# A transcriptome-wide Mendelian randomization study in isolated human immune cells highlights risk genes involved in viral infections and potential drug repurposing opportunities for schizophrenia

**DOI:** 10.1101/2024.02.18.24303002

**Authors:** David Stacey, Liam Gaziano, Preethi Eldi, Catherine Toben, Beben Benyamin, S Hong Lee, Elina Hyppönen

## Abstract

**Background:** Schizophrenia is a neurodevelopmental psychiatric disorder characterised by symptoms of psychosis, thought disorder, and flattened affect. Immune mechanisms are associated with schizophrenia, though the precise nature of this relationship (i.e., causal, correlated, consequential) and the mechanisms involved are not fully understood.

**Methods:** To elucidate these mechanisms, we conducted a transcriptome-wide Mendelian randomization study using gene expression exposures from 29 human *cis*-eQTL datasets encompassing 11 unique immune cell types, all publicly available from the eQTL catalogue.

**Results:** These analyses highlighted 196 genes, including 67 located within the human leukocyte antigen (HLA) region. Enrichment analyses indicated an over-representation of immune genes, which was driven by the HLA genes. Stringent validation and replication steps retained 61 candidate genes, 27 of which were the sole causal signals at their respective loci, thereby representing strong candidate effector genes at known risk loci. We highlighted *L3HYPDH* as a potential novel schizophrenia risk gene and *DPYD* and *MAPK3* as candidate drug repurposing targets. Futhermore, we performed follow-up analyses focused on one of the candidate effectors, interferon regulatory transcription factor 3 (*IRF3*), which coordinates interferon responses to viral infections. We found evidence of shared genetic aetiology between schizophrenia and autoimmune diseases at the *IRF3* locus, and a significant enrichment of IRF3 chromatin binding at known schizophrenia risk loci.

**Conclusions:** Our findings highlight a novel schizophrenia risk gene, potential drug repurposing opportunities, and provide support for *IRF3* as a schizophrenia hub gene, which may play critical roles in mediating schizophrenia-autoimmune comorbidities and the impact of viral infections on schizophrenia risk.

## Supplementary Tables for "A transcriptome-wide Mendelian randomization study in isolated human immune cells highlights risk genes involved in viral infections and potential drug repurposing opportunities for schizophrenia" (part 1 of 3)

### Sheet: CONTENTS
Supplementary Table legends
Table S1	Resource containing all genetic variants used to instrument genes in each of the 29 cis-eQTL datasets from human immune cell types (eQTL catalogue) in transcriptome-wide Mendelian randomization analyses. Bzx (beta): estimate of the slope of the association between genotype and gene expression, bzx se: standard error of bzx, bzx pval: p-value of bzx.
Table S2	Bonferroni-corrected significant findings from transcriptome-wide Mendelian randomization analyses of schizophrenia across 29 cis-eQTL datasets from human immune cell types (eQTL catalogue). Bxy estimates (which approximates the logOR) of the slope of the relationship between each gene and schizophrenia, se (standard errors), and p (p-values) are derived from generalised summary-data-based Mendelian randomization analyses. We have indicated gene annotations and Bonferroni-corrected significance thresholds for each dataset. We have also included Boolean variables to indicate whether the cis-eQTL signals for each gene/dataset colocalise (PPH4>0.8) with schizophrenia, according to marginal (without conditioning) and conditional analyses using PWCoCo.
Table S3	Gene ontology (GO) term enrichment analysis findings of 196 candidate schizophrenia-associated genes from transcriptome-wide Mendelian randomization analyses. We have sorted GO terms (ascending) by p-value.
Table S4	Gene ontology term enrichment analysis findings after removing candidate schizophrenia-associated genes located within the extended human leukocyte antigen (HLA) region. We removed all 67 HLA genes from the initial set of 196 genes, leaving 129 genes for secondary enrichment analyses. We have sorted GO terms (ascending) by p-value.
Table S5	Pairwise statistical colocalisation analysis results between schizophrenia and all Bonferroni-corrected significant signals from transcriptome-wide Mendelian randomization analyses of human immune cell types (eQTL catalogue). We have reported all results from marginal (without conditioning) and conditional colocalisation analyses using PWCoCo, and we have ordered results alphabetically by study label and sample group.
Table S6	Replication analyses of the set of 61 validated schizophrenia-associated genes using whole blood cis-eQTL data from the eQTLgen consortium. Bxy estimates (which approximates the logOR) of the slope of the relationship between each gene and schizophrenia, se (standard errors), and p (p-values) are derived from generalised summary-data-based Mendelian randomization analyses. Genes with missing bxy, se, and p values were either missing from the eQTLgen data or could not be instrumented (see Methods).
Table S7	Annotation of the 61 validated schizophrenia-associated genes. Annotation includes probability of loss of function intolerance (pLi) scores from the gnomAD database and associated Mendelian or oligogenic diseases from the Online Inheritance in Man (OMIM) and Orphanet databases. Boolean variables are included to indicate whether the annotated diseases present with neurodevelopmental or immune features.
Table S8	Distance-based clumping of the 61 validated schizophrenia-associated genes. We clumped the genes using a 500Kb window (see Methods). Clump sizes (bp) were calculated by subtracting the start position of the left-most gene in a clump from the end position of the right-most gene. For clumps containing a single gene, clumps sizes reverted to the size of the corresponding gene. Any independent genome-wide significant SCZ signals (i.e., sentinel variants from Trubetskoy et al., 2022) within 1Mb of each gene are indicated in the final column. Gene coordinates are on human genome build 38 (hg38).
Table S9	PheWAS of FOXN2, L3HYPDH, and PIK3C2A instruments using the 'Lead Variants' module at the Open Targets Genetics platform. CI: confidence interval, PMID: pubmed ID, LD: linkage disequilibrium.
Table S10	PheWAS of FOXN2, L3HYPDH, and PIK3C2A instruments using the IEU OpenGWAS platform. EA: effect allele, NEA: non-effect allele, EAF: effect allele frequency.
Table S11	Gene-based look-ups of L3HYPDH and PIK3C2A using the 'locus-to-gene' (L2G) pipeline from the Open Targets Genetics platform. L2G pipeline scores comprise of a value between 0 and 1, with higher scores reflecting higher confidence L2G assignments.
Table S12	Variant-to-gene (V2G) assignments at the L3HYPDH locus from the Open Targets Genetics platform. V2G assignments are included for the genetic variant (rs113921434) used in this study to instrument L3HYPDH as well as three variants (rs2182139, rs4243617, rs12894153) associated with schizophrenia or a schizophrenia-related trait in previously published GWASs. V2G scores comprise of a value between 0 and 1, with higher scores reflecting higher confidence V2G assignments.
Table S13	Potentially druggable targets from the 61 validated schizophrenia-associated genes. All genes/proteins known to be targetted by a drug according to the drugbank database.
Table S14	Pairwise statistical colocalisation analysis results between schizophrenia and whole blood cis-eQTL data from the eQTLgen consortium at 26 schizophrenia risk loci with an overlapping IRF3 chromatin binding site. We have reported all results from marginal (without conditioning) and conditional colocalisation analyses using PWCoCo, and we have ordered results alphabetically by gene symbol.

### Sheet: Table S1
eQTL catalogue study details								Gene expression exposures		Instrumental variable details
Study ID	Dataset ID	Study label	Sample group	Tissue ID	Tissue label	Condition label	Sample size	Ensembl gene ID	Molecular trait ID	rsid	chr	pos (hg38)	Other allele	Effect allele	Effect allele frequency	Beta	se	p-value
QTS000001	QTD000001	Alasoo_2018	macrophage_naive	CL_0000235	macrophage	naive	84	ENSG00000007341	ENSG00000007341	rs10745330	1	112540817	C	T	0.446429	1.04835	0.0750501	8.55906e-22
QTS000001	QTD000001	Alasoo_2018	macrophage_naive	CL_0000235	macrophage	naive	84	ENSG00000043514	ENSG00000043514	rs79540048	1	39847435	G	A	0.0892857	-1.00514	0.194838	2.2717e-06
QTS000001	QTD000001	Alasoo_2018	macrophage_naive	CL_0000235	macrophage	naive	84	ENSG00000049239	ENSG00000049239	rs6577563	1	9231607	T	C	0.392857	-0.729239	0.0885955	7.5525e-12
QTS000001	QTD000001	Alasoo_2018	macrophage_naive	CL_0000235	macrophage	naive	84	ENSG00000054277	ENSG00000054277	rs652571	1	241625539	A	T	0.684524	0.961336	0.182125	1.43057e-06
QTS000001	QTD000001	Alasoo_2018	macrophage_naive	CL_0000235	macrophage	naive	84	ENSG00000058085	ENSG00000058085	rs684527	1	183186347	C	A	0.369048	0.563061	0.071547	3.45878e-11
QTS000001	QTD000001	Alasoo_2018	macrophage_naive	CL_0000235	macrophage	naive	84	ENSG00000058453	ENSG00000058453	rs6691985	1	16963416	C	T	0.309524	1.4037	0.159096	6.26849e-13
QTS000001	QTD000001	Alasoo_2018	macrophage_naive	CL_0000235	macrophage	naive	84	ENSG00000065600	ENSG00000065600	rs701905	1	212379769	G	C	0.375	-0.748449	0.123634	6.56339e-08
QTS000001	QTD000001	Alasoo_2018	macrophage_naive	CL_0000235	macrophage	naive	84	ENSG00000067533	ENSG00000067533	rs946213	1	218285209	T	C	0.452381	0.517771	0.109427	1.14477e-05
QTS000001	QTD000001	Alasoo_2018	macrophage_naive	CL_0000235	macrophage	naive	84	ENSG00000073756	ENSG00000073756	rs11807443	1	186601297	A	C	0.119048	-0.72904	0.155472	1.34006e-05
QTS000001	QTD000001	Alasoo_2018	macrophage_naive	CL_0000235	macrophage	naive	84	ENSG00000077549	ENSG00000077549	rs214343	1	19354964	T	C	0.64881	-0.684772	0.0923404	2.33446e-10
QTS000001	QTD000001	Alasoo_2018	macrophage_naive	CL_0000235	macrophage	naive	84	ENSG00000079277	ENSG00000079277	rs3766236	1	46581769	A	G	0.285714	0.470588	0.0948322	4.8143e-06
QTS000001	QTD000001	Alasoo_2018	macrophage_naive	CL_0000235	macrophage	naive	84	ENSG00000079335	ENSG00000079335	rs17420882	1	100353172	T	G	0.255952	-0.607946	0.116605	1.83821e-06
QTS000001	QTD000001	Alasoo_2018	macrophage_naive	CL_0000235	macrophage	naive	84	ENSG00000081019	ENSG00000081019	rs7364	1	113982039	C	A	0.27381	0.619299	0.133704	1.65598e-05
QTS000001	QTD000001	Alasoo_2018	macrophage_naive	CL_0000235	macrophage	naive	84	ENSG00000084072	ENSG00000084072	rs115226905	1	39781077	T	G	0.0357143	1.40268	0.171984	1.03684e-11
QTS000001	QTD000001	Alasoo_2018	macrophage_naive	CL_0000235	macrophage	naive	84	ENSG00000086619	ENSG00000086619	rs1726631	1	236217311	C	T	0.440476	0.852907	0.117051	4.0123e-10
QTS000001	QTD000001	Alasoo_2018	macrophage_naive	CL_0000235	macrophage	naive	84	ENSG00000092621	ENSG00000092621	rs1419286	1	118926137	C	T	0.60119	-0.476887	0.113691	7.98826e-05
QTS000001	QTD000001	Alasoo_2018	macrophage_naive	CL_0000235	macrophage	naive	84	ENSG00000097046	ENSG00000097046	rs7540260	1	91453976	A	G	0.327381	-0.40539	0.0836501	7.46053e-06
QTS000001	QTD000001	Alasoo_2018	macrophage_naive	CL_0000235	macrophage	naive	84	ENSG00000097096	ENSG00000097096	rs72722624	1	85216281	G	A	0.184524	0.868636	0.134432	1.23996e-08
QTS000001	QTD000001	Alasoo_2018	macrophage_naive	CL_0000235	macrophage	naive	84	ENSG00000116157	ENSG00000116157	rs835342	1	52598362	G	A	0.553571	-0.676945	0.122537	5.46086e-07
QTS000001	QTD000001	Alasoo_2018	macrophage_naive	CL_0000235	macrophage	naive	84	ENSG00000116171	ENSG00000116171	rs1242331	1	52927236	A	G	0.678571	1.10824	0.117525	4.95595e-14
QTS000001	QTD000001	Alasoo_2018	macrophage_naive	CL_0000235	macrophage	naive	84	ENSG00000116260	ENSG00000116260	rs3842829	1	180158613	C	T	0.72619	-0.663746	0.121058	6.43118e-07
QTS000001	QTD000001	Alasoo_2018	macrophage_naive	CL_0000235	macrophage	naive	84	ENSG00000116266	ENSG00000116266	rs2990874	1	108731676	A	T	0.803571	-0.622546	0.136468	2.14096e-05
QTS000001	QTD000001	Alasoo_2018	macrophage_naive	CL_0000235	macrophage	naive	84	ENSG00000116288	ENSG00000116288	rs112853802	1	7909810	C	T	0.166667	0.641324	0.135775	1.18022e-05
QTS000001	QTD000001	Alasoo_2018	macrophage_naive	CL_0000235	macrophage	naive	84	ENSG00000116514	ENSG00000116514	rs10914634	1	32981278	A	C	0.202381	0.761412	0.163298	1.47793e-05
QTS000001	QTD000001	Alasoo_2018	macrophage_naive	CL_0000235	macrophage	naive	84	ENSG00000116544	ENSG00000116544	rs61769836	1	34150650	C	T	0.327381	0.530261	0.123693	5.76656e-05
QTS000001	QTD000001	Alasoo_2018	macrophage_naive	CL_0000235	macrophage	naive	84	ENSG00000116667	ENSG00000116667	rs12070787	1	184398593	A	G	0.261905	0.868197	0.120185	5.21911e-10
QTS000001	QTD000001	Alasoo_2018	macrophage_naive	CL_0000235	macrophage	naive	84	ENSG00000116678	ENSG00000116678	rs9436302	1	65430878	G	A	0.220238	0.875378	0.152385	2.27861e-07
QTS000001	QTD000001	Alasoo_2018	macrophage_naive	CL_0000235	macrophage	naive	84	ENSG00000116701	ENSG00000116701	rs502870	1	183356661	T	G	0.565476	0.590748	0.119102	4.85669e-06
QTS000001	QTD000001	Alasoo_2018	macrophage_naive	CL_0000235	macrophage	naive	84	ENSG00000116741	ENSG00000116741	rs2746071	1	192808434	A	G	0.285714	0.715489	0.142593	3.90057e-06
QTS000001	QTD000001	Alasoo_2018	macrophage_naive	CL_0000235	macrophage	naive	84	ENSG00000116761	ENSG00000116761	rs648743	1	70410096	C	T	0.630952	0.847875	0.12187	1.59018e-09
QTS000001	QTD000001	Alasoo_2018	macrophage_naive	CL_0000235	macrophage	naive	84	ENSG00000116771	ENSG00000116771	rs6429759	1	15583508	C	T	0.547619	0.600911	0.116644	2.33548e-06
QTS000001	QTD000001	Alasoo_2018	macrophage_naive	CL_0000235	macrophage	naive	84	ENSG00000116786	ENSG00000116786	rs35509554	1	15667019	C	T	0.309524	0.411743	0.092977	3.47533e-05
QTS000001	QTD000001	Alasoo_2018	macrophage_naive	CL_0000235	macrophage	naive	84	ENSG00000116791	ENSG00000116791	rs28796647	1	74726654	C	G	0.577381	-1.24458	0.0786195	1.15715e-24
QTS000001	QTD000001	Alasoo_2018	macrophage_naive	CL_0000235	macrophage	naive	84	ENSG00000116857	ENSG00000116857	rs7542768	1	201156198	T	C	0.363095	0.615914	0.0916313	4.23363e-09
QTS000001	QTD000001	Alasoo_2018	macrophage_naive	CL_0000235	macrophage	naive	84	ENSG00000116874	ENSG00000116874	rs12081585	1	119073333	A	C	0.202381	-0.985395	0.172347	2.53806e-07
QTS000001	QTD000001	Alasoo_2018	macrophage_naive	CL_0000235	macrophage	naive	84	ENSG00000116985	ENSG00000116985	rs12131790	1	39741060	T	C	0.0595238	1.49917	0.218387	2.33686e-09
QTS000001	QTD000001	Alasoo_2018	macrophage_naive	CL_0000235	macrophage	naive	84	ENSG00000116991	ENSG00000116991	rs2210670	1	232591448	A	G	0.5	-0.482948	0.100238	8.29441e-06
QTS000001	QTD000001	Alasoo_2018	macrophage_naive	CL_0000235	macrophage	naive	84	ENSG00000117151	ENSG00000117151	rs2994943	1	84594512	G	A	0.375	-0.719535	0.133569	9.37012e-07
QTS000001	QTD000001	Alasoo_2018	macrophage_naive	CL_0000235	macrophage	naive	84	ENSG00000117226	ENSG00000117226	rs12121223	1	89015900	C	T	0.386905	-1.1707	0.0630951	1.58344e-28
QTS000001	QTD000001	Alasoo_2018	macrophage_naive	CL_0000235	macrophage	naive	84	ENSG00000117242	ENSG00000117242	rs7542310	1	20622995	G	A	0.541667	0.456714	0.0991709	1.82566e-05
QTS000001	QTD000001	Alasoo_2018	macrophage_naive	CL_0000235	macrophage	naive	84	ENSG00000117280	ENSG00000117280	rs947211	1	205783537	A	G	0.738095	0.688682	0.124748	5.54357e-07
QTS000001	QTD000001	Alasoo_2018	macrophage_naive	CL_0000235	macrophage	naive	84	ENSG00000117395	ENSG00000117395	rs11210802	1	43174873	C	A	0.309524	0.370572	0.0756511	6.13034e-06
QTS000001	QTD000001	Alasoo_2018	macrophage_naive	CL_0000235	macrophage	naive	84	ENSG00000117410	ENSG00000117410	rs3791049	1	43785448	A	C	0.416667	0.454807	0.0846315	9.85876e-07
QTS000001	QTD000001	Alasoo_2018	macrophage_naive	CL_0000235	macrophage	naive	84	ENSG00000117480	ENSG00000117480	rs11211271	1	46382758	T	C	0.482143	0.604387	0.129527	1.45947e-05
QTS000001	QTD000001	Alasoo_2018	macrophage_naive	CL_0000235	macrophage	naive	84	ENSG00000117500	ENSG00000117500	rs558667	1	93269950	G	A	0.172619	-0.839727	0.17697	1.08926e-05
QTS000001	QTD000001	Alasoo_2018	macrophage_naive	CL_0000235	macrophage	naive	84	ENSG00000117505	ENSG00000117505	rs61799471	1	93197901	A	G	0.708333	-0.656322	0.0961807	2.77008e-09
QTS000001	QTD000001	Alasoo_2018	macrophage_naive	CL_0000235	macrophage	naive	84	ENSG00000117586	ENSG00000117586	rs12742173	1	172517347	G	A	0.0357143	-1.27685	0.282756	2.53322e-05
QTS000001	QTD000001	Alasoo_2018	macrophage_naive	CL_0000235	macrophage	naive	84	ENSG00000117595	ENSG00000117595	rs7545538	1	209806268	C	G	0.404762	-0.787571	0.0941428	4.28532e-12
QTS000001	QTD000001	Alasoo_2018	macrophage_naive	CL_0000235	macrophage	naive	84	ENSG00000117640	ENSG00000117640	rs298438	1	25929240	T	C	0.202381	-0.858483	0.15869	8.56928e-07
QTS000001	QTD000001	Alasoo_2018	macrophage_naive	CL_0000235	macrophage	naive	84	ENSG00000118197	ENSG00000118197	rs4437908	1	200679311	A	G	0.470238	-0.672509	0.107091	2.61365e-08
QTS000001	QTD000001	Alasoo_2018	macrophage_naive	CL_0000235	macrophage	naive	84	ENSG00000118200	ENSG00000118200	rs6684083	1	200703966	A	G	0.607143	-0.451583	0.0757137	9.42267e-08
QTS000001	QTD000001	Alasoo_2018	macrophage_naive	CL_0000235	macrophage	naive	84	ENSG00000118454	ENSG00000118454	rs3795695	1	70301182	T	C	0.077381	-1.63421	0.240953	3.29228e-09
QTS000001	QTD000001	Alasoo_2018	macrophage_naive	CL_0000235	macrophage	naive	84	ENSG00000118473	ENSG00000118473	rs657808	1	66744135	A	G	0.75	-1.09618	0.0936125	4.6736e-18
QTS000001	QTD000001	Alasoo_2018	macrophage_naive	CL_0000235	macrophage	naive	84	ENSG00000121310	ENSG00000121310	rs12405280	1	52957856	T	G	0.303571	-0.726503	0.136641	1.23189e-06
QTS000001	QTD000001	Alasoo_2018	macrophage_naive	CL_0000235	macrophage	naive	84	ENSG00000122218	ENSG00000122218	rs1802778	1	160333626	G	A	0.589286	-0.63756	0.0868663	3.21364e-10
QTS000001	QTD000001	Alasoo_2018	macrophage_naive	CL_0000235	macrophage	naive	84	ENSG00000122223	ENSG00000122223	rs11265519	1	160909123	C	A	0.672619	-0.622529	0.139508	3.0749e-05
QTS000001	QTD000001	Alasoo_2018	macrophage_naive	CL_0000235	macrophage	naive	84	ENSG00000122223	ENSG00000122223	rs114802258	1	160862065	C	T	0.0654762	1.39772	0.315358	3.42896e-05
QTS000001	QTD000001	Alasoo_2018	macrophage_naive	CL_0000235	macrophage	naive	84	ENSG00000122223	ENSG00000122223	rs11587898	1	160854036	C	A	0.386905	0.620319	0.12942	9.10503e-06
QTS000001	QTD000001	Alasoo_2018	macrophage_naive	CL_0000235	macrophage	naive	84	ENSG00000122481	ENSG00000122481	rs35961290	1	95132019	T	C	0.107143	0.864241	0.16879	2.63556e-06
QTS000001	QTD000001	Alasoo_2018	macrophage_naive	CL_0000235	macrophage	naive	84	ENSG00000126698	ENSG00000126698	rs7518571	1	28224939	G	A	0.285714	-0.658103	0.0767455	1.77547e-12
QTS000001	QTD000001	Alasoo_2018	macrophage_naive	CL_0000235	macrophage	naive	84	ENSG00000127124	ENSG00000127124	rs1810202	1	41783533	C	T	0.494048	-0.431941	0.0992819	4.59513e-05
QTS000001	QTD000001	Alasoo_2018	macrophage_naive	CL_0000235	macrophage	naive	84	ENSG00000127463	ENSG00000127463	rs59953698	1	19232090	T	C	0.39881	-0.745405	0.0741635	3.78464e-15
QTS000001	QTD000001	Alasoo_2018	macrophage_naive	CL_0000235	macrophage	naive	84	ENSG00000130775	ENSG00000130775	rs3737808	1	27935089	A	C	0.363095	-0.681832	0.116555	1.49419e-07
QTS000001	QTD000001	Alasoo_2018	macrophage_naive	CL_0000235	macrophage	naive	84	ENSG00000131697	ENSG00000131697	rs868163	1	5874430	A	G	0.607143	-0.545052	0.112758	7.81648e-06
QTS000001	QTD000001	Alasoo_2018	macrophage_naive	CL_0000235	macrophage	naive	84	ENSG00000131778	ENSG00000131778	rs6689155	1	147164261	C	T	0.375	-0.373507	0.0901568	9.57419e-05
QTS000001	QTD000001	Alasoo_2018	macrophage_naive	CL_0000235	macrophage	naive	84	ENSG00000132196	ENSG00000132196	rs1780001	1	162766900	C	T	0.797619	-0.775297	0.134242	2.01417e-07
QTS000001	QTD000001	Alasoo_2018	macrophage_naive	CL_0000235	macrophage	naive	84	ENSG00000132849	ENSG00000132849	rs692227	1	61756886	A	G	0.0654762	1.78794	0.297765	8.0099e-08
QTS000001	QTD000001	Alasoo_2018	macrophage_naive	CL_0000235	macrophage	naive	84	ENSG00000132881	ENSG00000132881	rs6693819	1	16230128	C	T	0.75	-0.577056	0.0896421	1.36987e-08
QTS000001	QTD000001	Alasoo_2018	macrophage_naive	CL_0000235	macrophage	naive	84	ENSG00000133055	ENSG00000133055	rs2201395	1	203119647	T	C	0.702381	-0.651048	0.136045	9.36514e-06
QTS000001	QTD000001	Alasoo_2018	macrophage_naive	CL_0000235	macrophage	naive	84	ENSG00000134184	ENSG00000134184	rs2640491	1	110628756	C	T	0.696429	-0.693472	0.150728	1.85611e-05
QTS000001	QTD000001	Alasoo_2018	macrophage_naive	CL_0000235	macrophage	naive	84	ENSG00000134198	ENSG00000134198	rs17568568	1	115742032	T	C	0.0416667	-1.47408	0.315337	1.4142e-05
QTS000001	QTD000001	Alasoo_2018	macrophage_naive	CL_0000235	macrophage	naive	84	ENSG00000134202	ENSG00000134202	rs1332018	1	109740350	G	T	0.559524	0.995345	0.0794307	1.90212e-19
QTS000001	QTD000001	Alasoo_2018	macrophage_naive	CL_0000235	macrophage	naive	84	ENSG00000134259	ENSG00000134259	rs4565713	1	115326878	G	A	0.696429	-0.663609	0.134702	5.51404e-06
QTS000001	QTD000001	Alasoo_2018	macrophage_naive	CL_0000235	macrophage	naive	84	ENSG00000134369	ENSG00000134369	rs641581	1	201492907	A	C	0.678571	-0.555701	0.108397	2.57231e-06
QTS000001	QTD000001	Alasoo_2018	macrophage_naive	CL_0000235	macrophage	naive	84	ENSG00000134697	ENSG00000134697	rs6700965	1	37570490	A	G	0.505952	0.5855	0.111427	1.56948e-06
QTS000001	QTD000001	Alasoo_2018	macrophage_naive	CL_0000235	macrophage	naive	84	ENSG00000135744	ENSG00000135744	rs5050	1	230714140	T	G	0.130952	1.56233	0.177237	6.48351e-13
QTS000001	QTD000001	Alasoo_2018	macrophage_naive	CL_0000235	macrophage	naive	84	ENSG00000135778	ENSG00000135778	rs59921758	1	232929007	T	C	0.154762	0.991255	0.164618	7.47699e-08
QTS000001	QTD000001	Alasoo_2018	macrophage_naive	CL_0000235	macrophage	naive	84	ENSG00000135821	ENSG00000135821	rs61805075	1	182167266	G	A	0.339286	0.881358	0.145234	6.18072e-08
QTS000001	QTD000001	Alasoo_2018	macrophage_naive	CL_0000235	macrophage	naive	84	ENSG00000135870	ENSG00000135870	rs67180872	1	173560344	A	C	0.0714286	-0.897622	0.198898	2.55878e-05
QTS000001	QTD000001	Alasoo_2018	macrophage_naive	CL_0000235	macrophage	naive	84	ENSG00000137975	ENSG00000137975	rs272514	1	86379880	T	C	0.630952	0.975491	0.108523	3.12711e-13
QTS000001	QTD000001	Alasoo_2018	macrophage_naive	CL_0000235	macrophage	naive	84	ENSG00000142583	ENSG00000142583	rs2986630	1	9061439	C	T	0.345238	-1.03013	0.117279	7.39682e-13
QTS000001	QTD000001	Alasoo_2018	macrophage_naive	CL_0000235	macrophage	naive	84	ENSG00000142621	ENSG00000142621	rs16851480	1	15257323	C	T	0.583333	0.584706	0.119934	6.68991e-06
QTS000001	QTD000001	Alasoo_2018	macrophage_naive	CL_0000235	macrophage	naive	84	ENSG00000142632	ENSG00000142632	rs221063	1	16210794	T	G	0.696429	-1.15739	0.0976347	2.64526e-18
QTS000001	QTD000001	Alasoo_2018	macrophage_naive	CL_0000235	macrophage	naive	84	ENSG00000142657	ENSG00000142657	rs6674949	1	10398423	A	G	0.482143	0.566296	0.111313	2.98847e-06
QTS000001	QTD000001	Alasoo_2018	macrophage_naive	CL_0000235	macrophage	naive	84	ENSG00000142684	ENSG00000142684	rs8768	1	26170849	A	C	0.797619	-0.959573	0.118181	1.20851e-11
QTS000001	QTD000001	Alasoo_2018	macrophage_naive	CL_0000235	macrophage	naive	84	ENSG00000142686	ENSG00000142686	rs12083902	1	35809511	G	A	0.10119	-1.36366	0.185382	3.00044e-10
QTS000001	QTD000001	Alasoo_2018	macrophage_naive	CL_0000235	macrophage	naive	84	ENSG00000142733	ENSG00000142733	rs10902678	1	27942062	C	T	0.761905	0.58949	0.130465	2.50889e-05
QTS000001	QTD000001	Alasoo_2018	macrophage_naive	CL_0000235	macrophage	naive	84	ENSG00000142794	ENSG00000142794	rs10916990	1	21436639	T	A	0.529762	-1.20212	0.0765607	1.80241e-24
QTS000001	QTD000001	Alasoo_2018	macrophage_naive	CL_0000235	macrophage	naive	84	ENSG00000142961	ENSG00000142961	rs3766231	1	46590675	C	T	0.255952	0.768943	0.119599	1.41546e-08
QTS000001	QTD000001	Alasoo_2018	macrophage_naive	CL_0000235	macrophage	naive	84	ENSG00000143028	ENSG00000143028	rs575113	1	109503751	G	A	0.261905	0.75059	0.132139	2.94373e-07
QTS000001	QTD000001	Alasoo_2018	macrophage_naive	CL_0000235	macrophage	naive	84	ENSG00000143067	ENSG00000143067	rs673816	1	119737650	T	A	0.470238	0.453564	0.102514	3.5262e-05
QTS000001	QTD000001	Alasoo_2018	macrophage_naive	CL_0000235	macrophage	naive	84	ENSG00000143119	ENSG00000143119	rs12126927	1	110887038	C	T	0.708333	-0.874982	0.150869	1.82791e-07
QTS000001	QTD000001	Alasoo_2018	macrophage_naive	CL_0000235	macrophage	naive	84	ENSG00000143149	ENSG00000143149	rs55981801	1	165944239	T	G	0.261905	0.680632	0.148234	1.91992e-05
QTS000001	QTD000001	Alasoo_2018	macrophage_naive	CL_0000235	macrophage	naive	84	ENSG00000143198	ENSG00000143198	rs12040685	1	165630621	G	A	0.410714	-0.403621	0.0839111	8.54338e-06
QTS000001	QTD000001	Alasoo_2018	macrophage_naive	CL_0000235	macrophage	naive	84	ENSG00000143217	ENSG00000143217	rs1023421	1	160124854	A	G	0.625	-0.442784	0.0945883	1.38039e-05
QTS000001	QTD000001	Alasoo_2018	macrophage_naive	CL_0000235	macrophage	naive	84	ENSG00000143315	ENSG00000143315	rs12037976	1	160013326	T	A	0.047619	1.70176	0.336251	3.30685e-06
QTS000001	QTD000001	Alasoo_2018	macrophage_naive	CL_0000235	macrophage	naive	84	ENSG00000143333	ENSG00000143333	rs528846	1	182623201	C	T	0.107143	0.981025	0.209225	1.34168e-05
QTS000001	QTD000001	Alasoo_2018	macrophage_naive	CL_0000235	macrophage	naive	84	ENSG00000143382	ENSG00000143382	rs7549723	1	150569336	C	T	0.625	-0.670925	0.163724	0.000111956
QTS000001	QTD000001	Alasoo_2018	macrophage_naive	CL_0000235	macrophage	naive	84	ENSG00000143401	ENSG00000143401	rs7536190	1	150426629	T	A	0.928571	0.949648	0.225456	7.51095e-05
QTS000001	QTD000001	Alasoo_2018	macrophage_naive	CL_0000235	macrophage	naive	84	ENSG00000143498	ENSG00000143498	rs4846767	1	222589684	C	T	0.684524	0.532597	0.113526	1.32914e-05
QTS000001	QTD000001	Alasoo_2018	macrophage_naive	CL_0000235	macrophage	naive	84	ENSG00000143537	ENSG00000143537	rs41264285	1	155061442	C	T	0.214286	-0.869316	0.154423	3.6032e-07
QTS000001	QTD000001	Alasoo_2018	macrophage_naive	CL_0000235	macrophage	naive	84	ENSG00000143578	ENSG00000143578	rs112780312	1	153824539	G	A	0.22619	0.508467	0.111319	2.09586e-05
QTS000001	QTD000001	Alasoo_2018	macrophage_naive	CL_0000235	macrophage	naive	84	ENSG00000143772	ENSG00000143772	rs115672731	1	226932995	C	T	0.047619	1.06552	0.24149	3.68406e-05
QTS000001	QTD000001	Alasoo_2018	macrophage_naive	CL_0000235	macrophage	naive	84	ENSG00000143776	ENSG00000143776	rs7549619	1	227319247	C	A	0.172619	-0.566324	0.101369	4.26783e-07
QTS000001	QTD000001	Alasoo_2018	macrophage_naive	CL_0000235	macrophage	naive	84	ENSG00000143847	ENSG00000143847	rs2201395	1	203119647	T	C	0.702381	-0.612764	0.12189	3.76212e-06
QTS000001	QTD000001	Alasoo_2018	macrophage_naive	CL_0000235	macrophage	naive	84	ENSG00000143851	ENSG00000143851	rs3935009	1	202169350	T	C	0.202381	0.806213	0.153667	1.61925e-06
QTS000001	QTD000001	Alasoo_2018	macrophage_naive	CL_0000235	macrophage	naive	84	ENSG00000152760	ENSG00000152760	rs473470	1	66739644	C	T	0.75	-1.28515	0.0925765	1.17685e-21
QTS000001	QTD000001	Alasoo_2018	macrophage_naive	CL_0000235	macrophage	naive	84	ENSG00000155366	ENSG00000155366	rs35221527	1	112705091	G	A	0.178571	-0.718035	0.137171	1.69563e-06
QTS000001	QTD000001	Alasoo_2018	macrophage_naive	CL_0000235	macrophage	naive	84	ENSG00000156869	ENSG00000156869	rs12743528	1	99758579	C	T	0.232143	0.897452	0.133903	4.58791e-09
QTS000001	QTD000001	Alasoo_2018	macrophage_naive	CL_0000235	macrophage	naive	84	ENSG00000157216	ENSG00000157216	rs7553843	1	54368855	G	C	0.369048	0.69002	0.151133	2.11144e-05
QTS000001	QTD000001	Alasoo_2018	macrophage_naive	CL_0000235	macrophage	naive	84	ENSG00000158109	ENSG00000158109	rs10909990	1	3622917	A	G	0.738095	-0.997616	0.1336	1.88084e-10
QTS000001	QTD000001	Alasoo_2018	macrophage_naive	CL_0000235	macrophage	naive	84	ENSG00000158716	ENSG00000158716	rs12122337	1	159916632	A	G	0.077381	1.13482	0.255041	3.22007e-05
QTS000001	QTD000001	Alasoo_2018	macrophage_naive	CL_0000235	macrophage	naive	84	ENSG00000158747	ENSG00000158747	rs214343	1	19354964	T	C	0.64881	-0.888092	0.16767	1.33274e-06
QTS000001	QTD000001	Alasoo_2018	macrophage_naive	CL_0000235	macrophage	naive	84	ENSG00000158825	ENSG00000158825	rs7542310	1	20622995	G	A	0.541667	0.629254	0.127131	5.05115e-06
QTS000001	QTD000001	Alasoo_2018	macrophage_naive	CL_0000235	macrophage	naive	84	ENSG00000159164	ENSG00000159164	rs112852625	1	149958452	C	T	0.0714286	-1.46673	0.274457	1.10787e-06
QTS000001	QTD000001	Alasoo_2018	macrophage_naive	CL_0000235	macrophage	naive	84	ENSG00000159189	ENSG00000159189	rs10917169	1	22192257	T	G	0.0535714	0.962296	0.20298	1.10635e-05
QTS000001	QTD000001	Alasoo_2018	macrophage_naive	CL_0000235	macrophage	naive	84	ENSG00000159363	ENSG00000159363	rs708090	1	17833038	C	A	0.85119	-0.598844	0.130263	1.88094e-05
QTS000001	QTD000001	Alasoo_2018	macrophage_naive	CL_0000235	macrophage	naive	84	ENSG00000159388	ENSG00000159388	rs2252183	1	203274047	T	G	0.553571	0.612273	0.112217	7.14445e-07
QTS000001	QTD000001	Alasoo_2018	macrophage_naive	CL_0000235	macrophage	naive	84	ENSG00000160075	ENSG00000160075	rs12410854	1	1560765	T	C	0.255952	0.817093	0.161122	3.17936e-06
QTS000001	QTD000001	Alasoo_2018	macrophage_naive	CL_0000235	macrophage	naive	84	ENSG00000162390	ENSG00000162390	rs300279	1	54569596	T	C	0.607143	-0.878365	0.113716	6.38471e-11
QTS000001	QTD000001	Alasoo_2018	macrophage_naive	CL_0000235	macrophage	naive	84	ENSG00000162493	ENSG00000162493	rs1262460	1	13598368	A	G	0.172619	-0.583782	0.118004	5.09991e-06
QTS000001	QTD000001	Alasoo_2018	macrophage_naive	CL_0000235	macrophage	naive	84	ENSG00000162511	ENSG00000162511	rs1149036	1	30706830	C	T	0.369048	0.476625	0.104455	2.1322e-05
QTS000001	QTD000001	Alasoo_2018	macrophage_naive	CL_0000235	macrophage	naive	84	ENSG00000162600	ENSG00000162600	rs6587820	1	58509738	C	T	0.261905	-1.03822	0.0986438	5.42604e-16
QTS000001	QTD000001	Alasoo_2018	macrophage_naive	CL_0000235	macrophage	naive	84	ENSG00000162616	ENSG00000162616	rs1166704	1	77901209	A	G	0.958333	1.03094	0.206041	4.11639e-06
QTS000001	QTD000001	Alasoo_2018	macrophage_naive	CL_0000235	macrophage	naive	84	ENSG00000162623	ENSG00000162623	rs28796647	1	74726654	C	G	0.577381	-1.13275	0.0940358	1.24819e-18
QTS000001	QTD000001	Alasoo_2018	macrophage_naive	CL_0000235	macrophage	naive	84	ENSG00000162639	ENSG00000162639	rs11102681	1	108944865	A	G	0.511905	-0.544848	0.110762	5.67036e-06
QTS000001	QTD000001	Alasoo_2018	macrophage_naive	CL_0000235	macrophage	naive	84	ENSG00000162711	ENSG00000162711	rs12131812	1	247445608	C	T	0.208333	-0.701413	0.114157	4.54327e-08
QTS000001	QTD000001	Alasoo_2018	macrophage_naive	CL_0000235	macrophage	naive	84	ENSG00000162714	ENSG00000162714	rs113032956	1	247909796	C	G	0.184524	0.932627	0.16795	4.87774e-07
QTS000001	QTD000001	Alasoo_2018	macrophage_naive	CL_0000235	macrophage	naive	84	ENSG00000162747	ENSG00000162747	rs10917723	1	161703892	T	A	0.0535714	-1.45343	0.290203	4.04203e-06
QTS000001	QTD000001	Alasoo_2018	macrophage_naive	CL_0000235	macrophage	naive	84	ENSG00000162747	ENSG00000162747	rs10917809	1	161732020	G	A	0.160714	-0.85874	0.17454	5.65052e-06
QTS000001	QTD000001	Alasoo_2018	macrophage_naive	CL_0000235	macrophage	naive	84	ENSG00000162747	ENSG00000162747	rs4657053	1	161523417	C	T	0.488095	-0.714967	0.138894	2.37233e-06
QTS000001	QTD000001	Alasoo_2018	macrophage_naive	CL_0000235	macrophage	naive	84	ENSG00000162769	ENSG00000162769	rs12036853	1	212904839	A	T	0.25	0.629196	0.125277	3.83072e-06
QTS000001	QTD000001	Alasoo_2018	macrophage_naive	CL_0000235	macrophage	naive	84	ENSG00000162836	ENSG00000162836	rs12744461	1	147646698	A	G	0.428571	0.494612	0.0913414	8.3971e-07
QTS000001	QTD000001	Alasoo_2018	macrophage_naive	CL_0000235	macrophage	naive	84	ENSG00000162852	ENSG00000162852	rs72764660	1	246794710	C	T	0.047619	-1.11402	0.221322	3.67287e-06
QTS000001	QTD000001	Alasoo_2018	macrophage_naive	CL_0000235	macrophage	naive	84	ENSG00000162885	ENSG00000162885	rs291348	1	235504390	G	A	0.47619	-0.839927	0.0941228	4.10774e-13
QTS000001	QTD000001	Alasoo_2018	macrophage_naive	CL_0000235	macrophage	naive	84	ENSG00000162894	ENSG00000162894	rs78569669	1	207707671	T	A	0.0416667	2.44921	0.444849	5.87864e-07
QTS000001	QTD000001	Alasoo_2018	macrophage_naive	CL_0000235	macrophage	naive	84	ENSG00000162896	ENSG00000162896	rs78569669	1	207707671	T	A	0.0416667	1.93004	0.4339	3.2369e-05
QTS000001	QTD000001	Alasoo_2018	macrophage_naive	CL_0000235	macrophage	naive	84	ENSG00000162909	ENSG00000162909	rs17163651	1	222986805	C	G	0.0595238	-0.951745	0.192459	5.13735e-06
QTS000001	QTD000001	Alasoo_2018	macrophage_naive	CL_0000235	macrophage	naive	84	ENSG00000163239	ENSG00000163239	rs7550664	1	154556233	A	C	0.232143	0.850425	0.184283	1.76336e-05
QTS000001	QTD000001	Alasoo_2018	macrophage_naive	CL_0000235	macrophage	naive	84	ENSG00000163382	ENSG00000163382	rs11583689	1	156761836	A	G	0.0892857	1.06831	0.228002	1.35833e-05
QTS000001	QTD000001	Alasoo_2018	macrophage_naive	CL_0000235	macrophage	naive	84	ENSG00000163485	ENSG00000163485	rs12757387	1	203133861	G	T	0.696429	-0.826958	0.142653	1.84708e-07
QTS000001	QTD000001	Alasoo_2018	macrophage_naive	CL_0000235	macrophage	naive	84	ENSG00000163875	ENSG00000163875	rs6698178	1	37499164	A	T	0.392857	0.554716	0.105727	1.61792e-06
QTS000001	QTD000001	Alasoo_2018	macrophage_naive	CL_0000235	macrophage	naive	84	ENSG00000164008	ENSG00000164008	rs10789420	1	42634561	G	A	0.571429	0.389414	0.0861978	2.51526e-05
QTS000001	QTD000001	Alasoo_2018	macrophage_naive	CL_0000235	macrophage	naive	84	ENSG00000168159	ENSG00000168159	rs4233233	1	228486817	G	A	0.47619	-0.670451	0.122166	6.30267e-07
QTS000001	QTD000001	Alasoo_2018	macrophage_naive	CL_0000235	macrophage	naive	84	ENSG00000168275	ENSG00000168275	rs7523348	1	234375757	A	G	0.583333	0.907711	0.114651	2.83344e-11
QTS000001	QTD000001	Alasoo_2018	macrophage_naive	CL_0000235	macrophage	naive	84	ENSG00000168653	ENSG00000168653	rs4147758	1	39002352	T	C	0.25	-0.976632	0.119622	1.00059e-11
QTS000001	QTD000001	Alasoo_2018	macrophage_naive	CL_0000235	macrophage	naive	84	ENSG00000169291	ENSG00000169291	rs4845626	1	154451009	G	T	0.238095	0.990739	0.195845	3.3346e-06
QTS000001	QTD000001	Alasoo_2018	macrophage_naive	CL_0000235	macrophage	naive	84	ENSG00000169403	ENSG00000169403	rs12406148	1	28098871	C	T	0.107143	-1.07074	0.250152	5.902e-05
QTS000001	QTD000001	Alasoo_2018	macrophage_naive	CL_0000235	macrophage	naive	84	ENSG00000169403	ENSG00000169403	rs34851637	1	28113515	T	C	0.14881	-0.951304	0.195011	6.61617e-06
QTS000001	QTD000001	Alasoo_2018	macrophage_naive	CL_0000235	macrophage	naive	84	ENSG00000169403	ENSG00000169403	rs4908384	1	27964235	A	G	0.678571	0.535792	0.12341	4.74675e-05
QTS000001	QTD000001	Alasoo_2018	macrophage_naive	CL_0000235	macrophage	naive	84	ENSG00000169442	ENSG00000169442	rs10493030	1	26235365	T	C	0.14881	-0.81869	0.171705	9.99848e-06
QTS000001	QTD000001	Alasoo_2018	macrophage_naive	CL_0000235	macrophage	naive	84	ENSG00000171488	ENSG00000171488	rs4658318	1	89766621	C	T	0.357143	0.761729	0.0864615	6.6183e-13
QTS000001	QTD000001	Alasoo_2018	macrophage_naive	CL_0000235	macrophage	naive	84	ENSG00000171621	ENSG00000171621	rs9442573	1	9281869	C	T	0.14881	0.597767	0.118947	3.78655e-06
QTS000001	QTD000001	Alasoo_2018	macrophage_naive	CL_0000235	macrophage	naive	84	ENSG00000171806	ENSG00000171806	rs141520570	1	169876934	G	A	0.047619	-1.6042	0.234506	2.58202e-09
QTS000001	QTD000001	Alasoo_2018	macrophage_naive	CL_0000235	macrophage	naive	84	ENSG00000171943	ENSG00000171943	rs2222371	1	121547320	T	C	0.285714	0.582146	0.116511	4.22883e-06
QTS000001	QTD000001	Alasoo_2018	macrophage_naive	CL_0000235	macrophage	naive	84	ENSG00000173218	ENSG00000173218	rs61453587	1	115649761	G	A	0.0714286	-1.80096	0.255625	1.10099e-09
QTS000001	QTD000001	Alasoo_2018	macrophage_naive	CL_0000235	macrophage	naive	84	ENSG00000173369	ENSG00000173369	rs7549747	1	22670078	T	C	0.434524	0.630825	0.142864	3.64052e-05
QTS000001	QTD000001	Alasoo_2018	macrophage_naive	CL_0000235	macrophage	naive	84	ENSG00000176022	ENSG00000176022	rs34115518	1	1215068	T	C	0.107143	-0.98476	0.18774	1.62646e-06
QTS000001	QTD000001	Alasoo_2018	macrophage_naive	CL_0000235	macrophage	naive	84	ENSG00000176393	ENSG00000176393	rs10800803	1	201978644	G	A	0.333333	0.911125	0.116807	4.63578e-11
QTS000001	QTD000001	Alasoo_2018	macrophage_naive	CL_0000235	macrophage	naive	84	ENSG00000177674	ENSG00000177674	rs11569920	1	12127175	G	A	0.0714286	-1.55383	0.358379	4.84666e-05
QTS000001	QTD000001	Alasoo_2018	macrophage_naive	CL_0000235	macrophage	naive	84	ENSG00000177954	ENSG00000177954	rs884664	1	154731249	G	A	0.22619	0.879947	0.202539	4.6959e-05
QTS000001	QTD000001	Alasoo_2018	macrophage_naive	CL_0000235	macrophage	naive	84	ENSG00000178922	ENSG00000178922	rs710251	1	43360641	C	A	0.696429	-0.655578	0.141138	1.57804e-05
QTS000001	QTD000001	Alasoo_2018	macrophage_naive	CL_0000235	macrophage	naive	84	ENSG00000179163	ENSG00000179163	rs9424399	1	23895445	G	A	0.785714	1.14398	0.118679	2.07472e-14
QTS000001	QTD000001	Alasoo_2018	macrophage_naive	CL_0000235	macrophage	naive	84	ENSG00000180287	ENSG00000180287	rs4477257	1	242694118	T	C	0.75	-0.797275	0.105921	1.46265e-10
QTS000001	QTD000001	Alasoo_2018	macrophage_naive	CL_0000235	macrophage	naive	84	ENSG00000181754	ENSG00000181754	rs2570972	1	109509517	A	G	0.505952	0.963198	0.0917458	6.04281e-16
QTS000001	QTD000001	Alasoo_2018	macrophage_naive	CL_0000235	macrophage	naive	84	ENSG00000182118	ENSG00000182118	rs6679453	1	231054072	A	G	0.22619	0.730459	0.140815	2.03509e-06
QTS000001	QTD000001	Alasoo_2018	macrophage_naive	CL_0000235	macrophage	naive	84	ENSG00000183780	ENSG00000183780	rs10797534	1	234244771	A	T	0.309524	0.821194	0.149442	6.12995e-07
QTS000001	QTD000001	Alasoo_2018	macrophage_naive	CL_0000235	macrophage	naive	84	ENSG00000186283	ENSG00000186283	rs1128952	1	179095990	C	T	0.291667	-0.777034	0.133066	1.55777e-07
QTS000001	QTD000001	Alasoo_2018	macrophage_naive	CL_0000235	macrophage	naive	84	ENSG00000186377	ENSG00000186377	rs11211464	1	47132360	T	G	0.369048	-0.820673	0.135135	6.06988e-08
QTS000001	QTD000001	Alasoo_2018	macrophage_naive	CL_0000235	macrophage	naive	84	ENSG00000186510	ENSG00000186510	rs2017577	1	16023628	C	G	0.583333	-0.559412	0.113502	5.46926e-06
QTS000001	QTD000001	Alasoo_2018	macrophage_naive	CL_0000235	macrophage	naive	84	ENSG00000188290	ENSG00000188290	rs3934834	1	1070426	C	T	0.166667	0.670085	0.132882	3.54585e-06
QTS000001	QTD000001	Alasoo_2018	macrophage_naive	CL_0000235	macrophage	naive	84	ENSG00000188610	ENSG00000188610	rs4421615	1	121424199	C	G	0.672619	-0.385104	0.0956389	0.000143192
QTS000001	QTD000001	Alasoo_2018	macrophage_naive	CL_0000235	macrophage	naive	84	ENSG00000188641	ENSG00000188641	rs4495746	1	97944345	A	G	0.785714	0.798927	0.160951	4.78757e-06
QTS000001	QTD000001	Alasoo_2018	macrophage_naive	CL_0000235	macrophage	naive	84	ENSG00000188822	ENSG00000188822	rs9424399	1	23895445	G	A	0.785714	0.962947	0.137381	1.27957e-09
QTS000001	QTD000001	Alasoo_2018	macrophage_naive	CL_0000235	macrophage	naive	84	ENSG00000196418	ENSG00000196418	rs4925715	1	247125167	G	T	0.309524	-0.688139	0.109585	2.61709e-08
QTS000001	QTD000001	Alasoo_2018	macrophage_naive	CL_0000235	macrophage	naive	84	ENSG00000196878	ENSG00000196878	rs6540545	1	209642498	T	C	0.922619	1.3384	0.240537	4.66577e-07
QTS000001	QTD000001	Alasoo_2018	macrophage_naive	CL_0000235	macrophage	naive	84	ENSG00000197769	ENSG00000197769	rs28627534	1	241993235	G	A	0.52381	-0.745059	0.151484	5.68501e-06
QTS000001	QTD000001	Alasoo_2018	macrophage_naive	CL_0000235	macrophage	naive	84	ENSG00000198468	ENSG00000198468	rs6666167	1	212881033	A	C	0.47619	1.25513	0.0555303	1.29681e-33
QTS000001	QTD000001	Alasoo_2018	macrophage_naive	CL_0000235	macrophage	naive	84	ENSG00000198860	ENSG00000198860	rs3845468	1	184116899	G	A	0.529762	0.319402	0.0735228	4.70127e-05
QTS000001	QTD000001	Alasoo_2018	macrophage_naive	CL_0000235	macrophage	naive	84	ENSG00000198892	ENSG00000198892	rs12127375	1	201845886	C	G	0.232143	-0.573042	0.119832	9.48895e-06
QTS000001	QTD000001	Alasoo_2018	macrophage_naive	CL_0000235	macrophage	naive	84	ENSG00000198952	ENSG00000198952	rs2296374	1	156317612	T	C	0.470238	-0.879409	0.134932	9.85026e-09
QTS000001	QTD000001	Alasoo_2018	macrophage_naive	CL_0000235	macrophage	naive	84	ENSG00000203783	ENSG00000203783	rs11205222	1	153210503	A	G	0.160714	0.813922	0.176772	1.83215e-05
QTS000001	QTD000001	Alasoo_2018	macrophage_naive	CL_0000235	macrophage	naive	84	ENSG00000204084	ENSG00000204084	rs565645	1	37758963	T	G	0.571429	0.39431	0.0901802	4.24988e-05
QTS000001	QTD000001	Alasoo_2018	macrophage_naive	CL_0000235	macrophage	naive	84	ENSG00000213047	ENSG00000213047	rs12121863	1	197816290	A	G	0.154762	-1.04164	0.160302	1.06718e-08
QTS000001	QTD000001	Alasoo_2018	macrophage_naive	CL_0000235	macrophage	naive	84	ENSG00000215014	ENSG00000215014	rs7290	1	1541864	T	C	0.285714	1.14947	0.0986328	5.82505e-18
QTS000001	QTD000001	Alasoo_2018	macrophage_naive	CL_0000235	macrophage	naive	84	ENSG00000215788	ENSG00000215788	rs4908553	1	6507189	G	A	0.589286	-0.71125	0.153673	1.67756e-05
QTS000001	QTD000001	Alasoo_2018	macrophage_naive	CL_0000235	macrophage	naive	84	ENSG00000215845	ENSG00000215845	rs10908821	1	161038745	C	G	0.077381	1.18849	0.251068	1.13602e-05
QTS000001	QTD000001	Alasoo_2018	macrophage_naive	CL_0000235	macrophage	naive	84	ENSG00000219481	ENSG00000219481	rs761423	1	16975177	T	C	0.440476	-0.606575	0.123816	6.11672e-06
QTS000001	QTD000001	Alasoo_2018	macrophage_naive	CL_0000235	macrophage	naive	84	ENSG00000224968	ENSG00000224968	rs6659497	1	177393933	A	C	0.136905	-0.853742	0.13468	2.05068e-08
QTS000001	QTD000001	Alasoo_2018	macrophage_naive	CL_0000235	macrophage	naive	84	ENSG00000226029	ENSG00000226029	rs279781	1	16451317	G	C	0.333333	-0.575251	0.106292	8.49581e-07
QTS000001	QTD000001	Alasoo_2018	macrophage_naive	CL_0000235	macrophage	naive	84	ENSG00000226067	ENSG00000226067	rs4844381	1	121443040	C	T	0.672619	-0.514836	0.131587	0.000211376
QTS000001	QTD000001	Alasoo_2018	macrophage_naive	CL_0000235	macrophage	naive	84	ENSG00000227082	ENSG00000227082	rs4844381	1	121443040	C	T	0.672619	-0.629341	0.098479	1.65978e-08
QTS000001	QTD000001	Alasoo_2018	macrophage_naive	CL_0000235	macrophage	naive	84	ENSG00000227630	ENSG00000227630	rs607368	1	234665905	C	A	0.190476	0.460712	0.0988077	1.47786e-05
QTS000001	QTD000001	Alasoo_2018	macrophage_naive	CL_0000235	macrophage	naive	84	ENSG00000227857	ENSG00000227857	rs115988887	1	46563028	C	T	0.047619	-1.01624	0.222242	2.05761e-05
QTS000001	QTD000001	Alasoo_2018	macrophage_naive	CL_0000235	macrophage	naive	84	ENSG00000229162	ENSG00000229162	rs116178099	1	25054590	A	G	0.0654762	1.03994	0.193162	9.48822e-07
QTS000001	QTD000001	Alasoo_2018	macrophage_naive	CL_0000235	macrophage	naive	84	ENSG00000230489	ENSG00000230489	rs11185228	1	108009365	C	G	0.321429	0.767387	0.116543	7.46541e-09
QTS000001	QTD000001	Alasoo_2018	macrophage_naive	CL_0000235	macrophage	naive	84	ENSG00000231365	ENSG00000231365	rs56234947	1	119165121	G	A	0.220238	-0.753386	0.1098	2.36935e-09
QTS000001	QTD000001	Alasoo_2018	macrophage_naive	CL_0000235	macrophage	naive	84	ENSG00000231613	ENSG00000231613	rs12037938	1	89789414	T	C	0.52381	0.685755	0.112536	5.58197e-08
QTS000001	QTD000001	Alasoo_2018	macrophage_naive	CL_0000235	macrophage	naive	84	ENSG00000232093	ENSG00000232093	rs11264302	1	155056046	G	A	0.559524	0.481713	0.104041	1.66716e-05
QTS000001	QTD000001	Alasoo_2018	macrophage_naive	CL_0000235	macrophage	naive	84	ENSG00000232995	ENSG00000232995	rs12738391	1	163228837	T	C	0.184524	-0.604134	0.0884608	2.70679e-09
QTS000001	QTD000001	Alasoo_2018	macrophage_naive	CL_0000235	macrophage	naive	84	ENSG00000234614	ENSG00000234614	rs10888448	1	151901861	A	C	0.928571	-1.07035	0.247925	5.1773e-05
QTS000001	QTD000001	Alasoo_2018	macrophage_naive	CL_0000235	macrophage	naive	84	ENSG00000237781	ENSG00000237781	rs11204664	1	150558904	T	C	0.517857	0.847566	0.11867	7.34379e-10
QTS000001	QTD000001	Alasoo_2018	macrophage_naive	CL_0000235	macrophage	naive	84	ENSG00000243725	ENSG00000243725	rs17451237	1	55606522	G	A	0.113095	-0.694269	0.142212	6.52403e-06
QTS000001	QTD000001	Alasoo_2018	macrophage_naive	CL_0000235	macrophage	naive	84	ENSG00000260063	ENSG00000260063	rs34460334	1	26888588	T	C	0.10119	-0.705231	0.145704	7.6336e-06
QTS000001	QTD000001	Alasoo_2018	macrophage_naive	CL_0000235	macrophage	naive	84	ENSG00000260948	ENSG00000260948	rs2050606	1	111354234	C	T	0.220238	-0.576766	0.118561	6.96065e-06
QTS000001	QTD000001	Alasoo_2018	macrophage_naive	CL_0000235	macrophage	naive	84	ENSG00000261000	ENSG00000261000	rs2309833	1	206498281	T	C	0.470238	0.454259	0.0931311	6.63033e-06
QTS000001	QTD000001	Alasoo_2018	macrophage_naive	CL_0000235	macrophage	naive	84	ENSG00000268043	ENSG00000268043	rs686590	1	147048872	G	A	0.52381	0.616875	0.128952	9.42801e-06
QTS000001	QTD000001	Alasoo_2018	macrophage_naive	CL_0000235	macrophage	naive	84	ENSG00000268575	ENSG00000268575	rs4648764	1	1734174	A	G	0.547619	0.605206	0.0878324	2.0997e-09
QTS000001	QTD000001	Alasoo_2018	macrophage_naive	CL_0000235	macrophage	naive	84	ENSG00000270605	ENSG00000270605	rs9508	1	28237768	A	G	0.327381	-0.861108	0.0760937	2.22756e-17
QTS000001	QTD000001	Alasoo_2018	macrophage_naive	CL_0000235	macrophage	naive	84	ENSG00000272030	ENSG00000272030	rs4845560	1	153651002	A	G	0.535714	-0.602389	0.116046	2.00724e-06
QTS000001	QTD000001	Alasoo_2018	macrophage_naive	CL_0000235	macrophage	naive	84	ENSG00000272583	ENSG00000272583	rs10794670	1	121500339	C	A	0.654762	-0.282652	0.109912	0.0122803
QTS000001	QTD000001	Alasoo_2018	macrophage_naive	CL_0000235	macrophage	naive	84	ENSG00000273136	ENSG00000273136	rs11249395	1	121570001	G	A	0.619048	0.711133	0.153679	1.68336e-05
QTS000001	QTD000001	Alasoo_2018	macrophage_naive	CL_0000235	macrophage	naive	84	ENSG00000273373	ENSG00000273373	rs12756858	1	110121426	A	G	0.214286	-0.468538	0.100694	1.53122e-05
QTS000001	QTD000001	Alasoo_2018	macrophage_naive	CL_0000235	macrophage	naive	84	ENSG00000277462	ENSG00000277462	rs6689229	1	247078334	C	T	0.291667	-0.699728	0.097201	5.79666e-10
QTS000001	QTD000001	Alasoo_2018	macrophage_naive	CL_0000235	macrophage	naive	84	ENSG00000280670	ENSG00000280670	rs882803	1	45510475	G	A	0.708333	-1.0554	0.0863856	6.40109e-19
QTS000001	QTD000001	Alasoo_2018	macrophage_naive	CL_0000235	macrophage	naive	84	ENSG00000282608	ENSG00000282608	rs6678079	1	111488292	G	A	0.0654762	-1.35412	0.270807	4.16781e-06
QTS000001	QTD000001	Alasoo_2018	macrophage_naive	CL_0000235	macrophage	naive	84	ENSG00000283696	ENSG00000283696	rs4657021	1	161421832	G	T	0.386905	-0.532261	0.0925933	2.24379e-07
QTS000001	QTD000001	Alasoo_2018	macrophage_naive	CL_0000235	macrophage	naive	84	ENSG00000285184	ENSG00000285184	rs3925724	1	150108151	T	C	0.190476	-1.15198	0.131048	7.18329e-13
QTS000001	QTD000001	Alasoo_2018	macrophage_naive	CL_0000235	macrophage	naive	84	ENSG00000286619	ENSG00000286619	rs708727	1	205798757	G	A	0.458333	1.1439	0.0621284	2.46885e-28
QTS000001	QTD000001	Alasoo_2018	macrophage_naive	CL_0000235	macrophage	naive	84	ENSG00000287356	ENSG00000287356	rs74046969	1	2319909	G	A	0.232143	0.575262	0.124373	1.69639e-05
QTS000001	QTD000001	Alasoo_2018	macrophage_naive	CL_0000235	macrophage	naive	84	ENSG00000287839	ENSG00000287839	rs12122731	1	154753244	A	G	0.440476	0.538153	0.114787	1.34471e-05
QTS000001	QTD000001	Alasoo_2018	macrophage_naive	CL_0000235	macrophage	naive	84	ENSG00000288007	ENSG00000288007	rs1331060	1	212529314	A	G	0.0952381	0.961138	0.167629	2.37896e-07
QTS000001	QTD000001	Alasoo_2018	macrophage_naive	CL_0000235	macrophage	naive	84	ENSG00000288867	ENSG00000288867	rs147149224	1	149803816	A	G	0.0535714	1.41168	0.374615	0.00034269
QTS000001	QTD000001	Alasoo_2018	macrophage_naive	CL_0000235	macrophage	naive	84	ENSG00000289291	ENSG00000289291	rs12037449	1	28747587	C	T	0.369048	0.715953	0.0783755	1.69677e-13
QTS000001	QTD000001	Alasoo_2018	macrophage_naive	CL_0000235	macrophage	naive	84	ENSG00000289407	ENSG00000289407	rs563799	1	45575843	C	T	0.755952	0.755563	0.0929113	1.14604e-11
QTS000001	QTD000001	Alasoo_2018	macrophage_naive	CL_0000235	macrophage	naive	84	ENSG00000289581	ENSG00000289581	rs41263652	1	183880605	G	C	0.130952	-0.708711	0.111119	1.74821e-08
QTS000001	QTD000001	Alasoo_2018	macrophage_naive	CL_0000235	macrophage	naive	84	ENSG00000003436	ENSG00000003436	rs58412611	2	187556089	A	C	0.458333	-0.582039	0.129997	2.91219e-05
QTS000001	QTD000001	Alasoo_2018	macrophage_naive	CL_0000235	macrophage	naive	84	ENSG00000005436	ENSG00000005436	rs13397865	2	75656752	T	C	0.345238	0.726139	0.107614	3.80099e-09
QTS000001	QTD000001	Alasoo_2018	macrophage_naive	CL_0000235	macrophage	naive	84	ENSG00000018510	ENSG00000018510	rs4894198	2	176764676	T	A	0.529762	-0.413533	0.0950155	4.56867e-05
QTS000001	QTD000001	Alasoo_2018	macrophage_naive	CL_0000235	macrophage	naive	84	ENSG00000021826	ENSG00000021826	rs3770687	2	210469366	A	G	0.511905	0.669437	0.129074	2.04219e-06
QTS000001	QTD000001	Alasoo_2018	macrophage_naive	CL_0000235	macrophage	naive	84	ENSG00000035141	ENSG00000035141	rs17500255	2	70290379	A	G	0.107143	-1.15069	0.201013	2.46892e-07
QTS000001	QTD000001	Alasoo_2018	macrophage_naive	CL_0000235	macrophage	naive	84	ENSG00000036257	ENSG00000036257	rs3738951	2	224503604	A	G	0.494048	0.511043	0.105004	6.90359e-06
QTS000001	QTD000001	Alasoo_2018	macrophage_naive	CL_0000235	macrophage	naive	84	ENSG00000040933	ENSG00000040933	rs72821955	2	98543329	G	A	0.309524	-0.703999	0.112687	2.98389e-08
QTS000001	QTD000001	Alasoo_2018	macrophage_naive	CL_0000235	macrophage	naive	84	ENSG00000054219	ENSG00000054219	rs1877193	2	159920677	C	T	0.529762	0.596868	0.0996939	8.59855e-08
QTS000001	QTD000001	Alasoo_2018	macrophage_naive	CL_0000235	macrophage	naive	84	ENSG00000055813	ENSG00000055813	rs74792243	2	56024747	G	A	0.0595238	-0.774319	0.171024	2.42657e-05
QTS000001	QTD000001	Alasoo_2018	macrophage_naive	CL_0000235	macrophage	naive	84	ENSG00000064012	ENSG00000064012	rs1861270	2	201261892	A	G	0.744048	0.587428	0.132498	3.4125e-05
QTS000001	QTD000001	Alasoo_2018	macrophage_naive	CL_0000235	macrophage	naive	84	ENSG00000068784	ENSG00000068784	rs67687878	2	45527103	C	T	0.529762	0.659197	0.08108	1.15522e-11
QTS000001	QTD000001	Alasoo_2018	macrophage_naive	CL_0000235	macrophage	naive	84	ENSG00000075568	ENSG00000075568	rs6753823	2	98080503	T	C	0.410714	0.575022	0.133142	5.14698e-05
QTS000001	QTD000001	Alasoo_2018	macrophage_naive	CL_0000235	macrophage	naive	84	ENSG00000079150	ENSG00000079150	rs4491754	2	178381813	G	T	0.0357143	-0.992263	0.205785	8.17568e-06
QTS000001	QTD000001	Alasoo_2018	macrophage_naive	CL_0000235	macrophage	naive	84	ENSG00000084090	ENSG00000084090	rs11164062	2	96185381	C	A	0.732143	-0.820977	0.132145	3.43846e-08
QTS000001	QTD000001	Alasoo_2018	macrophage_naive	CL_0000235	macrophage	naive	84	ENSG00000084090	ENSG00000084090	rs2280355	2	96700566	A	G	0.72619	0.762904	0.177698	5.63811e-05
QTS000001	QTD000001	Alasoo_2018	macrophage_naive	CL_0000235	macrophage	naive	84	ENSG00000084090	ENSG00000084090	rs35989305	2	95675685	C	T	0.345238	0.669032	0.146586	2.12344e-05
QTS000001	QTD000001	Alasoo_2018	macrophage_naive	CL_0000235	macrophage	naive	84	ENSG00000085982	ENSG00000085982	rs838705	2	233364596	G	A	0.696429	-0.691439	0.128899	1.02428e-06
QTS000001	QTD000001	Alasoo_2018	macrophage_naive	CL_0000235	macrophage	naive	84	ENSG00000088179	ENSG00000088179	rs10864988	2	119703744	G	C	0.434524	0.764992	0.153294	4.32809e-06
QTS000001	QTD000001	Alasoo_2018	macrophage_naive	CL_0000235	macrophage	naive	84	ENSG00000088205	ENSG00000088205	rs1052628	2	117832335	A	G	0.14881	-0.720426	0.159353	2.48562e-05
QTS000001	QTD000001	Alasoo_2018	macrophage_naive	CL_0000235	macrophage	naive	84	ENSG00000091409	ENSG00000091409	rs4972764	2	172281057	T	C	0.708333	0.48237	0.0990868	6.87098e-06
QTS000001	QTD000001	Alasoo_2018	macrophage_naive	CL_0000235	macrophage	naive	84	ENSG00000114988	ENSG00000114988	rs2271893	2	96739703	G	A	0.267857	0.457792	0.112814	0.000128555
QTS000001	QTD000001	Alasoo_2018	macrophage_naive	CL_0000235	macrophage	naive	84	ENSG00000115112	ENSG00000115112	rs2580358	2	121306961	G	A	0.0595238	-1.2533	0.256103	6.23984e-06
QTS000001	QTD000001	Alasoo_2018	macrophage_naive	CL_0000235	macrophage	naive	84	ENSG00000115317	ENSG00000115317	rs1541578	2	75261610	C	T	0.5	0.408673	0.0893202	2.0376e-05
QTS000001	QTD000001	Alasoo_2018	macrophage_naive	CL_0000235	macrophage	naive	84	ENSG00000115446	ENSG00000115446	rs11892744	2	98621329	C	T	0.279762	-0.657726	0.137741	9.73749e-06
QTS000001	QTD000001	Alasoo_2018	macrophage_naive	CL_0000235	macrophage	naive	84	ENSG00000115561	ENSG00000115561	rs62147189	2	86580730	T	G	0.607143	0.595392	0.0993197	8.33525e-08
QTS000001	QTD000001	Alasoo_2018	macrophage_naive	CL_0000235	macrophage	naive	84	ENSG00000115602	ENSG00000115602	rs3898719	2	101450346	C	T	0.047619	1.3782	0.320012	5.37459e-05
QTS000001	QTD000001	Alasoo_2018	macrophage_naive	CL_0000235	macrophage	naive	84	ENSG00000115604	ENSG00000115604	rs2310300	2	102432614	A	G	0.494048	-0.755456	0.141873	1.19412e-06
QTS000001	QTD000001	Alasoo_2018	macrophage_naive	CL_0000235	macrophage	naive	84	ENSG00000115677	ENSG00000115677	rs59934670	2	241267870	G	C	0.208333	-0.520245	0.103603	3.84409e-06
QTS000001	QTD000001	Alasoo_2018	macrophage_naive	CL_0000235	macrophage	naive	84	ENSG00000115750	ENSG00000115750	rs2303914	2	9843557	G	T	0.517857	0.690049	0.107762	1.57466e-08
QTS000001	QTD000001	Alasoo_2018	macrophage_naive	CL_0000235	macrophage	naive	84	ENSG00000115816	ENSG00000115816	rs10209937	2	37226486	T	C	0.345238	-0.579287	0.111421	1.94515e-06
QTS000001	QTD000001	Alasoo_2018	macrophage_naive	CL_0000235	macrophage	naive	84	ENSG00000115902	ENSG00000115902	rs7592468	2	64997514	A	G	0.166667	-0.933962	0.130713	7.25509e-10
QTS000001	QTD000001	Alasoo_2018	macrophage_naive	CL_0000235	macrophage	naive	84	ENSG00000115944	ENSG00000115944	rs11895590	2	42178929	A	C	0.422619	0.539102	0.0799814	3.91785e-09
QTS000001	QTD000001	Alasoo_2018	macrophage_naive	CL_0000235	macrophage	naive	84	ENSG00000115966	ENSG00000115966	rs10166894	2	174723364	A	C	0.613095	-0.678495	0.147132	1.78482e-05
QTS000001	QTD000001	Alasoo_2018	macrophage_naive	CL_0000235	macrophage	naive	84	ENSG00000116117	ENSG00000116117	rs231389	2	203770007	C	T	0.815476	-0.612285	0.138108	3.41413e-05
QTS000001	QTD000001	Alasoo_2018	macrophage_naive	CL_0000235	macrophage	naive	84	ENSG00000116127	ENSG00000116127	rs6546829	2	73386661	C	G	0.244048	0.453477	0.102988	3.806e-05
QTS000001	QTD000001	Alasoo_2018	macrophage_naive	CL_0000235	macrophage	naive	84	ENSG00000118961	ENSG00000118961	rs13385191	2	20688505	A	G	0.214286	-1.07738	0.147323	3.59188e-10
QTS000001	QTD000001	Alasoo_2018	macrophage_naive	CL_0000235	macrophage	naive	84	ENSG00000121988	ENSG00000121988	rs16831315	2	135067504	T	C	0.10119	-0.737932	0.150515	6.03198e-06
QTS000001	QTD000001	Alasoo_2018	macrophage_naive	CL_0000235	macrophage	naive	84	ENSG00000122085	ENSG00000122085	rs62187373	2	241088991	G	A	0.0952381	-0.610667	0.110509	5.42772e-07
QTS000001	QTD000001	Alasoo_2018	macrophage_naive	CL_0000235	macrophage	naive	84	ENSG00000123609	ENSG00000123609	rs11679466	2	151285574	T	C	0.613095	-0.732675	0.110013	5.46823e-09
QTS000001	QTD000001	Alasoo_2018	macrophage_naive	CL_0000235	macrophage	naive	84	ENSG00000123636	ENSG00000123636	rs7556888	2	159683750	T	C	0.5	-0.55062	0.0918037	8.23123e-08
QTS000001	QTD000001	Alasoo_2018	macrophage_naive	CL_0000235	macrophage	naive	84	ENSG00000124356	ENSG00000124356	rs3813230	2	73866525	T	C	0.232143	-0.591835	0.122191	7.53736e-06
QTS000001	QTD000001	Alasoo_2018	macrophage_naive	CL_0000235	macrophage	naive	84	ENSG00000124357	ENSG00000124357	rs6759671	2	71092971	T	C	0.327381	-0.581486	0.100605	1.97812e-07
QTS000001	QTD000001	Alasoo_2018	macrophage_naive	CL_0000235	macrophage	naive	84	ENSG00000124380	ENSG00000124380	rs13021969	2	69890470	T	C	0.261905	0.863457	0.116865	2.61694e-10
QTS000001	QTD000001	Alasoo_2018	macrophage_naive	CL_0000235	macrophage	naive	84	ENSG00000124831	ENSG00000124831	rs6710238	2	237688902	G	A	0.160714	-0.771202	0.172109	2.87501e-05
QTS000001	QTD000001	Alasoo_2018	macrophage_naive	CL_0000235	macrophage	naive	84	ENSG00000125637	ENSG00000125637	rs2241976	2	113185893	A	G	0.416667	0.578954	0.0971528	9.62001e-08
QTS000001	QTD000001	Alasoo_2018	macrophage_naive	CL_0000235	macrophage	naive	84	ENSG00000127838	ENSG00000127838	rs6719789	2	218193087	A	C	0.47619	0.574641	0.129308	3.28583e-05
QTS000001	QTD000001	Alasoo_2018	macrophage_naive	CL_0000235	macrophage	naive	84	ENSG00000128683	ENSG00000128683	rs2058725	2	170833611	T	C	0.202381	-1.03321	0.16683	3.72347e-08
QTS000001	QTD000001	Alasoo_2018	macrophage_naive	CL_0000235	macrophage	naive	84	ENSG00000130414	ENSG00000130414	rs28364593	2	240025784	G	C	0.184524	-0.619488	0.0734569	3.22354e-12
QTS000001	QTD000001	Alasoo_2018	macrophage_naive	CL_0000235	macrophage	naive	84	ENSG00000132305	ENSG00000132305	rs6707029	2	86172961	T	C	0.535714	-0.700981	0.0949474	2.68004e-10
QTS000001	QTD000001	Alasoo_2018	macrophage_naive	CL_0000235	macrophage	naive	84	ENSG00000132313	ENSG00000132313	rs7565645	2	86210428	T	G	0.934524	-0.894448	0.206436	4.89739e-05
QTS000001	QTD000001	Alasoo_2018	macrophage_naive	CL_0000235	macrophage	naive	84	ENSG00000132329	ENSG00000132329	rs7603344	2	237895427	A	G	0.339286	0.921948	0.109549	3.47013e-12
QTS000001	QTD000001	Alasoo_2018	macrophage_naive	CL_0000235	macrophage	naive	84	ENSG00000135617	ENSG00000135617	rs12465780	2	73244884	G	A	0.511905	-0.811011	0.128882	2.47974e-08
QTS000001	QTD000001	Alasoo_2018	macrophage_naive	CL_0000235	macrophage	naive	84	ENSG00000135631	ENSG00000135631	rs6546811	2	73174803	A	G	0.529762	-0.640731	0.103109	3.41799e-08
QTS000001	QTD000001	Alasoo_2018	macrophage_naive	CL_0000235	macrophage	naive	84	ENSG00000135636	ENSG00000135636	rs2542537	2	71275577	T	G	0.113095	1.54595	0.204378	1.25127e-10
QTS000001	QTD000001	Alasoo_2018	macrophage_naive	CL_0000235	macrophage	naive	84	ENSG00000135951	ENSG00000135951	rs6708878	2	99185101	G	A	0.619048	0.844068	0.0884011	3.02881e-14
QTS000001	QTD000001	Alasoo_2018	macrophage_naive	CL_0000235	macrophage	naive	84	ENSG00000135956	ENSG00000135956	rs2271893	2	96739703	G	A	0.267857	0.42566	0.0951071	2.93077e-05
QTS000001	QTD000001	Alasoo_2018	macrophage_naive	CL_0000235	macrophage	naive	84	ENSG00000135968	ENSG00000135968	rs1464406	2	108445834	A	G	0.47619	0.66437	0.140193	1.11401e-05
QTS000001	QTD000001	Alasoo_2018	macrophage_naive	CL_0000235	macrophage	naive	84	ENSG00000135976	ENSG00000135976	rs11692435	2	97658891	G	A	0.0714286	0.886189	0.190155	1.4908e-05
QTS000001	QTD000001	Alasoo_2018	macrophage_naive	CL_0000235	macrophage	naive	84	ENSG00000136715	ENSG00000136715	rs705069	2	128550325	G	A	0.380952	0.359809	0.0712212	3.42244e-06
QTS000001	QTD000001	Alasoo_2018	macrophage_naive	CL_0000235	macrophage	naive	84	ENSG00000138032	ENSG00000138032	rs4952731	2	45025576	G	C	0.363095	-0.418761	0.0827814	3.33654e-06
QTS000001	QTD000001	Alasoo_2018	macrophage_naive	CL_0000235	macrophage	naive	84	ENSG00000138085	ENSG00000138085	rs3739092	2	27239208	C	T	0.232143	0.846709	0.16989	4.43644e-06
QTS000001	QTD000001	Alasoo_2018	macrophage_naive	CL_0000235	macrophage	naive	84	ENSG00000138356	ENSG00000138356	rs11887334	2	200641230	C	T	0.238095	-0.605656	0.13406	2.51407e-05
QTS000001	QTD000001	Alasoo_2018	macrophage_naive	CL_0000235	macrophage	naive	84	ENSG00000138381	ENSG00000138381	rs2289226	2	189661479	C	T	0.708333	0.85021	0.146477	1.79322e-07
QTS000001	QTD000001	Alasoo_2018	macrophage_naive	CL_0000235	macrophage	naive	84	ENSG00000138398	ENSG00000138398	rs72625207	2	169682270	C	T	0.178571	-0.66187	0.120584	6.28139e-07
QTS000001	QTD000001	Alasoo_2018	macrophage_naive	CL_0000235	macrophage	naive	84	ENSG00000138399	ENSG00000138399	rs10169625	2	169468756	C	T	0.571429	-0.562891	0.126662	3.28517e-05
QTS000001	QTD000001	Alasoo_2018	macrophage_naive	CL_0000235	macrophage	naive	84	ENSG00000138399	ENSG00000138399	rs114916695	2	169590085	G	A	0.136905	-1.28395	0.268079	9.22964e-06
QTS000001	QTD000001	Alasoo_2018	macrophage_naive	CL_0000235	macrophage	naive	84	ENSG00000138399	ENSG00000138399	rs76755259	2	169537012	T	C	0.160714	1.05789	0.193871	7.1298e-07
QTS000001	QTD000001	Alasoo_2018	macrophage_naive	CL_0000235	macrophage	naive	84	ENSG00000144026	ENSG00000144026	rs6719142	2	95164907	T	C	0.535714	0.552494	0.101318	7.23096e-07
QTS000001	QTD000001	Alasoo_2018	macrophage_naive	CL_0000235	macrophage	naive	84	ENSG00000144043	ENSG00000144043	rs78654883	2	70992614	A	G	0.25	0.725287	0.159811	2.33244e-05
QTS000001	QTD000001	Alasoo_2018	macrophage_naive	CL_0000235	macrophage	naive	84	ENSG00000144115	ENSG00000144115	rs10185660	2	88163718	T	C	0.154762	0.914364	0.180932	3.4009e-06
QTS000001	QTD000001	Alasoo_2018	macrophage_naive	CL_0000235	macrophage	naive	84	ENSG00000144115	ENSG00000144115	rs149620706	2	88266117	C	T	0.047619	-2.30263	0.507482	2.34113e-05
QTS000001	QTD000001	Alasoo_2018	macrophage_naive	CL_0000235	macrophage	naive	84	ENSG00000144115	ENSG00000144115	rs6547757	2	88170251	G	C	0.720238	1.02426	0.130643	3.91883e-11
QTS000001	QTD000001	Alasoo_2018	macrophage_naive	CL_0000235	macrophage	naive	84	ENSG00000144182	ENSG00000144182	rs12999417	2	99249085	G	A	0.625	0.67248	0.101511	6.32567e-09
QTS000001	QTD000001	Alasoo_2018	macrophage_naive	CL_0000235	macrophage	naive	84	ENSG00000144306	ENSG00000144306	rs67736252	2	174430923	A	T	0.285714	-0.830493	0.122765	3.53833e-09
QTS000001	QTD000001	Alasoo_2018	macrophage_naive	CL_0000235	macrophage	naive	84	ENSG00000144369	ENSG00000144369	rs11891192	2	186681856	T	G	0.321429	-0.73473	0.150876	6.82924e-06
QTS000001	QTD000001	Alasoo_2018	macrophage_naive	CL_0000235	macrophage	naive	84	ENSG00000144401	ENSG00000144401	rs1055229	2	207666959	C	T	0.172619	-0.604971	0.130177	1.56441e-05
QTS000001	QTD000001	Alasoo_2018	macrophage_naive	CL_0000235	macrophage	naive	84	ENSG00000144476	ENSG00000144476	rs4436909	2	236880147	T	G	0.511905	-0.69076	0.129538	1.15915e-06
QTS000001	QTD000001	Alasoo_2018	macrophage_naive	CL_0000235	macrophage	naive	84	ENSG00000146205	ENSG00000146205	rs6437257	2	241337026	A	G	0.39881	0.586933	0.0992787	1.1639e-07
QTS000001	QTD000001	Alasoo_2018	macrophage_naive	CL_0000235	macrophage	naive	84	ENSG00000151690	ENSG00000151690	rs6707836	2	190421758	A	G	0.684524	-1.24102	0.11012	2.68434e-17
QTS000001	QTD000001	Alasoo_2018	macrophage_naive	CL_0000235	macrophage	naive	84	ENSG00000152683	ENSG00000152683	rs223642	2	31769893	G	A	0.875	-0.803137	0.167873	9.41266e-06
QTS000001	QTD000001	Alasoo_2018	macrophage_naive	CL_0000235	macrophage	naive	84	ENSG00000157827	ENSG00000157827	rs74744392	2	152898218	G	A	0.220238	0.554091	0.127311	4.56858e-05
QTS000001	QTD000001	Alasoo_2018	macrophage_naive	CL_0000235	macrophage	naive	84	ENSG00000159399	ENSG00000159399	rs627152	2	74815845	T	C	0.494048	-0.745821	0.10764	1.78944e-09
QTS000001	QTD000001	Alasoo_2018	macrophage_naive	CL_0000235	macrophage	naive	84	ENSG00000162881	ENSG00000162881	rs4953692	2	42925180	G	A	0.72619	0.585428	0.11924	5.87565e-06
QTS000001	QTD000001	Alasoo_2018	macrophage_naive	CL_0000235	macrophage	naive	84	ENSG00000162994	ENSG00000162994	rs17046778	2	55232237	T	G	0.154762	1.06449	0.129997	9.0323e-12
QTS000001	QTD000001	Alasoo_2018	macrophage_naive	CL_0000235	macrophage	naive	84	ENSG00000163013	ENSG00000163013	rs6711843	2	73310409	A	G	0.827381	0.617802	0.124488	4.80662e-06
QTS000001	QTD000001	Alasoo_2018	macrophage_naive	CL_0000235	macrophage	naive	84	ENSG00000163161	ENSG00000163161	rs13030284	2	127401143	G	A	0.630952	0.473397	0.090172	1.59781e-06
QTS000001	QTD000001	Alasoo_2018	macrophage_naive	CL_0000235	macrophage	naive	84	ENSG00000163521	ENSG00000163521	rs2911657	2	220072526	A	G	0.916667	1.3339	0.307109	4.71578e-05
QTS000001	QTD000001	Alasoo_2018	macrophage_naive	CL_0000235	macrophage	naive	84	ENSG00000168385	ENSG00000168385	rs11689496	2	241486984	G	A	0.130952	0.833347	0.155311	1.01845e-06
QTS000001	QTD000001	Alasoo_2018	macrophage_naive	CL_0000235	macrophage	naive	84	ENSG00000168393	ENSG00000168393	rs10933563	2	241531840	C	T	0.333333	-0.322955	0.0691615	1.44091e-05
QTS000001	QTD000001	Alasoo_2018	macrophage_naive	CL_0000235	macrophage	naive	84	ENSG00000168395	ENSG00000168395	rs6437286	2	241724524	A	G	0.511905	-0.347402	0.0719342	7.94621e-06
QTS000001	QTD000001	Alasoo_2018	macrophage_naive	CL_0000235	macrophage	naive	84	ENSG00000168542	ENSG00000168542	rs13008434	2	188718691	A	G	0.916667	0.456551	0.104696	4.43227e-05
QTS000001	QTD000001	Alasoo_2018	macrophage_naive	CL_0000235	macrophage	naive	84	ENSG00000168874	ENSG00000168874	rs6708444	2	85728572	G	T	0.27381	1.05594	0.140697	1.60418e-10
QTS000001	QTD000001	Alasoo_2018	macrophage_naive	CL_0000235	macrophage	naive	84	ENSG00000168899	ENSG00000168899	rs6722691	2	85531229	C	T	0.380952	0.848318	0.132829	1.68784e-08
QTS000001	QTD000001	Alasoo_2018	macrophage_naive	CL_0000235	macrophage	naive	84	ENSG00000169756	ENSG00000169756	rs11123706	2	108533708	C	T	0.244048	0.766641	0.156328	6.00142e-06
QTS000001	QTD000001	Alasoo_2018	macrophage_naive	CL_0000235	macrophage	naive	84	ENSG00000169967	ENSG00000169967	rs7599210	2	127406601	G	A	0.446429	0.596297	0.119917	4.63068e-06
QTS000001	QTD000001	Alasoo_2018	macrophage_naive	CL_0000235	macrophage	naive	84	ENSG00000171103	ENSG00000171103	rs12714242	2	28759763	G	A	0.60119	-0.763384	0.114371	5.14414e-09
QTS000001	QTD000001	Alasoo_2018	macrophage_naive	CL_0000235	macrophage	naive	84	ENSG00000171853	ENSG00000171853	rs4854186	2	3380186	C	T	0.535714	-0.425186	0.0889775	9.61172e-06
QTS000001	QTD000001	Alasoo_2018	macrophage_naive	CL_0000235	macrophage	naive	84	ENSG00000171951	ENSG00000171951	rs13410738	2	223717036	T	G	0.220238	-0.485645	0.105195	1.75158e-05
QTS000001	QTD000001	Alasoo_2018	macrophage_naive	CL_0000235	macrophage	naive	84	ENSG00000172071	ENSG00000172071	rs13001657	2	88647093	G	A	0.285714	0.514041	0.113883	2.55141e-05
QTS000001	QTD000001	Alasoo_2018	macrophage_naive	CL_0000235	macrophage	naive	84	ENSG00000172878	ENSG00000172878	rs62183777	2	171993421	T	C	0.291667	0.537144	0.108426	4.96795e-06
QTS000001	QTD000001	Alasoo_2018	macrophage_naive	CL_0000235	macrophage	naive	84	ENSG00000173272	ENSG00000173272	rs10171879	2	131489976	C	T	0.202381	0.979615	0.155147	2.27124e-08
QTS000001	QTD000001	Alasoo_2018	macrophage_naive	CL_0000235	macrophage	naive	84	ENSG00000173559	ENSG00000173559	rs12988350	2	191655950	T	C	0.714286	-0.577756	0.120894	9.59626e-06
QTS000001	QTD000001	Alasoo_2018	macrophage_naive	CL_0000235	macrophage	naive	84	ENSG00000180902	ENSG00000180902	rs7608524	2	241770821	G	A	0.35119	-0.864291	0.131063	7.16768e-09
QTS000001	QTD000001	Alasoo_2018	macrophage_naive	CL_0000235	macrophage	naive	84	ENSG00000185404	ENSG00000185404	rs11679076	2	230319059	C	G	0.238095	-0.66736	0.134129	4.5793e-06
QTS000001	QTD000001	Alasoo_2018	macrophage_naive	CL_0000235	macrophage	naive	84	ENSG00000185414	ENSG00000185414	rs7589893	2	99315792	C	T	0.60119	-0.527247	0.125955	8.23283e-05
QTS000001	QTD000001	Alasoo_2018	macrophage_naive	CL_0000235	macrophage	naive	84	ENSG00000186235	ENSG00000186235	rs6740485	2	238229031	T	C	0.446429	0.937374	0.128013	3.45233e-10
QTS000001	QTD000001	Alasoo_2018	macrophage_naive	CL_0000235	macrophage	naive	84	ENSG00000186889	ENSG00000186889	rs6757448	2	62511796	G	C	0.684524	-0.537561	0.120673	3.16117e-05
QTS000001	QTD000001	Alasoo_2018	macrophage_naive	CL_0000235	macrophage	naive	84	ENSG00000187231	ENSG00000187231	rs34040683	2	179009854	G	A	0.625	0.658444	0.131564	4.09806e-06
QTS000001	QTD000001	Alasoo_2018	macrophage_naive	CL_0000235	macrophage	naive	84	ENSG00000188282	ENSG00000188282	rs4074801	2	218071118	T	C	0.392857	0.766311	0.100659	1.01928e-10
QTS000001	QTD000001	Alasoo_2018	macrophage_naive	CL_0000235	macrophage	naive	84	ENSG00000189362	ENSG00000189362	rs34703964	2	190571590	A	G	0.321429	-0.50145	0.0920588	7.40395e-07
QTS000001	QTD000001	Alasoo_2018	macrophage_naive	CL_0000235	macrophage	naive	84	ENSG00000196151	ENSG00000196151	rs6761921	2	159266569	C	A	0.321429	-0.604297	0.136918	3.66661e-05
QTS000001	QTD000001	Alasoo_2018	macrophage_naive	CL_0000235	macrophage	naive	84	ENSG00000196862	ENSG00000196862	rs10779897	2	108512151	G	A	0.333333	1.01627	0.0938976	1.61673e-16
QTS000001	QTD000001	Alasoo_2018	macrophage_naive	CL_0000235	macrophage	naive	84	ENSG00000196912	ENSG00000196912	rs6744417	2	98148460	T	C	0.255952	-0.518442	0.123118	7.54215e-05
QTS000001	QTD000001	Alasoo_2018	macrophage_naive	CL_0000235	macrophage	naive	84	ENSG00000198648	ENSG00000198648	rs4392219	2	168211905	A	G	0.244048	-0.519692	0.0808058	1.40386e-08
QTS000001	QTD000001	Alasoo_2018	macrophage_naive	CL_0000235	macrophage	naive	84	ENSG00000205086	ENSG00000205086	rs7602635	2	41938322	A	G	0.291667	-0.553911	0.109806	3.52208e-06
QTS000001	QTD000001	Alasoo_2018	macrophage_naive	CL_0000235	macrophage	naive	84	ENSG00000213963	ENSG00000213963	rs6745756	2	177283742	A	T	0.321429	-0.612455	0.0992434	4.07138e-08
QTS000001	QTD000001	Alasoo_2018	macrophage_naive	CL_0000235	macrophage	naive	84	ENSG00000215692	ENSG00000215692	rs7587504	2	241000917	A	G	0.285714	0.762781	0.177282	5.45297e-05
QTS000001	QTD000001	Alasoo_2018	macrophage_naive	CL_0000235	macrophage	naive	84	ENSG00000221944	ENSG00000221944	rs4973541	2	232549950	G	A	0.190476	0.589041	0.115494	2.84621e-06
QTS000001	QTD000001	Alasoo_2018	macrophage_naive	CL_0000235	macrophage	naive	84	ENSG00000224152	ENSG00000224152	rs357007	2	159623954	C	A	0.434524	-0.786816	0.107429	3.42924e-10
QTS000001	QTD000001	Alasoo_2018	macrophage_naive	CL_0000235	macrophage	naive	84	ENSG00000226124	ENSG00000226124	rs769957	2	199830801	A	C	0.64881	0.46771	0.0958973	6.64104e-06
QTS000001	QTD000001	Alasoo_2018	macrophage_naive	CL_0000235	macrophage	naive	84	ENSG00000226266	ENSG00000226266	rs72959454	2	159646869	G	C	0.0654762	0.980457	0.183309	1.08838e-06
QTS000001	QTD000001	Alasoo_2018	macrophage_naive	CL_0000235	macrophage	naive	84	ENSG00000227359	ENSG00000227359	rs111595567	2	113704512	C	A	0.208333	1.11545	0.14607	9.23692e-11
QTS000001	QTD000001	Alasoo_2018	macrophage_naive	CL_0000235	macrophage	naive	84	ENSG00000227403	ENSG00000227403	rs11678980	2	161244750	G	A	0.452381	-0.88847	0.121765	3.84767e-10
QTS000001	QTD000001	Alasoo_2018	macrophage_naive	CL_0000235	macrophage	naive	84	ENSG00000228079	ENSG00000228079	rs2723075	2	65033210	A	G	0.452381	-0.478793	0.104428	1.96762e-05
QTS000001	QTD000001	Alasoo_2018	macrophage_naive	CL_0000235	macrophage	naive	84	ENSG00000229056	ENSG00000229056	rs17827837	2	196260096	A	G	0.166667	1.39813	0.16441	2.39521e-12
QTS000001	QTD000001	Alasoo_2018	macrophage_naive	CL_0000235	macrophage	naive	84	ENSG00000231312	ENSG00000231312	rs11692422	2	39321570	C	G	0.410714	0.563348	0.111819	3.60989e-06
QTS000001	QTD000001	Alasoo_2018	macrophage_naive	CL_0000235	macrophage	naive	84	ENSG00000231908	ENSG00000231908	rs6754039	2	208583238	G	A	0.779762	-0.728489	0.137856	1.39762e-06
QTS000001	QTD000001	Alasoo_2018	macrophage_naive	CL_0000235	macrophage	naive	84	ENSG00000234171	ENSG00000234171	rs12629	2	3561474	G	A	0.35119	-0.639129	0.0692607	1.1505e-13
QTS000001	QTD000001	Alasoo_2018	macrophage_naive	CL_0000235	macrophage	naive	84	ENSG00000236469	ENSG00000236469	rs11893935	2	71064628	A	G	0.583333	-0.910168	0.10405	8.60966e-13
QTS000001	QTD000001	Alasoo_2018	macrophage_naive	CL_0000235	macrophage	naive	84	ENSG00000236682	ENSG00000236682	rs6431232	2	127175928	T	A	0.619048	-0.669966	0.119277	3.78695e-07
QTS000001	QTD000001	Alasoo_2018	macrophage_naive	CL_0000235	macrophage	naive	84	ENSG00000237753	ENSG00000237753	rs10779886	2	112667566	C	T	0.833333	-0.67201	0.132292	3.07795e-06
QTS000001	QTD000001	Alasoo_2018	macrophage_naive	CL_0000235	macrophage	naive	84	ENSG00000244063	ENSG00000244063	rs156713	2	113998739	T	C	0.27381	0.814571	0.14459	3.54323e-07
QTS000001	QTD000001	Alasoo_2018	macrophage_naive	CL_0000235	macrophage	naive	84	ENSG00000250565	ENSG00000250565	rs1001745	2	46547920	T	C	0.238095	-0.638554	0.10542	6.47071e-08
QTS000001	QTD000001	Alasoo_2018	macrophage_naive	CL_0000235	macrophage	naive	84	ENSG00000260101	ENSG00000260101	rs3770722	2	64591690	C	T	0.392857	0.750767	0.118494	2.07733e-08
QTS000001	QTD000001	Alasoo_2018	macrophage_naive	CL_0000235	macrophage	naive	84	ENSG00000261338	ENSG00000261338	rs2014615	2	218306468	T	C	0.577381	0.694806	0.124	3.99769e-07
QTS000001	QTD000001	Alasoo_2018	macrophage_naive	CL_0000235	macrophage	naive	84	ENSG00000269973	ENSG00000269973	rs2245344	2	9845541	T	C	0.517857	0.597265	0.0921829	1.15341e-08
QTS000001	QTD000001	Alasoo_2018	macrophage_naive	CL_0000235	macrophage	naive	84	ENSG00000270277	ENSG00000270277	rs10170430	2	179233801	T	C	0.160714	-0.705059	0.148221	1.04242e-05
QTS000001	QTD000001	Alasoo_2018	macrophage_naive	CL_0000235	macrophage	naive	84	ENSG00000271452	ENSG00000271452	rs33915308	2	75700996	G	C	0.190476	0.862994	0.122127	1.00827e-09
QTS000001	QTD000001	Alasoo_2018	macrophage_naive	CL_0000235	macrophage	naive	84	ENSG00000272275	ENSG00000272275	rs1734414	2	10774484	T	C	0.35119	-0.832577	0.147299	3.29073e-07
QTS000001	QTD000001	Alasoo_2018	macrophage_naive	CL_0000235	macrophage	naive	84	ENSG00000272711	ENSG00000272711	rs581720	2	74812487	C	A	0.666667	-0.525581	0.0920551	2.62119e-07
QTS000001	QTD000001	Alasoo_2018	macrophage_naive	CL_0000235	macrophage	naive	84	ENSG00000272851	ENSG00000272851	rs41265963	2	207769445	C	T	0.428571	0.625665	0.113327	5.53692e-07
QTS000001	QTD000001	Alasoo_2018	macrophage_naive	CL_0000235	macrophage	naive	84	ENSG00000273080	ENSG00000273080	rs7565645	2	86210428	T	G	0.934524	1.09842	0.235516	1.47139e-05
QTS000001	QTD000001	Alasoo_2018	macrophage_naive	CL_0000235	macrophage	naive	84	ENSG00000287091	ENSG00000287091	rs5002908	2	159745359	G	A	0.875	0.758502	0.138238	6.32939e-07
QTS000001	QTD000001	Alasoo_2018	macrophage_naive	CL_0000235	macrophage	naive	84	ENSG00000287126	ENSG00000287126	rs10203413	2	3581588	G	A	0.208333	0.91362	0.0962116	3.76333e-14
QTS000001	QTD000001	Alasoo_2018	macrophage_naive	CL_0000235	macrophage	naive	84	ENSG00000287151	ENSG00000287151	rs6720375	2	131682500	G	C	0.589286	1.18869	0.130143	1.70495e-13
QTS000001	QTD000001	Alasoo_2018	macrophage_naive	CL_0000235	macrophage	naive	84	ENSG00000287250	ENSG00000287250	rs17009399	2	73829186	G	C	0.077381	0.831612	0.174874	1.04757e-05
QTS000001	QTD000001	Alasoo_2018	macrophage_naive	CL_0000235	macrophage	naive	84	ENSG00000289294	ENSG00000289294	rs77506341	2	202515082	C	G	0.0357143	1.38952	0.295757	1.29617e-05
QTS000001	QTD000001	Alasoo_2018	macrophage_naive	CL_0000235	macrophage	naive	84	ENSG00000289327	ENSG00000289327	rs7565768	2	71402901	T	G	0.886905	-1.48462	0.181939	1.01896e-11
QTS000001	QTD000001	Alasoo_2018	macrophage_naive	CL_0000235	macrophage	naive	84	ENSG00000004534	ENSG00000004534	rs2353579	3	49990341	C	T	0.565476	-0.641051	0.0949295	3.71888e-09
QTS000001	QTD000001	Alasoo_2018	macrophage_naive	CL_0000235	macrophage	naive	84	ENSG00000011376	ENSG00000011376	rs12639021	3	45485320	A	G	0.321429	-0.716349	0.0836642	1.87475e-12
QTS000001	QTD000001	Alasoo_2018	macrophage_naive	CL_0000235	macrophage	naive	84	ENSG00000016864	ENSG00000016864	rs2255107	3	53026621	C	T	0.755952	0.618433	0.106841	1.91221e-07
QTS000001	QTD000001	Alasoo_2018	macrophage_naive	CL_0000235	macrophage	naive	84	ENSG00000031081	ENSG00000031081	rs7623525	3	119305532	G	A	0.25	-0.504346	0.102709	5.85909e-06
QTS000001	QTD000001	Alasoo_2018	macrophage_naive	CL_0000235	macrophage	naive	84	ENSG00000069849	ENSG00000069849	rs7428496	3	142601690	A	T	0.607143	-0.439342	0.0995733	3.68403e-05
QTS000001	QTD000001	Alasoo_2018	macrophage_naive	CL_0000235	macrophage	naive	84	ENSG00000072756	ENSG00000072756	rs11129443	3	3139022	T	C	0.125	0.8346	0.175015	9.97159e-06
QTS000001	QTD000001	Alasoo_2018	macrophage_naive	CL_0000235	macrophage	naive	84	ENSG00000073849	ENSG00000073849	rs3872721	3	187007703	G	A	0.72619	-0.866103	0.175197	5.16865e-06
QTS000001	QTD000001	Alasoo_2018	macrophage_naive	CL_0000235	macrophage	naive	84	ENSG00000074416	ENSG00000074416	rs594323	3	127730143	G	A	0.39881	0.634549	0.12241	2.06338e-06
QTS000001	QTD000001	Alasoo_2018	macrophage_naive	CL_0000235	macrophage	naive	84	ENSG00000075711	ENSG00000075711	rs13076920	3	197085002	G	A	0.470238	-0.495278	0.0895591	5.33765e-07
QTS000001	QTD000001	Alasoo_2018	macrophage_naive	CL_0000235	macrophage	naive	84	ENSG00000075914	ENSG00000075914	rs60431938	3	45012179	C	T	0.0595238	1.56612	0.194328	1.55831e-11
QTS000001	QTD000001	Alasoo_2018	macrophage_naive	CL_0000235	macrophage	naive	84	ENSG00000077097	ENSG00000077097	rs1561033	3	25623339	C	T	0.047619	-1.38002	0.290467	1.06513e-05
QTS000001	QTD000001	Alasoo_2018	macrophage_naive	CL_0000235	macrophage	naive	84	ENSG00000079257	ENSG00000079257	rs17698754	3	158693915	G	A	0.267857	0.687104	0.143436	9.19935e-06
QTS000001	QTD000001	Alasoo_2018	macrophage_naive	CL_0000235	macrophage	naive	84	ENSG00000082701	ENSG00000082701	rs6783970	3	120203505	C	T	0.72619	-0.532308	0.110319	8.07513e-06
QTS000001	QTD000001	Alasoo_2018	macrophage_naive	CL_0000235	macrophage	naive	84	ENSG00000082781	ENSG00000082781	rs9875516	3	124879179	A	T	0.39881	0.613123	0.122039	3.8082e-06
QTS000001	QTD000001	Alasoo_2018	macrophage_naive	CL_0000235	macrophage	naive	84	ENSG00000114405	ENSG00000114405	rs12489431	3	62298968	C	T	0.130952	-0.924579	0.192296	8.60802e-06
QTS000001	QTD000001	Alasoo_2018	macrophage_naive	CL_0000235	macrophage	naive	84	ENSG00000114446	ENSG00000114446	rs11720065	3	108271732	C	T	0.678571	-0.598934	0.0779269	7.50231e-11
QTS000001	QTD000001	Alasoo_2018	macrophage_naive	CL_0000235	macrophage	naive	84	ENSG00000114455	ENSG00000114455	rs1920540	3	108295254	G	A	0.666667	-1.02066	0.0996673	1.73462e-15
QTS000001	QTD000001	Alasoo_2018	macrophage_naive	CL_0000235	macrophage	naive	84	ENSG00000114491	ENSG00000114491	rs2674	3	124763375	C	T	0.142857	0.481692	0.0941372	2.66911e-06
QTS000001	QTD000001	Alasoo_2018	macrophage_naive	CL_0000235	macrophage	naive	84	ENSG00000114544	ENSG00000114544	rs9840118	3	126099248	A	G	0.535714	0.508468	0.0964985	1.48285e-06
QTS000001	QTD000001	Alasoo_2018	macrophage_naive	CL_0000235	macrophage	naive	84	ENSG00000114554	ENSG00000114554	rs9883812	3	127047726	T	C	0.202381	-0.365101	0.0827405	3.67947e-05
QTS000001	QTD000001	Alasoo_2018	macrophage_naive	CL_0000235	macrophage	naive	84	ENSG00000114626	ENSG00000114626	rs594323	3	127730143	G	A	0.39881	0.4235	0.088828	1.00125e-05
QTS000001	QTD000001	Alasoo_2018	macrophage_naive	CL_0000235	macrophage	naive	84	ENSG00000114670	ENSG00000114670	rs2685180	3	130870090	A	G	0.160714	0.80265	0.181279	3.48462e-05
QTS000001	QTD000001	Alasoo_2018	macrophage_naive	CL_0000235	macrophage	naive	84	ENSG00000114738	ENSG00000114738	rs2236952	3	50385287	C	G	0.119048	-0.551068	0.118367	1.51721e-05
QTS000001	QTD000001	Alasoo_2018	macrophage_naive	CL_0000235	macrophage	naive	84	ENSG00000114812	ENSG00000114812	rs630253	3	42482168	A	G	0.64881	0.740353	0.0939313	3.28775e-11
QTS000001	QTD000001	Alasoo_2018	macrophage_naive	CL_0000235	macrophage	naive	84	ENSG00000114904	ENSG00000114904	rs12486554	3	52708521	A	T	0.339286	0.557818	0.112188	4.63788e-06
QTS000001	QTD000001	Alasoo_2018	macrophage_naive	CL_0000235	macrophage	naive	84	ENSG00000122068	ENSG00000122068	rs7632553	3	197093307	C	T	0.404762	-0.60712	0.136389	3.19882e-05
QTS000001	QTD000001	Alasoo_2018	macrophage_naive	CL_0000235	macrophage	naive	84	ENSG00000129055	ENSG00000129055	rs9841212	3	134473096	C	T	0.666667	1.13138	0.0844265	7.01379e-21
QTS000001	QTD000001	Alasoo_2018	macrophage_naive	CL_0000235	macrophage	naive	84	ENSG00000132170	ENSG00000132170	rs12629818	3	12263013	G	A	0.184524	-0.761084	0.168549	2.53513e-05
QTS000001	QTD000001	Alasoo_2018	macrophage_naive	CL_0000235	macrophage	naive	84	ENSG00000134077	ENSG00000134077	rs1129174	3	9384540	G	A	0.14881	1.23675	0.132455	7.29232e-14
QTS000001	QTD000001	Alasoo_2018	macrophage_naive	CL_0000235	macrophage	naive	84	ENSG00000138468	ENSG00000138468	rs9682313	3	101513077	T	C	0.357143	-0.665153	0.128789	2.22144e-06
QTS000001	QTD000001	Alasoo_2018	macrophage_naive	CL_0000235	macrophage	naive	84	ENSG00000144455	ENSG00000144455	rs2637547	3	4369034	T	C	0.517857	-0.516556	0.114729	2.65897e-05
QTS000001	QTD000001	Alasoo_2018	macrophage_naive	CL_0000235	macrophage	naive	84	ENSG00000144559	ENSG00000144559	rs430373	3	11847891	G	A	0.446429	-0.823595	0.092531	4.52341e-13
QTS000001	QTD000001	Alasoo_2018	macrophage_naive	CL_0000235	macrophage	naive	84	ENSG00000144560	ENSG00000144560	rs7624357	3	11371408	C	G	0.803571	-1.13169	0.143432	3.17585e-11
QTS000001	QTD000001	Alasoo_2018	macrophage_naive	CL_0000235	macrophage	naive	84	ENSG00000144566	ENSG00000144566	rs2931405	3	19923248	A	C	0.357143	-0.44032	0.0931753	1.17029e-05
QTS000001	QTD000001	Alasoo_2018	macrophage_naive	CL_0000235	macrophage	naive	84	ENSG00000144597	ENSG00000144597	rs983289	3	15506463	C	T	0.309524	0.437445	0.0623095	1.22107e-09
QTS000001	QTD000001	Alasoo_2018	macrophage_naive	CL_0000235	macrophage	naive	84	ENSG00000144649	ENSG00000144649	rs9682785	3	42250172	G	A	0.160714	0.474066	0.0968976	6.27036e-06
QTS000001	QTD000001	Alasoo_2018	macrophage_naive	CL_0000235	macrophage	naive	84	ENSG00000145088	ENSG00000145088	rs71329249	3	121992499	A	G	0.279762	-0.543545	0.0730799	2.12901e-10
QTS000001	QTD000001	Alasoo_2018	macrophage_naive	CL_0000235	macrophage	naive	84	ENSG00000152492	ENSG00000152492	rs293863	3	191303002	C	G	0.553571	-0.809209	0.117551	2.1578e-09
QTS000001	QTD000001	Alasoo_2018	macrophage_naive	CL_0000235	macrophage	naive	84	ENSG00000153551	ENSG00000153551	rs614004	3	32413589	G	A	0.517857	0.600757	0.127082	1.16328e-05
QTS000001	QTD000001	Alasoo_2018	macrophage_naive	CL_0000235	macrophage	naive	84	ENSG00000160145	ENSG00000160145	rs2272486	3	124269192	T	C	0.666667	0.527783	0.116877	2.5332e-05
QTS000001	QTD000001	Alasoo_2018	macrophage_naive	CL_0000235	macrophage	naive	84	ENSG00000160791	ENSG00000160791	rs10510748	3	46137046	A	G	0.0654762	-1.46825	0.259088	3.10363e-07
QTS000001	QTD000001	Alasoo_2018	macrophage_naive	CL_0000235	macrophage	naive	84	ENSG00000163389	ENSG00000163389	rs3732419	3	119477487	G	T	0.511905	-0.660358	0.110555	9.09421e-08
QTS000001	QTD000001	Alasoo_2018	macrophage_naive	CL_0000235	macrophage	naive	84	ENSG00000163590	ENSG00000163590	rs1455869	3	160757700	C	T	0.369048	0.72252	0.0868306	5.17206e-12
QTS000001	QTD000001	Alasoo_2018	macrophage_naive	CL_0000235	macrophage	naive	84	ENSG00000163602	ENSG00000163602	rs9832668	3	72349942	G	A	0.220238	-1.0595	0.162207	9.28302e-09
QTS000001	QTD000001	Alasoo_2018	macrophage_naive	CL_0000235	macrophage	naive	84	ENSG00000163634	ENSG00000163634	rs7635168	3	63742895	T	G	0.440476	-0.594838	0.123537	8.38619e-06
QTS000001	QTD000001	Alasoo_2018	macrophage_naive	CL_0000235	macrophage	naive	84	ENSG00000163684	ENSG00000163684	rs57968175	3	58340270	G	A	0.220238	-0.628488	0.121648	2.20631e-06
QTS000001	QTD000001	Alasoo_2018	macrophage_naive	CL_0000235	macrophage	naive	84	ENSG00000163751	ENSG00000163751	rs76282890	3	149204259	G	A	0.0535714	1.50162	0.318839	1.24214e-05
QTS000001	QTD000001	Alasoo_2018	macrophage_naive	CL_0000235	macrophage	naive	84	ENSG00000163755	ENSG00000163755	rs7622088	3	149148069	C	A	0.130952	0.955863	0.170041	3.72052e-07
QTS000001	QTD000001	Alasoo_2018	macrophage_naive	CL_0000235	macrophage	naive	84	ENSG00000163807	ENSG00000163807	rs72871708	3	45267176	G	A	0.202381	0.583827	0.136045	5.67504e-05
QTS000001	QTD000001	Alasoo_2018	macrophage_naive	CL_0000235	macrophage	naive	84	ENSG00000163931	ENSG00000163931	rs9830594	3	53252768	C	T	0.220238	0.927366	0.110899	4.34749e-12
QTS000001	QTD000001	Alasoo_2018	macrophage_naive	CL_0000235	macrophage	naive	84	ENSG00000163946	ENSG00000163946	rs79600744	3	56557031	C	A	0.577381	0.597306	0.126518	1.19041e-05
QTS000001	QTD000001	Alasoo_2018	macrophage_naive	CL_0000235	macrophage	naive	84	ENSG00000163947	ENSG00000163947	rs2317247	3	56761192	A	C	0.464286	-0.503774	0.102588	5.85423e-06
QTS000001	QTD000001	Alasoo_2018	macrophage_naive	CL_0000235	macrophage	naive	84	ENSG00000163964	ENSG00000163964	rs75391517	3	196688484	G	C	0.184524	-0.807163	0.165351	6.53417e-06
QTS000001	QTD000001	Alasoo_2018	macrophage_naive	CL_0000235	macrophage	naive	84	ENSG00000164048	ENSG00000164048	rs13068288	3	48290261	A	T	0.297619	-0.597479	0.128571	1.5657e-05
QTS000001	QTD000001	Alasoo_2018	macrophage_naive	CL_0000235	macrophage	naive	84	ENSG00000164080	ENSG00000164080	rs62257841	3	51012575	C	A	0.208333	0.726769	0.158483	1.96122e-05
QTS000001	QTD000001	Alasoo_2018	macrophage_naive	CL_0000235	macrophage	naive	84	ENSG00000168028	ENSG00000168028	rs36082176	3	39402654	T	C	0.458333	-0.466489	0.0841664	5.08481e-07
QTS000001	QTD000001	Alasoo_2018	macrophage_naive	CL_0000235	macrophage	naive	84	ENSG00000168038	ENSG00000168038	rs2272007	3	41954644	T	C	0.863095	-1.71957	0.0995101	9.10003e-27
QTS000001	QTD000001	Alasoo_2018	macrophage_naive	CL_0000235	macrophage	naive	84	ENSG00000168779	ENSG00000168779	rs73170371	3	158393355	C	A	0.0833333	1.133	0.263507	5.51065e-05
QTS000001	QTD000001	Alasoo_2018	macrophage_naive	CL_0000235	macrophage	naive	84	ENSG00000169313	ENSG00000169313	rs2276764	3	151413395	G	A	0.404762	-0.848567	0.135886	3.01685e-08
QTS000001	QTD000001	Alasoo_2018	macrophage_naive	CL_0000235	macrophage	naive	84	ENSG00000170364	ENSG00000170364	rs13434246	3	4350651	A	G	0.172619	-0.640094	0.141435	2.44278e-05
QTS000001	QTD000001	Alasoo_2018	macrophage_naive	CL_0000235	macrophage	naive	84	ENSG00000170854	ENSG00000170854	rs7647754	3	97804910	T	G	0.529762	-0.495808	0.106821	1.59817e-05
QTS000001	QTD000001	Alasoo_2018	macrophage_naive	CL_0000235	macrophage	naive	84	ENSG00000171757	ENSG00000171757	rs9878797	3	169812170	A	G	0.511905	-0.683991	0.1215	3.60171e-07
QTS000001	QTD000001	Alasoo_2018	macrophage_naive	CL_0000235	macrophage	naive	84	ENSG00000172113	ENSG00000172113	rs7619865	3	48329090	G	A	0.339286	-1.04399	0.0950601	8.50203e-17
QTS000001	QTD000001	Alasoo_2018	macrophage_naive	CL_0000235	macrophage	naive	84	ENSG00000172340	ENSG00000172340	rs6797488	3	67585650	T	A	0.446429	-0.780198	0.132439	1.26646e-07
QTS000001	QTD000001	Alasoo_2018	macrophage_naive	CL_0000235	macrophage	naive	84	ENSG00000174007	ENSG00000174007	rs13061191	3	196703082	T	G	0.571429	0.562994	0.116707	8.10974e-06
QTS000001	QTD000001	Alasoo_2018	macrophage_naive	CL_0000235	macrophage	naive	84	ENSG00000174007	ENSG00000174007	rs2099252	3	197588615	T	G	0.625	-0.575091	0.111184	2.15587e-06
QTS000001	QTD000001	Alasoo_2018	macrophage_naive	CL_0000235	macrophage	naive	84	ENSG00000174007	ENSG00000174007	rs73203735	3	196719290	C	T	0.363095	-0.663419	0.122157	7.89003e-07
QTS000001	QTD000001	Alasoo_2018	macrophage_naive	CL_0000235	macrophage	naive	84	ENSG00000176597	ENSG00000176597	rs6797576	3	183244017	G	A	0.27381	0.643451	0.137713	1.42596e-05
QTS000001	QTD000001	Alasoo_2018	macrophage_naive	CL_0000235	macrophage	naive	84	ENSG00000177311	ENSG00000177311	rs7636914	3	141439772	A	G	0.369048	0.438298	0.0775738	3.31972e-07
QTS000001	QTD000001	Alasoo_2018	macrophage_naive	CL_0000235	macrophage	naive	84	ENSG00000178252	ENSG00000178252	rs4513485	3	49102533	G	A	0.702381	-0.906423	0.0864621	6.42599e-16
QTS000001	QTD000001	Alasoo_2018	macrophage_naive	CL_0000235	macrophage	naive	84	ENSG00000178700	ENSG00000178700	rs62266152	3	94006453	C	T	0.267857	-0.632192	0.163759	0.000251918
QTS000001	QTD000001	Alasoo_2018	macrophage_naive	CL_0000235	macrophage	naive	84	ENSG00000180834	ENSG00000180834	rs13080517	3	183835908	G	A	0.208333	-0.505641	0.0901534	3.91267e-07
QTS000001	QTD000001	Alasoo_2018	macrophage_naive	CL_0000235	macrophage	naive	84	ENSG00000180914	ENSG00000180914	rs7652822	3	8862164	G	A	0.375	-0.486093	0.099819	6.83006e-06
QTS000001	QTD000001	Alasoo_2018	macrophage_naive	CL_0000235	macrophage	naive	84	ENSG00000181744	ENSG00000181744	rs7631704	3	143971574	A	G	0.446429	-0.903139	0.110108	8.52673e-12
QTS000001	QTD000001	Alasoo_2018	macrophage_naive	CL_0000235	macrophage	naive	84	ENSG00000182606	ENSG00000182606	rs9851708	3	42098050	T	C	0.672619	0.723046	0.106506	3.20471e-09
QTS000001	QTD000001	Alasoo_2018	macrophage_naive	CL_0000235	macrophage	naive	84	ENSG00000182923	ENSG00000182923	rs4519744	3	134602681	T	C	0.607143	0.393523	0.0669292	1.32545e-07
QTS000001	QTD000001	Alasoo_2018	macrophage_naive	CL_0000235	macrophage	naive	84	ENSG00000182973	ENSG00000182973	rs6774262	3	32798019	A	C	0.232143	0.447273	0.0956684	1.41099e-05
QTS000001	QTD000001	Alasoo_2018	macrophage_naive	CL_0000235	macrophage	naive	84	ENSG00000184378	ENSG00000184378	rs9831661	3	169810735	G	T	0.309524	-0.793094	0.134499	1.2379e-07
QTS000001	QTD000001	Alasoo_2018	macrophage_naive	CL_0000235	macrophage	naive	84	ENSG00000186448	ENSG00000186448	rs7625596	3	44544180	C	G	0.315476	-0.630126	0.132683	1.07275e-05
QTS000001	QTD000001	Alasoo_2018	macrophage_naive	CL_0000235	macrophage	naive	84	ENSG00000186792	ENSG00000186792	rs1076872	3	50292395	A	G	0.636905	-0.668373	0.110073	6.09209e-08
QTS000001	QTD000001	Alasoo_2018	macrophage_naive	CL_0000235	macrophage	naive	84	ENSG00000189283	ENSG00000189283	rs113255847	3	61052434	C	T	0.077381	-1.18596	0.250363	1.12236e-05
QTS000001	QTD000001	Alasoo_2018	macrophage_naive	CL_0000235	macrophage	naive	84	ENSG00000196653	ENSG00000196653	rs56084453	3	44721338	A	G	0.214286	0.828114	0.153326	8.86981e-07
QTS000001	QTD000001	Alasoo_2018	macrophage_naive	CL_0000235	macrophage	naive	84	ENSG00000206561	ENSG00000206561	rs983289	3	15506463	C	T	0.309524	1.07197	0.0731329	7.04937e-23
QTS000001	QTD000001	Alasoo_2018	macrophage_naive	CL_0000235	macrophage	naive	84	ENSG00000206573	ENSG00000206573	rs1129170	3	9384227	G	A	0.535714	0.453988	0.0978477	1.60856e-05
QTS000001	QTD000001	Alasoo_2018	macrophage_naive	CL_0000235	macrophage	naive	84	ENSG00000213533	ENSG00000213533	rs13080929	3	52851096	A	C	0.172619	0.42203	0.0948157	3.2028e-05
QTS000001	QTD000001	Alasoo_2018	macrophage_naive	CL_0000235	macrophage	naive	84	ENSG00000213672	ENSG00000213672	rs6786055	3	48714387	G	T	0.690476	0.541997	0.106763	3.1149e-06
QTS000001	QTD000001	Alasoo_2018	macrophage_naive	CL_0000235	macrophage	naive	84	ENSG00000223797	ENSG00000223797	rs13089215	3	40454403	T	C	0.755952	-0.583013	0.0845775	2.07556e-09
QTS000001	QTD000001	Alasoo_2018	macrophage_naive	CL_0000235	macrophage	naive	84	ENSG00000224660	ENSG00000224660	rs9864422	3	15185745	C	T	0.14881	0.74836	0.151712	5.3848e-06
QTS000001	QTD000001	Alasoo_2018	macrophage_naive	CL_0000235	macrophage	naive	84	ENSG00000225733	ENSG00000225733	rs7625522	3	14951705	C	T	0.303571	1.08378	0.100911	2.26509e-16
QTS000001	QTD000001	Alasoo_2018	macrophage_naive	CL_0000235	macrophage	naive	84	ENSG00000229619	ENSG00000229619	rs7613620	3	152768288	A	G	0.827381	0.741678	0.159147	1.49098e-05
QTS000001	QTD000001	Alasoo_2018	macrophage_naive	CL_0000235	macrophage	naive	84	ENSG00000231177	ENSG00000231177	rs2075355	3	10279181	A	G	0.636905	-0.474977	0.103236	1.85576e-05
QTS000001	QTD000001	Alasoo_2018	macrophage_naive	CL_0000235	macrophage	naive	84	ENSG00000231770	ENSG00000231770	rs7636054	3	194585511	T	C	0.208333	0.719555	0.115064	2.91009e-08
QTS000001	QTD000001	Alasoo_2018	macrophage_naive	CL_0000235	macrophage	naive	84	ENSG00000233912	ENSG00000233912	rs11715557	3	5569172	T	C	0.077381	-1.15668	0.21488	9.51944e-07
QTS000001	QTD000001	Alasoo_2018	macrophage_naive	CL_0000235	macrophage	naive	84	ENSG00000239213	ENSG00000239213	rs80201571	3	136940937	G	T	0.255952	-0.621261	0.135028	1.85501e-05
QTS000001	QTD000001	Alasoo_2018	macrophage_naive	CL_0000235	macrophage	naive	84	ENSG00000239445	ENSG00000239445	rs10935480	3	98713142	C	T	0.482143	-0.541457	0.0868048	3.10536e-08
QTS000001	QTD000001	Alasoo_2018	macrophage_naive	CL_0000235	macrophage	naive	84	ENSG00000241155	ENSG00000241155	rs6438501	3	119179087	T	C	0.803571	0.723889	0.151509	9.63731e-06
QTS000001	QTD000001	Alasoo_2018	macrophage_naive	CL_0000235	macrophage	naive	84	ENSG00000241163	ENSG00000241163	rs4677078	3	72076509	A	G	0.863095	-0.823597	0.167789	5.90097e-06
QTS000001	QTD000001	Alasoo_2018	macrophage_naive	CL_0000235	macrophage	naive	84	ENSG00000241316	ENSG00000241316	rs2772467	3	67592944	G	T	0.428571	-0.781345	0.114619	2.85133e-09
QTS000001	QTD000001	Alasoo_2018	macrophage_naive	CL_0000235	macrophage	naive	84	ENSG00000241770	ENSG00000241770	rs73154652	3	157206884	T	C	0.357143	-0.729588	0.140724	2.05754e-06
QTS000001	QTD000001	Alasoo_2018	macrophage_naive	CL_0000235	macrophage	naive	84	ENSG00000242086	ENSG00000242086	rs11925423	3	196007346	G	A	0.654762	0.661386	0.122208	8.49708e-07
QTS000001	QTD000001	Alasoo_2018	macrophage_naive	CL_0000235	macrophage	naive	84	ENSG00000242516	ENSG00000242516	rs3887345	3	75754320	T	C	0.720238	-1.28312	0.118545	1.61254e-16
QTS000001	QTD000001	Alasoo_2018	macrophage_naive	CL_0000235	macrophage	naive	84	ENSG00000242828	ENSG00000242828	rs12635130	3	81008603	T	C	0.625	-0.719506	0.115461	3.18321e-08
QTS000001	QTD000001	Alasoo_2018	macrophage_naive	CL_0000235	macrophage	naive	84	ENSG00000243953	ENSG00000243953	rs9882885	3	154415472	A	G	0.404762	0.571855	0.122574	1.46343e-05
QTS000001	QTD000001	Alasoo_2018	macrophage_naive	CL_0000235	macrophage	naive	84	ENSG00000268129	ENSG00000268129	rs1705613	3	142092052	C	T	0.89881	-0.74243	0.160362	1.66911e-05
QTS000001	QTD000001	Alasoo_2018	macrophage_naive	CL_0000235	macrophage	naive	84	ENSG00000271976	ENSG00000271976	rs7373890	3	54551309	G	T	0.154762	0.769768	0.162279	1.09551e-05
QTS000001	QTD000001	Alasoo_2018	macrophage_naive	CL_0000235	macrophage	naive	84	ENSG00000286017	ENSG00000286017	rs113392526	3	196969038	G	C	0.428571	-0.68513	0.135565	3.39754e-06
QTS000001	QTD000001	Alasoo_2018	macrophage_naive	CL_0000235	macrophage	naive	84	ENSG00000286329	ENSG00000286329	rs12635130	3	81008603	T	C	0.625	-0.630451	0.131648	9.24847e-06
QTS000001	QTD000001	Alasoo_2018	macrophage_naive	CL_0000235	macrophage	naive	84	ENSG00000286492	ENSG00000286492	rs9876163	3	111800356	T	C	0.142857	0.872077	0.159323	6.66993e-07
QTS000001	QTD000001	Alasoo_2018	macrophage_naive	CL_0000235	macrophage	naive	84	ENSG00000286602	ENSG00000286602	rs6766216	3	98567919	C	A	0.577381	0.489336	0.0945017	2.10952e-06
QTS000001	QTD000001	Alasoo_2018	macrophage_naive	CL_0000235	macrophage	naive	84	ENSG00000288111	ENSG00000288111	rs10934884	3	129467427	G	A	0.244048	0.630396	0.136599	1.76222e-05
QTS000001	QTD000001	Alasoo_2018	macrophage_naive	CL_0000235	macrophage	naive	84	ENSG00000289574	ENSG00000289574	rs11714246	3	179312326	C	T	0.357143	-0.487877	0.112235	4.65697e-05
QTS000001	QTD000001	Alasoo_2018	macrophage_naive	CL_0000235	macrophage	naive	84	ENSG00000002549	ENSG00000002549	rs9998599	4	16872222	A	G	0.845238	0.874395	0.199575	4.11762e-05
QTS000001	QTD000001	Alasoo_2018	macrophage_naive	CL_0000235	macrophage	naive	84	ENSG00000013288	ENSG00000013288	rs4689487	4	6610086	T	C	0.14881	-0.96299	0.142173	3.41616e-09
QTS000001	QTD000001	Alasoo_2018	macrophage_naive	CL_0000235	macrophage	naive	84	ENSG00000014824	ENSG00000014824	rs11051	4	42087160	G	A	0.803571	-0.59967	0.113378	1.37225e-06
QTS000001	QTD000001	Alasoo_2018	macrophage_naive	CL_0000235	macrophage	naive	84	ENSG00000038002	ENSG00000038002	rs11131799	4	177442224	G	A	0.654762	1.18546	0.135457	8.46046e-13
QTS000001	QTD000001	Alasoo_2018	macrophage_naive	CL_0000235	macrophage	naive	84	ENSG00000047662	ENSG00000047662	rs2315552	4	17625671	A	G	0.607143	-0.622229	0.129972	9.29998e-06
QTS000001	QTD000001	Alasoo_2018	macrophage_naive	CL_0000235	macrophage	naive	84	ENSG00000056050	ENSG00000056050	rs11540095	4	169757842	T	C	0.767857	-1.01274	0.155552	1.01306e-08
QTS000001	QTD000001	Alasoo_2018	macrophage_naive	CL_0000235	macrophage	naive	84	ENSG00000059691	ENSG00000059691	rs72963000	4	151775273	T	C	0.130952	0.439746	0.0833319	1.43828e-06
QTS000001	QTD000001	Alasoo_2018	macrophage_naive	CL_0000235	macrophage	naive	84	ENSG00000084092	ENSG00000084092	rs7676521	4	57026191	T	C	0.315476	-0.529341	0.102173	2.08734e-06
QTS000001	QTD000001	Alasoo_2018	macrophage_naive	CL_0000235	macrophage	naive	84	ENSG00000091490	ENSG00000091490	rs1456439	4	25970495	T	C	0.25	0.838969	0.139547	7.7693e-08
QTS000001	QTD000001	Alasoo_2018	macrophage_naive	CL_0000235	macrophage	naive	84	ENSG00000109323	ENSG00000109323	rs223492	4	102753951	G	C	0.363095	0.777075	0.113709	2.65645e-09
QTS000001	QTD000001	Alasoo_2018	macrophage_naive	CL_0000235	macrophage	naive	84	ENSG00000109445	ENSG00000109445	rs6837873	4	141216011	C	T	0.285714	-0.907832	0.154055	1.25675e-07
QTS000001	QTD000001	Alasoo_2018	macrophage_naive	CL_0000235	macrophage	naive	84	ENSG00000109472	ENSG00000109472	rs72701614	4	165310376	A	G	0.0952381	0.637382	0.126569	3.63989e-06
QTS000001	QTD000001	Alasoo_2018	macrophage_naive	CL_0000235	macrophage	naive	84	ENSG00000109536	ENSG00000109536	rs72711122	4	189239242	T	C	0.0535714	0.754758	0.171577	3.86478e-05
QTS000001	QTD000001	Alasoo_2018	macrophage_naive	CL_0000235	macrophage	naive	84	ENSG00000109618	ENSG00000109618	rs62411567	4	25163113	T	C	0.113095	0.884019	0.156487	3.33189e-07
QTS000001	QTD000001	Alasoo_2018	macrophage_naive	CL_0000235	macrophage	naive	84	ENSG00000109689	ENSG00000109689	rs7688662	4	26842847	A	G	0.232143	0.630436	0.117577	1.03353e-06
QTS000001	QTD000001	Alasoo_2018	macrophage_naive	CL_0000235	macrophage	naive	84	ENSG00000109756	ENSG00000109756	rs72699401	4	159310251	A	T	0.160714	-0.665746	0.131021	3.06041e-06
QTS000001	QTD000001	Alasoo_2018	macrophage_naive	CL_0000235	macrophage	naive	84	ENSG00000109775	ENSG00000109775	rs4862529	4	185443676	G	A	0.720238	0.644157	0.135052	9.93645e-06
QTS000001	QTD000001	Alasoo_2018	macrophage_naive	CL_0000235	macrophage	naive	84	ENSG00000109814	ENSG00000109814	rs10856844	4	39515038	G	A	0.440476	0.466491	0.0799955	1.60868e-07
QTS000001	QTD000001	Alasoo_2018	macrophage_naive	CL_0000235	macrophage	naive	84	ENSG00000118762	ENSG00000118762	rs2725215	4	88040419	C	T	0.113095	-0.791988	0.16349	7.51691e-06
QTS000001	QTD000001	Alasoo_2018	macrophage_naive	CL_0000235	macrophage	naive	84	ENSG00000118785	ENSG00000118785	rs1471403	4	87854091	T	C	0.714286	-0.72127	0.134115	9.70533e-07
QTS000001	QTD000001	Alasoo_2018	macrophage_naive	CL_0000235	macrophage	naive	84	ENSG00000118804	ENSG00000118804	rs17238882	4	76368647	G	A	0.428571	0.514243	0.0997313	2.29422e-06
QTS000001	QTD000001	Alasoo_2018	macrophage_naive	CL_0000235	macrophage	naive	84	ENSG00000123739	ENSG00000123739	rs72674868	4	109734801	C	A	0.428571	-0.496274	0.110264	2.67475e-05
QTS000001	QTD000001	Alasoo_2018	macrophage_naive	CL_0000235	macrophage	naive	84	ENSG00000124406	ENSG00000124406	rs4861214	4	42659407	C	T	0.363095	-0.985504	0.101748	1.71075e-14
QTS000001	QTD000001	Alasoo_2018	macrophage_naive	CL_0000235	macrophage	naive	84	ENSG00000125388	ENSG00000125388	rs2488813	4	2962661	T	A	0.279762	-0.631692	0.138515	2.15176e-05
QTS000001	QTD000001	Alasoo_2018	macrophage_naive	CL_0000235	macrophage	naive	84	ENSG00000128039	ENSG00000128039	rs36110240	4	55350848	C	T	0.10119	1.7456	0.225487	5.93682e-11
QTS000001	QTD000001	Alasoo_2018	macrophage_naive	CL_0000235	macrophage	naive	84	ENSG00000132406	ENSG00000132406	rs6847853	4	4239155	C	T	0.833333	0.733563	0.157475	1.50222e-05
QTS000001	QTD000001	Alasoo_2018	macrophage_naive	CL_0000235	macrophage	naive	84	ENSG00000138678	ENSG00000138678	rs11731336	4	83548917	C	G	0.125	-1.09212	0.240179	2.2595e-05
QTS000001	QTD000001	Alasoo_2018	macrophage_naive	CL_0000235	macrophage	naive	84	ENSG00000138735	ENSG00000138735	rs2715016	4	119531201	T	C	0.452381	0.573197	0.0726199	3.13548e-11
QTS000001	QTD000001	Alasoo_2018	macrophage_naive	CL_0000235	macrophage	naive	84	ENSG00000138738	ENSG00000138738	rs74928063	4	120895289	G	A	0.077381	1.21217	0.241599	3.90691e-06
QTS000001	QTD000001	Alasoo_2018	macrophage_naive	CL_0000235	macrophage	naive	84	ENSG00000138744	ENSG00000138744	rs17288671	4	76010848	T	C	0.529762	-0.712158	0.112913	2.3371e-08
QTS000001	QTD000001	Alasoo_2018	macrophage_naive	CL_0000235	macrophage	naive	84	ENSG00000138750	ENSG00000138750	rs13141895	4	76156732	T	C	0.190476	0.792107	0.100611	3.4137e-11
QTS000001	QTD000001	Alasoo_2018	macrophage_naive	CL_0000235	macrophage	naive	84	ENSG00000145214	ENSG00000145214	rs3733346	4	960487	T	C	0.440476	0.641685	0.108991	1.28431e-07
QTS000001	QTD000001	Alasoo_2018	macrophage_naive	CL_0000235	macrophage	naive	84	ENSG00000145241	ENSG00000145241	rs13104130	4	67519654	T	C	0.184524	-0.46321	0.0978379	1.13284e-05
QTS000001	QTD000001	Alasoo_2018	macrophage_naive	CL_0000235	macrophage	naive	84	ENSG00000145244	ENSG00000145244	rs4695278	4	47822080	A	G	0.482143	-0.4713	0.106159	3.33872e-05
QTS000001	QTD000001	Alasoo_2018	macrophage_naive	CL_0000235	macrophage	naive	84	ENSG00000145335	ENSG00000145335	rs990085	4	89833620	A	G	0.77381	-0.696303	0.131199	1.2791e-06
QTS000001	QTD000001	Alasoo_2018	macrophage_naive	CL_0000235	macrophage	naive	84	ENSG00000145348	ENSG00000145348	rs12507867	4	106025846	A	G	0.190476	0.896064	0.189405	1.14779e-05
QTS000001	QTD000001	Alasoo_2018	macrophage_naive	CL_0000235	macrophage	naive	84	ENSG00000145428	ENSG00000145428	rs56176439	4	153658827	G	A	0.142857	0.938503	0.163745	2.40028e-07
QTS000001	QTD000001	Alasoo_2018	macrophage_naive	CL_0000235	macrophage	naive	84	ENSG00000145439	ENSG00000145439	rs72704240	4	168930219	T	G	0.113095	1.28628	0.226031	2.82397e-07
QTS000001	QTD000001	Alasoo_2018	macrophage_naive	CL_0000235	macrophage	naive	84	ENSG00000145476	ENSG00000145476	rs7663027	4	186191475	G	C	0.380952	-1.04981	0.134464	4.49884e-11
QTS000001	QTD000001	Alasoo_2018	macrophage_naive	CL_0000235	macrophage	naive	84	ENSG00000151466	ENSG00000151466	rs56265309	4	129363320	A	G	0.25	-0.516417	0.0906481	2.75481e-07
QTS000001	QTD000001	Alasoo_2018	macrophage_naive	CL_0000235	macrophage	naive	84	ENSG00000151470	ENSG00000151470	rs2597836	4	128982975	A	G	0.839286	-1.0216	0.105925	2.02999e-14
QTS000001	QTD000001	Alasoo_2018	macrophage_naive	CL_0000235	macrophage	naive	84	ENSG00000151552	ENSG00000151552	rs28382333	4	17515619	C	T	0.220238	-1.38802	0.108462	6.85379e-20
QTS000001	QTD000001	Alasoo_2018	macrophage_naive	CL_0000235	macrophage	naive	84	ENSG00000151725	ENSG00000151725	rs7679215	4	184714157	C	T	0.625	0.514449	0.0694554	2.42273e-10
QTS000001	QTD000001	Alasoo_2018	macrophage_naive	CL_0000235	macrophage	naive	84	ENSG00000154447	ENSG00000154447	rs11732544	4	169046573	G	A	0.738095	-0.476493	0.0948075	3.78061e-06
QTS000001	QTD000001	Alasoo_2018	macrophage_naive	CL_0000235	macrophage	naive	84	ENSG00000154556	ENSG00000154556	rs6838265	4	185868456	G	A	0.309524	0.527528	0.0965083	6.86911e-07
QTS000001	QTD000001	Alasoo_2018	macrophage_naive	CL_0000235	macrophage	naive	84	ENSG00000155275	ENSG00000155275	rs1317284	4	7978508	T	C	0.27381	-0.442594	0.100039	3.52891e-05
QTS000001	QTD000001	Alasoo_2018	macrophage_naive	CL_0000235	macrophage	naive	84	ENSG00000163138	ENSG00000163138	rs59687189	4	20668105	C	T	0.160714	-0.754697	0.10979	2.24859e-09
QTS000001	QTD000001	Alasoo_2018	macrophage_naive	CL_0000235	macrophage	naive	84	ENSG00000163297	ENSG00000163297	rs329392	4	80715257	G	A	0.886905	-1.00731	0.222816	2.48646e-05
QTS000001	QTD000001	Alasoo_2018	macrophage_naive	CL_0000235	macrophage	naive	84	ENSG00000163319	ENSG00000163319	rs17355027	4	83467762	C	T	0.0892857	-0.502663	0.106792	1.2549e-05
QTS000001	QTD000001	Alasoo_2018	macrophage_naive	CL_0000235	macrophage	naive	84	ENSG00000163626	ENSG00000163626	rs1434570	4	72245923	T	C	0.285714	0.585855	0.123942	1.16544e-05
QTS000001	QTD000001	Alasoo_2018	macrophage_naive	CL_0000235	macrophage	naive	84	ENSG00000163682	ENSG00000163682	rs2687956	4	39455810	T	C	0.64881	-0.8318	0.074374	3.78272e-17
QTS000001	QTD000001	Alasoo_2018	macrophage_naive	CL_0000235	macrophage	naive	84	ENSG00000163697	ENSG00000163697	rs11936535	4	41214399	G	C	0.142857	0.660542	0.133952	5.4172e-06
QTS000001	QTD000001	Alasoo_2018	macrophage_naive	CL_0000235	macrophage	naive	84	ENSG00000163743	ENSG00000163743	rs6535348	4	75371944	A	G	0.303571	0.604555	0.119065	3.10417e-06
QTS000001	QTD000001	Alasoo_2018	macrophage_naive	CL_0000235	macrophage	naive	84	ENSG00000163945	ENSG00000163945	rs111700625	4	1338354	C	T	0.0595238	1.91578	0.194065	7.91821e-15
QTS000001	QTD000001	Alasoo_2018	macrophage_naive	CL_0000235	macrophage	naive	84	ENSG00000164032	ENSG00000164032	rs80293734	4	100735680	G	A	0.0833333	0.644205	0.142152	2.38923e-05
QTS000001	QTD000001	Alasoo_2018	macrophage_naive	CL_0000235	macrophage	naive	84	ENSG00000164142	ENSG00000164142	rs1443094	4	151535572	C	T	0.464286	-0.729112	0.132519	5.96638e-07
QTS000001	QTD000001	Alasoo_2018	macrophage_naive	CL_0000235	macrophage	naive	84	ENSG00000164167	ENSG00000164167	rs1489152	4	145335770	T	C	0.255952	0.467412	0.102132	2.02888e-05
QTS000001	QTD000001	Alasoo_2018	macrophage_naive	CL_0000235	macrophage	naive	84	ENSG00000168228	ENSG00000168228	rs2089832	4	25288186	T	C	0.589286	-0.668201	0.0975017	2.45149e-09
QTS000001	QTD000001	Alasoo_2018	macrophage_naive	CL_0000235	macrophage	naive	84	ENSG00000168564	ENSG00000168564	rs13112903	4	183466111	C	T	0.744048	-0.600003	0.111533	9.64426e-07
QTS000001	QTD000001	Alasoo_2018	macrophage_naive	CL_0000235	macrophage	naive	84	ENSG00000168936	ENSG00000168936	rs4865462	4	1688915	G	A	0.535714	-0.837257	0.147289	2.89519e-07
QTS000001	QTD000001	Alasoo_2018	macrophage_naive	CL_0000235	macrophage	naive	84	ENSG00000170153	ENSG00000170153	rs7687054	4	141011943	T	C	0.922619	-0.970312	0.199563	7.027e-06
QTS000001	QTD000001	Alasoo_2018	macrophage_naive	CL_0000235	macrophage	naive	84	ENSG00000170448	ENSG00000170448	rs1866689	4	47831771	A	C	0.297619	0.797481	0.122353	9.83285e-09
QTS000001	QTD000001	Alasoo_2018	macrophage_naive	CL_0000235	macrophage	naive	84	ENSG00000170801	ENSG00000170801	rs4438745	4	8278533	C	T	0.660714	0.829723	0.146486	3.13888e-07
QTS000001	QTD000001	Alasoo_2018	macrophage_naive	CL_0000235	macrophage	naive	84	ENSG00000170846	ENSG00000170846	rs4689507	4	6676507	G	T	0.642857	-0.663643	0.130933	3.21252e-06
QTS000001	QTD000001	Alasoo_2018	macrophage_naive	CL_0000235	macrophage	naive	84	ENSG00000172399	ENSG00000172399	rs4277762	4	119140180	T	C	0.738095	0.804865	0.153158	1.566e-06
QTS000001	QTD000001	Alasoo_2018	macrophage_naive	CL_0000235	macrophage	naive	84	ENSG00000174130	ENSG00000174130	rs73236618	4	38792420	T	C	0.214286	0.577378	0.110527	1.76754e-06
QTS000001	QTD000001	Alasoo_2018	macrophage_naive	CL_0000235	macrophage	naive	84	ENSG00000174780	ENSG00000174780	rs56099714	4	56496995	A	C	0.238095	-1.19671	0.0933182	6.19237e-20
QTS000001	QTD000001	Alasoo_2018	macrophage_naive	CL_0000235	macrophage	naive	84	ENSG00000184305	ENSG00000184305	rs7668607	4	90083911	C	T	0.363095	0.390486	0.0866098	2.60003e-05
QTS000001	QTD000001	Alasoo_2018	macrophage_naive	CL_0000235	macrophage	naive	84	ENSG00000185619	ENSG00000185619	rs7376288	4	747954	T	C	0.732143	0.645115	0.130682	5.30884e-06
QTS000001	QTD000001	Alasoo_2018	macrophage_naive	CL_0000235	macrophage	naive	84	ENSG00000189184	ENSG00000189184	rs13110017	4	138321840	G	A	0.0416667	1.53931	0.329806	1.45287e-05
QTS000001	QTD000001	Alasoo_2018	macrophage_naive	CL_0000235	macrophage	naive	84	ENSG00000196526	ENSG00000196526	rs11733177	4	7929522	C	T	0.404762	0.588917	0.100857	1.5601e-07
QTS000001	QTD000001	Alasoo_2018	macrophage_naive	CL_0000235	macrophage	naive	84	ENSG00000197894	ENSG00000197894	rs35123946	4	99079760	G	C	0.113095	0.681328	0.144817	1.26496e-05
QTS000001	QTD000001	Alasoo_2018	macrophage_naive	CL_0000235	macrophage	naive	84	ENSG00000226950	ENSG00000226950	rs346911	4	52553919	T	C	0.136905	0.73701	0.168394	4.18606e-05
QTS000001	QTD000001	Alasoo_2018	macrophage_naive	CL_0000235	macrophage	naive	84	ENSG00000245213	ENSG00000245213	rs934358	4	173165105	C	G	0.279762	0.632701	0.0863074	3.33409e-10
QTS000001	QTD000001	Alasoo_2018	macrophage_naive	CL_0000235	macrophage	naive	84	ENSG00000248049	ENSG00000248049	rs9991141	4	67662742	C	T	0.160714	-0.91596	0.110888	6.68121e-12
QTS000001	QTD000001	Alasoo_2018	macrophage_naive	CL_0000235	macrophage	naive	84	ENSG00000248936	ENSG00000248936	rs138621110	4	37558567	T	C	0.0357143	1.25603	0.262982	9.7018e-06
QTS000001	QTD000001	Alasoo_2018	macrophage_naive	CL_0000235	macrophage	naive	84	ENSG00000249309	ENSG00000249309	rs11932849	4	153257864	T	C	0.375	-0.574281	0.128771	3.10417e-05
QTS000001	QTD000001	Alasoo_2018	macrophage_naive	CL_0000235	macrophage	naive	84	ENSG00000250312	ENSG00000250312	rs6842197	4	165271	A	G	0.494048	-0.499242	0.115375	4.99784e-05
QTS000001	QTD000001	Alasoo_2018	macrophage_naive	CL_0000235	macrophage	naive	84	ENSG00000250326	ENSG00000250326	rs13129434	4	143278273	G	A	0.541667	-0.530074	0.102765	2.27808e-06
QTS000001	QTD000001	Alasoo_2018	macrophage_naive	CL_0000235	macrophage	naive	84	ENSG00000251022	ENSG00000251022	rs4302451	4	82899017	G	A	0.708333	1.29361	0.0755548	1.52872e-26
QTS000001	QTD000001	Alasoo_2018	macrophage_naive	CL_0000235	macrophage	naive	84	ENSG00000251580	ENSG00000251580	rs13121581	4	6657775	C	T	0.0833333	-0.99434	0.215191	1.72512e-05
QTS000001	QTD000001	Alasoo_2018	macrophage_naive	CL_0000235	macrophage	naive	84	ENSG00000254531	ENSG00000254531	rs7668224	4	101363270	A	G	0.720238	0.761039	0.126409	7.51022e-08
QTS000001	QTD000001	Alasoo_2018	macrophage_naive	CL_0000235	macrophage	naive	84	ENSG00000259959	ENSG00000259959	rs16860663	4	47830153	T	C	0.333333	0.502816	0.111352	2.53469e-05
QTS000001	QTD000001	Alasoo_2018	macrophage_naive	CL_0000235	macrophage	naive	84	ENSG00000263327	ENSG00000263327	rs7665420	4	16868187	G	A	0.589286	-0.542181	0.115556	1.32659e-05
QTS000001	QTD000001	Alasoo_2018	macrophage_naive	CL_0000235	macrophage	naive	84	ENSG00000268471	ENSG00000268471	rs61327034	4	152228202	C	T	0.196429	0.504175	0.106529	1.14014e-05
QTS000001	QTD000001	Alasoo_2018	macrophage_naive	CL_0000235	macrophage	naive	84	ENSG00000269893	ENSG00000269893	rs11098433	4	118325386	A	T	0.565476	-0.578508	0.104539	5.26011e-07
QTS000001	QTD000001	Alasoo_2018	macrophage_naive	CL_0000235	macrophage	naive	84	ENSG00000269949	ENSG00000269949	rs73240597	4	56805789	A	G	0.0357143	1.81248	0.326858	5.03138e-07
QTS000001	QTD000001	Alasoo_2018	macrophage_naive	CL_0000235	macrophage	naive	84	ENSG00000272777	ENSG00000272777	rs6819724	4	99107300	A	G	0.0535714	1.31825	0.233545	3.39385e-07
QTS000001	QTD000001	Alasoo_2018	macrophage_naive	CL_0000235	macrophage	naive	84	ENSG00000272936	ENSG00000272936	rs2709	4	44704902	C	T	0.238095	1.10411	0.132318	4.68721e-12
QTS000001	QTD000001	Alasoo_2018	macrophage_naive	CL_0000235	macrophage	naive	84	ENSG00000273247	ENSG00000273247	rs62321270	4	139552659	T	C	0.142857	-0.551546	0.12343	3.00705e-05
QTS000001	QTD000001	Alasoo_2018	macrophage_naive	CL_0000235	macrophage	naive	84	ENSG00000281501	ENSG00000281501	rs62411567	4	25163113	T	C	0.113095	-1.01671	0.133085	9.11395e-11
QTS000001	QTD000001	Alasoo_2018	macrophage_naive	CL_0000235	macrophage	naive	84	ENSG00000286618	ENSG00000286618	rs1471399	4	87852921	A	G	0.714286	-0.616543	0.113247	7.48668e-07
QTS000001	QTD000001	Alasoo_2018	macrophage_naive	CL_0000235	macrophage	naive	84	ENSG00000287104	ENSG00000287104	rs7670187	4	7015456	A	T	0.547619	0.820173	0.100697	1.08575e-11
QTS000001	QTD000001	Alasoo_2018	macrophage_naive	CL_0000235	macrophage	naive	84	ENSG00000289496	ENSG00000289496	rs4576031	4	78026070	A	T	0.0654762	-1.00411	0.218938	1.95772e-05
QTS000001	QTD000001	Alasoo_2018	macrophage_naive	CL_0000235	macrophage	naive	84	ENSG00000013561	ENSG00000013561	rs192243	5	141978063	G	A	0.779762	-0.894581	0.107335	4.88664e-12
QTS000001	QTD000001	Alasoo_2018	macrophage_naive	CL_0000235	macrophage	naive	84	ENSG00000038274	ENSG00000038274	rs68048212	5	163890676	T	C	0.0654762	-1.12242	0.229338	6.22984e-06
QTS000001	QTD000001	Alasoo_2018	macrophage_naive	CL_0000235	macrophage	naive	84	ENSG00000038427	ENSG00000038427	rs10054357	5	82866541	A	G	0.339286	0.472216	0.0995272	1.09099e-05
QTS000001	QTD000001	Alasoo_2018	macrophage_naive	CL_0000235	macrophage	naive	84	ENSG00000047188	ENSG00000047188	rs11747924	5	113532120	A	G	0.184524	0.688966	0.136523	3.49477e-06
QTS000001	QTD000001	Alasoo_2018	macrophage_naive	CL_0000235	macrophage	naive	84	ENSG00000050748	ENSG00000050748	rs2028725	5	180181932	A	G	0.113095	-1.22873	0.244476	3.7797e-06
QTS000001	QTD000001	Alasoo_2018	macrophage_naive	CL_0000235	macrophage	naive	84	ENSG00000055147	ENSG00000055147	rs815623	5	154114679	T	C	0.363095	-0.5877	0.126477	1.56785e-05
QTS000001	QTD000001	Alasoo_2018	macrophage_naive	CL_0000235	macrophage	naive	84	ENSG00000063438	ENSG00000063438	rs111730658	5	489018	C	T	0.196429	0.668918	0.131013	2.78614e-06
QTS000001	QTD000001	Alasoo_2018	macrophage_naive	CL_0000235	macrophage	naive	84	ENSG00000064651	ENSG00000064651	rs3101725	5	128188326	T	C	0.666667	0.559239	0.105549	1.32373e-06
QTS000001	QTD000001	Alasoo_2018	macrophage_naive	CL_0000235	macrophage	naive	84	ENSG00000070614	ENSG00000070614	rs7736222	5	150489818	T	C	0.107143	-1.21732	0.181275	4.34605e-09
QTS000001	QTD000001	Alasoo_2018	macrophage_naive	CL_0000235	macrophage	naive	84	ENSG00000072786	ENSG00000072786	rs4868145	5	172150685	T	C	0.446429	-0.614252	0.107249	2.44048e-07
QTS000001	QTD000001	Alasoo_2018	macrophage_naive	CL_0000235	macrophage	naive	84	ENSG00000081791	ENSG00000081791	rs351260	5	141930259	G	A	0.327381	-0.740093	0.0992165	1.94371e-10
QTS000001	QTD000001	Alasoo_2018	macrophage_naive	CL_0000235	macrophage	naive	84	ENSG00000085365	ENSG00000085365	rs12697880	5	78354197	T	G	0.696429	-0.801002	0.0818135	1.10814e-14
QTS000001	QTD000001	Alasoo_2018	macrophage_naive	CL_0000235	macrophage	naive	84	ENSG00000112874	ENSG00000112874	rs35355522	5	103550622	A	G	0.178571	-1.38776	0.140723	8.25797e-15
QTS000001	QTD000001	Alasoo_2018	macrophage_naive	CL_0000235	macrophage	naive	84	ENSG00000112893	ENSG00000112893	rs25915	5	109656986	A	G	0.190476	0.691009	0.129233	1.09542e-06
QTS000001	QTD000001	Alasoo_2018	macrophage_naive	CL_0000235	macrophage	naive	84	ENSG00000112977	ENSG00000112977	rs267954	5	10740512	A	T	0.672619	0.636152	0.109757	1.85471e-07
QTS000001	QTD000001	Alasoo_2018	macrophage_naive	CL_0000235	macrophage	naive	84	ENSG00000113119	ENSG00000113119	rs2563316	5	140628226	C	G	0.285714	-1.19693	0.0937477	7.67904e-20
QTS000001	QTD000001	Alasoo_2018	macrophage_naive	CL_0000235	macrophage	naive	84	ENSG00000113141	ENSG00000113141	rs2563315	5	140628920	A	G	0.279762	-0.603505	0.133744	2.56413e-05
QTS000001	QTD000001	Alasoo_2018	macrophage_naive	CL_0000235	macrophage	naive	84	ENSG00000113300	ENSG00000113300	rs4700917	5	180202664	A	T	0.791667	0.604683	0.135992	3.25644e-05
QTS000001	QTD000001	Alasoo_2018	macrophage_naive	CL_0000235	macrophage	naive	84	ENSG00000113318	ENSG00000113318	rs1650697	5	80654962	A	G	0.827381	-1.00688	0.161556	3.17245e-08
QTS000001	QTD000001	Alasoo_2018	macrophage_naive	CL_0000235	macrophage	naive	84	ENSG00000113504	ENSG00000113504	rs35188965	5	1104823	C	T	0.577381	-1.11538	0.110781	3.52158e-15
QTS000001	QTD000001	Alasoo_2018	macrophage_naive	CL_0000235	macrophage	naive	84	ENSG00000113532	ENSG00000113532	rs72778656	5	100955953	G	T	0.35119	0.676856	0.121773	4.77562e-07
QTS000001	QTD000001	Alasoo_2018	macrophage_naive	CL_0000235	macrophage	naive	84	ENSG00000113621	ENSG00000113621	rs10075481	5	134925589	A	G	0.119048	-0.784777	0.092431	2.53552e-12
QTS000001	QTD000001	Alasoo_2018	macrophage_naive	CL_0000235	macrophage	naive	84	ENSG00000113716	ENSG00000113716	rs2163777	5	150057123	T	G	0.136905	-0.933551	0.207904	2.77844e-05
QTS000001	QTD000001	Alasoo_2018	macrophage_naive	CL_0000235	macrophage	naive	84	ENSG00000113742	ENSG00000113742	rs11134882	5	174819738	C	T	0.0892857	-0.589401	0.125378	1.28274e-05
QTS000001	QTD000001	Alasoo_2018	macrophage_naive	CL_0000235	macrophage	naive	84	ENSG00000120149	ENSG00000120149	rs11960265	5	175327167	C	T	0.238095	-0.401516	0.0868555	1.712e-05
QTS000001	QTD000001	Alasoo_2018	macrophage_naive	CL_0000235	macrophage	naive	84	ENSG00000120314	ENSG00000120314	rs778589	5	140628053	C	T	0.285714	-0.889257	0.094394	5.14774e-14
QTS000001	QTD000001	Alasoo_2018	macrophage_naive	CL_0000235	macrophage	naive	84	ENSG00000123219	ENSG00000123219	rs10940044	5	65578808	G	A	0.309524	0.441657	0.0773805	2.64024e-07
QTS000001	QTD000001	Alasoo_2018	macrophage_naive	CL_0000235	macrophage	naive	84	ENSG00000127022	ENSG00000127022	rs4701113	5	179437167	T	C	0.446429	0.672377	0.149534	2.71684e-05
QTS000001	QTD000001	Alasoo_2018	macrophage_naive	CL_0000235	macrophage	naive	84	ENSG00000132356	ENSG00000132356	rs257009	5	40771114	C	T	0.720238	-0.767924	0.0746267	1.41594e-15
QTS000001	QTD000001	Alasoo_2018	macrophage_naive	CL_0000235	macrophage	naive	84	ENSG00000132842	ENSG00000132842	rs11746090	5	78044022	G	A	0.255952	-0.807197	0.158466	2.91626e-06
QTS000001	QTD000001	Alasoo_2018	macrophage_naive	CL_0000235	macrophage	naive	84	ENSG00000135077	ENSG00000135077	rs6898322	5	157079341	C	T	0.803571	-0.799103	0.165336	7.83505e-06
QTS000001	QTD000001	Alasoo_2018	macrophage_naive	CL_0000235	macrophage	naive	84	ENSG00000138829	ENSG00000138829	rs10055617	5	128395517	T	G	0.0892857	0.978469	0.0944042	1.04393e-15
QTS000001	QTD000001	Alasoo_2018	macrophage_naive	CL_0000235	macrophage	naive	84	ENSG00000145675	ENSG00000145675	rs1274861	5	67454127	C	T	0.702381	0.471356	0.105971	3.23876e-05
QTS000001	QTD000001	Alasoo_2018	macrophage_naive	CL_0000235	macrophage	naive	84	ENSG00000145687	ENSG00000145687	rs248986	5	81139610	C	T	0.72619	0.563882	0.104268	8.62975e-07
QTS000001	QTD000001	Alasoo_2018	macrophage_naive	CL_0000235	macrophage	naive	84	ENSG00000145736	ENSG00000145736	rs6453406	5	71385390	C	T	0.708333	-0.834068	0.16579	3.70953e-06
QTS000001	QTD000001	Alasoo_2018	macrophage_naive	CL_0000235	macrophage	naive	84	ENSG00000145757	ENSG00000145757	rs2158093	5	95693517	T	C	0.488095	-0.560033	0.10859	2.28508e-06
QTS000001	QTD000001	Alasoo_2018	macrophage_naive	CL_0000235	macrophage	naive	84	ENSG00000145780	ENSG00000145780	rs269492	5	115334179	T	C	0.75	-0.666189	0.148601	2.85218e-05
QTS000001	QTD000001	Alasoo_2018	macrophage_naive	CL_0000235	macrophage	naive	84	ENSG00000145781	ENSG00000145781	rs72804805	5	116075885	G	C	0.172619	1.07889	0.205623	1.61644e-06
QTS000001	QTD000001	Alasoo_2018	macrophage_naive	CL_0000235	macrophage	naive	84	ENSG00000145817	ENSG00000145817	rs6864309	5	144170653	G	T	0.154762	-0.40655	0.0543736	1.80529e-10
QTS000001	QTD000001	Alasoo_2018	macrophage_naive	CL_0000235	macrophage	naive	84	ENSG00000145868	ENSG00000145868	rs10068216	5	148393755	A	G	0.27381	-0.559847	0.129957	5.35149e-05
QTS000001	QTD000001	Alasoo_2018	macrophage_naive	CL_0000235	macrophage	naive	84	ENSG00000146094	ENSG00000146094	rs146545023	5	177696419	C	T	0.0833333	1.08989	0.243565	2.93967e-05
QTS000001	QTD000001	Alasoo_2018	macrophage_naive	CL_0000235	macrophage	naive	84	ENSG00000151292	ENSG00000151292	rs1864046	5	123405227	G	T	0.303571	0.586545	0.0995455	1.26018e-07
QTS000001	QTD000001	Alasoo_2018	macrophage_naive	CL_0000235	macrophage	naive	84	ENSG00000151388	ENSG00000151388	rs6451022	5	33794951	A	C	0.488095	-0.393649	0.0691874	2.83657e-07
QTS000001	QTD000001	Alasoo_2018	macrophage_naive	CL_0000235	macrophage	naive	84	ENSG00000152359	ENSG00000152359	rs141113011	5	75263709	A	G	0.214286	-0.567229	0.106543	1.19849e-06
QTS000001	QTD000001	Alasoo_2018	macrophage_naive	CL_0000235	macrophage	naive	84	ENSG00000152359	ENSG00000152359	rs3797581	5	75707070	G	T	0.255952	0.45668	0.0888475	2.44213e-06
QTS000001	QTD000001	Alasoo_2018	macrophage_naive	CL_0000235	macrophage	naive	84	ENSG00000152359	ENSG00000152359	rs6884528	5	74958116	A	G	0.232143	-0.449443	0.0988399	2.25875e-05
QTS000001	QTD000001	Alasoo_2018	macrophage_naive	CL_0000235	macrophage	naive	84	ENSG00000152409	ENSG00000152409	rs2364596	5	79138468	C	T	0.363095	0.823678	0.130493	2.29086e-08
QTS000001	QTD000001	Alasoo_2018	macrophage_naive	CL_0000235	macrophage	naive	84	ENSG00000153113	ENSG00000153113	rs4267886	5	96661562	T	C	0.172619	0.918762	0.14014	8.39986e-09
QTS000001	QTD000001	Alasoo_2018	macrophage_naive	CL_0000235	macrophage	naive	84	ENSG00000155324	ENSG00000155324	rs17154446	5	126351082	T	C	0.25	-0.842367	0.151026	4.42448e-07
QTS000001	QTD000001	Alasoo_2018	macrophage_naive	CL_0000235	macrophage	naive	84	ENSG00000157107	ENSG00000157107	rs268793	5	72940485	T	G	0.553571	-1.21766	0.0775313	1.77849e-24
QTS000001	QTD000001	Alasoo_2018	macrophage_naive	CL_0000235	macrophage	naive	84	ENSG00000157510	ENSG00000157510	rs11952673	5	149272739	G	T	0.422619	1.00941	0.13789	3.48257e-10
QTS000001	QTD000001	Alasoo_2018	macrophage_naive	CL_0000235	macrophage	naive	84	ENSG00000160883	ENSG00000160883	rs2456181	5	177023836	C	G	0.541667	0.605081	0.121516	4.5116e-06
QTS000001	QTD000001	Alasoo_2018	macrophage_naive	CL_0000235	macrophage	naive	84	ENSG00000164172	ENSG00000164172	rs2974976	5	53050366	G	A	0.416667	-0.666319	0.107978	4.07702e-08
QTS000001	QTD000001	Alasoo_2018	macrophage_naive	CL_0000235	macrophage	naive	84	ENSG00000164219	ENSG00000164219	rs9326953	5	115213390	T	C	0.232143	-0.470405	0.09698	7.3415e-06
QTS000001	QTD000001	Alasoo_2018	macrophage_naive	CL_0000235	macrophage	naive	84	ENSG00000164251	ENSG00000164251	rs2562514	5	76781099	C	T	0.363095	0.652931	0.10541	3.70763e-08
QTS000001	QTD000001	Alasoo_2018	macrophage_naive	CL_0000235	macrophage	naive	84	ENSG00000164296	ENSG00000164296	rs245079	5	149975141	G	T	0.404762	-0.507488	0.0899372	3.41846e-07
QTS000001	QTD000001	Alasoo_2018	macrophage_naive	CL_0000235	macrophage	naive	84	ENSG00000164300	ENSG00000164300	rs11950944	5	80127170	C	T	0.678571	0.623413	0.107641	1.88761e-07
QTS000001	QTD000001	Alasoo_2018	macrophage_naive	CL_0000235	macrophage	naive	84	ENSG00000164308	ENSG00000164308	rs27436	5	96995262	T	C	0.595238	-1.2516	0.0888462	5.54678e-22
QTS000001	QTD000001	Alasoo_2018	macrophage_naive	CL_0000235	macrophage	naive	84	ENSG00000164346	ENSG00000164346	rs7732440	5	74743438	C	T	0.136905	1.17097	0.125737	8.0676e-14
QTS000001	QTD000001	Alasoo_2018	macrophage_naive	CL_0000235	macrophage	naive	84	ENSG00000164366	ENSG00000164366	rs10052239	5	196531	G	A	0.315476	0.70956	0.127429	4.5916e-07
QTS000001	QTD000001	Alasoo_2018	macrophage_naive	CL_0000235	macrophage	naive	84	ENSG00000164904	ENSG00000164904	rs7720420	5	126638353	A	G	0.125	1.08009	0.156337	1.94567e-09
QTS000001	QTD000001	Alasoo_2018	macrophage_naive	CL_0000235	macrophage	naive	84	ENSG00000168621	ENSG00000168621	rs2973053	5	37745946	C	T	0.672619	-0.450119	0.091538	5.70897e-06
QTS000001	QTD000001	Alasoo_2018	macrophage_naive	CL_0000235	macrophage	naive	84	ENSG00000168685	ENSG00000168685	rs12516866	5	35851159	G	T	0.452381	0.713546	0.100375	8.44404e-10
QTS000001	QTD000001	Alasoo_2018	macrophage_naive	CL_0000235	macrophage	naive	84	ENSG00000168724	ENSG00000168724	rs251636	5	34957339	T	C	0.767857	-0.6392	0.132302	7.88872e-06
QTS000001	QTD000001	Alasoo_2018	macrophage_naive	CL_0000235	macrophage	naive	84	ENSG00000168944	ENSG00000168944	rs1047440	5	123346140	C	T	0.422619	-0.833498	0.0897745	9.08812e-14
QTS000001	QTD000001	Alasoo_2018	macrophage_naive	CL_0000235	macrophage	naive	84	ENSG00000169131	ENSG00000169131	rs13167549	5	178740496	A	T	0.232143	0.905839	0.121872	2.17372e-10
QTS000001	QTD000001	Alasoo_2018	macrophage_naive	CL_0000235	macrophage	naive	84	ENSG00000169223	ENSG00000169223	rs10035478	5	178128011	C	T	0.708333	-0.593818	0.128852	1.80425e-05
QTS000001	QTD000001	Alasoo_2018	macrophage_naive	CL_0000235	macrophage	naive	84	ENSG00000169567	ENSG00000169567	rs3891636	5	131103398	T	C	0.309524	0.483292	0.0809735	9.26537e-08
QTS000001	QTD000001	Alasoo_2018	macrophage_naive	CL_0000235	macrophage	naive	84	ENSG00000170234	ENSG00000170234	rs2546371	5	160165850	C	T	0.785714	0.72055	0.13223	7.34171e-07
QTS000001	QTD000001	Alasoo_2018	macrophage_naive	CL_0000235	macrophage	naive	84	ENSG00000170458	ENSG00000170458	rs2563315	5	140628920	A	G	0.279762	1.19068	0.088291	5.10353e-21
QTS000001	QTD000001	Alasoo_2018	macrophage_naive	CL_0000235	macrophage	naive	84	ENSG00000170464	ENSG00000170464	rs62385284	5	139400806	T	C	0.678571	-0.599358	0.127648	1.30959e-05
QTS000001	QTD000001	Alasoo_2018	macrophage_naive	CL_0000235	macrophage	naive	84	ENSG00000170469	ENSG00000170469	rs10463977	5	139446076	C	T	0.696429	-0.622679	0.0964088	1.25436e-08
QTS000001	QTD000001	Alasoo_2018	macrophage_naive	CL_0000235	macrophage	naive	84	ENSG00000170571	ENSG00000170571	rs62366899	5	50622140	A	T	0.172619	0.839794	0.170273	5.39909e-06
QTS000001	QTD000001	Alasoo_2018	macrophage_naive	CL_0000235	macrophage	naive	84	ENSG00000170606	ENSG00000170606	rs72801474	5	133108436	G	A	0.0654762	-1.24831	0.274852	2.3039e-05
QTS000001	QTD000001	Alasoo_2018	macrophage_naive	CL_0000235	macrophage	naive	84	ENSG00000171992	ENSG00000171992	rs78736052	5	151330050	A	C	0.0357143	-0.684598	0.134971	3.1679e-06
QTS000001	QTD000001	Alasoo_2018	macrophage_naive	CL_0000235	macrophage	naive	84	ENSG00000175416	ENSG00000175416	rs11956308	5	176379847	G	T	0.505952	-0.677601	0.144	1.26124e-05
QTS000001	QTD000001	Alasoo_2018	macrophage_naive	CL_0000235	macrophage	naive	84	ENSG00000175416	ENSG00000175416	rs2434232	5	176327255	C	G	0.0357143	1.72223	0.266436	1.2277e-08
QTS000001	QTD000001	Alasoo_2018	macrophage_naive	CL_0000235	macrophage	naive	84	ENSG00000175416	ENSG00000175416	rs75648791	5	176691415	C	A	0.0833333	1.02697	0.211931	7.47411e-06
QTS000001	QTD000001	Alasoo_2018	macrophage_naive	CL_0000235	macrophage	naive	84	ENSG00000176087	ENSG00000176087	rs778589	5	140628053	C	T	0.285714	-1.06228	0.0919525	8.70716e-18
QTS000001	QTD000001	Alasoo_2018	macrophage_naive	CL_0000235	macrophage	naive	84	ENSG00000177034	ENSG00000177034	rs7727310	5	80091757	T	C	0.630952	-0.773418	0.147353	1.6052e-06
QTS000001	QTD000001	Alasoo_2018	macrophage_naive	CL_0000235	macrophage	naive	84	ENSG00000177556	ENSG00000177556	rs72802263	5	151972037	C	T	0.0833333	-0.788712	0.168046	1.31915e-05
QTS000001	QTD000001	Alasoo_2018	macrophage_naive	CL_0000235	macrophage	naive	84	ENSG00000178172	ENSG00000178172	rs4705230	5	148180274	T	C	0.529762	0.983177	0.148469	6.39347e-09
QTS000001	QTD000001	Alasoo_2018	macrophage_naive	CL_0000235	macrophage	naive	84	ENSG00000178175	ENSG00000178175	rs246556	5	72531731	T	A	0.196429	-0.895674	0.138224	1.14989e-08
QTS000001	QTD000001	Alasoo_2018	macrophage_naive	CL_0000235	macrophage	naive	84	ENSG00000178996	ENSG00000178996	rs7736184	5	54741012	A	C	0.482143	0.568482	0.119843	1.09525e-05
QTS000001	QTD000001	Alasoo_2018	macrophage_naive	CL_0000235	macrophage	naive	84	ENSG00000183718	ENSG00000183718	rs55932955	5	180424196	C	A	0.047619	-1.13821	0.24599	1.68555e-05
QTS000001	QTD000001	Alasoo_2018	macrophage_naive	CL_0000235	macrophage	naive	84	ENSG00000185305	ENSG00000185305	rs10940375	5	54301455	C	T	0.738095	0.740958	0.116515	1.88708e-08
QTS000001	QTD000001	Alasoo_2018	macrophage_naive	CL_0000235	macrophage	naive	84	ENSG00000186468	ENSG00000186468	rs73138787	5	82273115	G	A	0.285714	-0.889318	0.114662	5.58414e-11
QTS000001	QTD000001	Alasoo_2018	macrophage_naive	CL_0000235	macrophage	naive	84	ENSG00000188573	ENSG00000188573	rs35490440	5	168613616	G	C	0.160714	1.04463	0.165296	2.21924e-08
QTS000001	QTD000001	Alasoo_2018	macrophage_naive	CL_0000235	macrophage	naive	84	ENSG00000189127	ENSG00000189127	rs152413	5	80847163	G	A	0.327381	0.702242	0.132372	1.28989e-06
QTS000001	QTD000001	Alasoo_2018	macrophage_naive	CL_0000235	macrophage	naive	84	ENSG00000197043	ENSG00000197043	rs55797624	5	151148972	C	T	0.27381	1.00407	0.150581	5.28844e-09
QTS000001	QTD000001	Alasoo_2018	macrophage_naive	CL_0000235	macrophage	naive	84	ENSG00000197860	ENSG00000197860	rs2548774	5	65753052	C	T	0.297619	0.763854	0.102903	2.2637e-10
QTS000001	QTD000001	Alasoo_2018	macrophage_naive	CL_0000235	macrophage	naive	84	ENSG00000197948	ENSG00000197948	rs12518743	5	141747664	C	T	0.0535714	-1.21102	0.246611	5.85437e-06
QTS000001	QTD000001	Alasoo_2018	macrophage_naive	CL_0000235	macrophage	naive	84	ENSG00000198677	ENSG00000198677	rs112456382	5	95511227	C	G	0.125	0.80223	0.168204	9.94726e-06
QTS000001	QTD000001	Alasoo_2018	macrophage_naive	CL_0000235	macrophage	naive	84	ENSG00000204967	ENSG00000204967	rs246022	5	140954411	G	A	0.541667	-0.843217	0.130961	1.36236e-08
QTS000001	QTD000001	Alasoo_2018	macrophage_naive	CL_0000235	macrophage	naive	84	ENSG00000205571	ENSG00000205571	rs474776	5	69212380	T	C	0.910714	1.34116	0.318394	7.50676e-05
QTS000001	QTD000001	Alasoo_2018	macrophage_naive	CL_0000235	macrophage	naive	84	ENSG00000211445	ENSG00000211445	rs3763011	5	151025142	G	A	0.184524	-1.03867	0.195926	1.30878e-06
QTS000001	QTD000001	Alasoo_2018	macrophage_naive	CL_0000235	macrophage	naive	84	ENSG00000213523	ENSG00000213523	rs778589	5	140628053	C	T	0.285714	-0.993533	0.112435	5.92278e-13
QTS000001	QTD000001	Alasoo_2018	macrophage_naive	CL_0000235	macrophage	naive	84	ENSG00000225138	ENSG00000225138	rs2561666	5	463783	A	G	0.720238	0.958921	0.155961	4.4667e-08
QTS000001	QTD000001	Alasoo_2018	macrophage_naive	CL_0000235	macrophage	naive	84	ENSG00000228672	ENSG00000228672	rs10063870	5	139392844	C	T	0.321429	-0.489993	0.103941	1.22167e-05
QTS000001	QTD000001	Alasoo_2018	macrophage_naive	CL_0000235	macrophage	naive	84	ENSG00000228716	ENSG00000228716	rs111848474	5	80894853	C	T	0.309524	0.489659	0.0864427	3.1341e-07
QTS000001	QTD000001	Alasoo_2018	macrophage_naive	CL_0000235	macrophage	naive	84	ENSG00000228716	ENSG00000228716	rs12659016	5	80532759	A	G	0.535714	0.439877	0.0799347	5.94244e-07
QTS000001	QTD000001	Alasoo_2018	macrophage_naive	CL_0000235	macrophage	naive	84	ENSG00000228716	ENSG00000228716	rs1382542	5	80657762	T	C	0.238095	-0.62142	0.0824177	1.38592e-10
QTS000001	QTD000001	Alasoo_2018	macrophage_naive	CL_0000235	macrophage	naive	84	ENSG00000245937	ENSG00000245937	rs3749748	5	128014857	C	T	0.339286	-0.742745	0.078538	4.42281e-14
QTS000001	QTD000001	Alasoo_2018	macrophage_naive	CL_0000235	macrophage	naive	84	ENSG00000247679	ENSG00000247679	rs34857879	5	177619239	G	A	0.35119	-0.586214	0.104884	4.22698e-07
QTS000001	QTD000001	Alasoo_2018	macrophage_naive	CL_0000235	macrophage	naive	84	ENSG00000247828	ENSG00000247828	rs3988251	5	87991193	C	T	0.785714	0.639672	0.135268	1.15649e-05
QTS000001	QTD000001	Alasoo_2018	macrophage_naive	CL_0000235	macrophage	naive	84	ENSG00000248092	ENSG00000248092	rs1469436	5	43655719	G	A	0.0357143	-1.5192	0.312648	7.10753e-06
QTS000001	QTD000001	Alasoo_2018	macrophage_naive	CL_0000235	macrophage	naive	84	ENSG00000248275	ENSG00000248275	rs1279912	5	181263936	G	A	0.279762	-1.01018	0.113595	4.67658e-13
QTS000001	QTD000001	Alasoo_2018	macrophage_naive	CL_0000235	macrophage	naive	84	ENSG00000248874	ENSG00000248874	rs16893451	5	24501169	T	A	0.178571	0.903053	0.213562	7.08932e-05
QTS000001	QTD000001	Alasoo_2018	macrophage_naive	CL_0000235	macrophage	naive	84	ENSG00000249572	ENSG00000249572	rs78347783	5	33454223	G	A	0.220238	-1.03467	0.125011	6.23353e-12
QTS000001	QTD000001	Alasoo_2018	macrophage_naive	CL_0000235	macrophage	naive	84	ENSG00000249915	ENSG00000249915	rs113881833	5	985968	C	T	0.0535714	1.26867	0.285437	3.27789e-05
QTS000001	QTD000001	Alasoo_2018	macrophage_naive	CL_0000235	macrophage	naive	84	ENSG00000250081	ENSG00000250081	rs42468	5	65612284	T	G	0.642857	-0.495389	0.100641	5.60165e-06
QTS000001	QTD000001	Alasoo_2018	macrophage_naive	CL_0000235	macrophage	naive	84	ENSG00000250155	ENSG00000250155	rs1025288	5	36702762	C	A	0.357143	0.950376	0.082269	8.72312e-18
QTS000001	QTD000001	Alasoo_2018	macrophage_naive	CL_0000235	macrophage	naive	84	ENSG00000250786	ENSG00000250786	rs60322708	5	9555837	A	G	0.119048	0.47878	0.0966	4.92522e-06
QTS000001	QTD000001	Alasoo_2018	macrophage_naive	CL_0000235	macrophage	naive	84	ENSG00000253404	ENSG00000253404	rs288014	5	138860104	A	G	0.744048	-0.977583	0.126998	7.14029e-11
QTS000001	QTD000001	Alasoo_2018	macrophage_naive	CL_0000235	macrophage	naive	84	ENSG00000255833	ENSG00000255833	rs11950433	5	135678480	G	C	0.827381	-0.725008	0.161835	2.88506e-05
QTS000001	QTD000001	Alasoo_2018	macrophage_naive	CL_0000235	macrophage	naive	84	ENSG00000271781	ENSG00000271781	rs6880820	5	528494	T	C	0.279762	-0.60489	0.104935	2.10432e-07
QTS000001	QTD000001	Alasoo_2018	macrophage_naive	CL_0000235	macrophage	naive	84	ENSG00000271797	ENSG00000271797	rs166459	5	115203709	C	T	0.857143	-0.667087	0.103546	1.34131e-08
QTS000001	QTD000001	Alasoo_2018	macrophage_naive	CL_0000235	macrophage	naive	84	ENSG00000271918	ENSG00000271918	rs17140097	5	116551770	G	A	0.0357143	-1.15401	0.24899	1.63839e-05
QTS000001	QTD000001	Alasoo_2018	macrophage_naive	CL_0000235	macrophage	naive	84	ENSG00000271926	ENSG00000271926	rs689122	5	73090902	T	C	0.553571	-0.939016	0.11751	2.07704e-11
QTS000001	QTD000001	Alasoo_2018	macrophage_naive	CL_0000235	macrophage	naive	84	ENSG00000272335	ENSG00000272335	rs4613718	5	44649842	C	T	0.607143	-0.596602	0.131067	2.22045e-05
QTS000001	QTD000001	Alasoo_2018	macrophage_naive	CL_0000235	macrophage	naive	84	ENSG00000275765	ENSG00000275765	rs1972779	5	151760964	T	C	0.410714	-0.516366	0.0869471	1.04436e-07
QTS000001	QTD000001	Alasoo_2018	macrophage_naive	CL_0000235	macrophage	naive	84	ENSG00000278970	ENSG00000278970	rs150894476	5	181088549	C	T	0.0535714	-1.51121	0.315277	9.09828e-06
QTS000001	QTD000001	Alasoo_2018	macrophage_naive	CL_0000235	macrophage	naive	84	ENSG00000285967	ENSG00000285967	rs72732580	5	36785439	A	G	0.255952	0.715299	0.104283	2.39107e-09
QTS000001	QTD000001	Alasoo_2018	macrophage_naive	CL_0000235	macrophage	naive	84	ENSG00000286388	ENSG00000286388	rs27996	5	1345359	A	G	0.464286	-0.795989	0.0892478	4.19258e-13
QTS000001	QTD000001	Alasoo_2018	macrophage_naive	CL_0000235	macrophage	naive	84	ENSG00000287367	ENSG00000287367	rs35660559	5	54734072	G	A	0.571429	0.856462	0.112968	1.16368e-10
QTS000001	QTD000001	Alasoo_2018	macrophage_naive	CL_0000235	macrophage	naive	84	ENSG00000288741	ENSG00000288741	rs1126176	5	80256365	A	G	0.595238	-0.513875	0.0901742	2.73573e-07
QTS000001	QTD000001	Alasoo_2018	macrophage_naive	CL_0000235	macrophage	naive	84	ENSG00000001167	ENSG00000001167	rs1014737	6	41054978	T	A	0.113095	0.957562	0.196469	6.72513e-06
QTS000001	QTD000001	Alasoo_2018	macrophage_naive	CL_0000235	macrophage	naive	84	ENSG00000001561	ENSG00000001561	rs9395156	6	46116234	A	G	0.660714	-1.00879	0.106194	3.70855e-14
QTS000001	QTD000001	Alasoo_2018	macrophage_naive	CL_0000235	macrophage	naive	84	ENSG00000004809	ENSG00000004809	rs2428188	6	110476011	C	G	0.916667	-1.14664	0.208703	6.15259e-07
QTS000001	QTD000001	Alasoo_2018	macrophage_naive	CL_0000235	macrophage	naive	84	ENSG00000008018	ENSG00000008018	rs4710839	6	170552963	G	C	0.357143	-0.469881	0.0780688	7.56076e-08
QTS000001	QTD000001	Alasoo_2018	macrophage_naive	CL_0000235	macrophage	naive	84	ENSG00000008083	ENSG00000008083	rs7748582	6	15127473	A	C	0.077381	-0.933814	0.213968	4.3765e-05
QTS000001	QTD000001	Alasoo_2018	macrophage_naive	CL_0000235	macrophage	naive	84	ENSG00000025156	ENSG00000025156	rs508468	6	122441902	T	G	0.547619	0.87773	0.145014	6.58975e-08
QTS000001	QTD000001	Alasoo_2018	macrophage_naive	CL_0000235	macrophage	naive	84	ENSG00000029639	ENSG00000029639	rs9322508	6	155269950	C	T	0.553571	-0.529265	0.0834439	2.01973e-08
QTS000001	QTD000001	Alasoo_2018	macrophage_naive	CL_0000235	macrophage	naive	84	ENSG00000030110	ENSG00000030110	rs210142	6	33579060	T	C	0.714286	-0.691372	0.112419	4.43989e-08
QTS000001	QTD000001	Alasoo_2018	macrophage_naive	CL_0000235	macrophage	naive	84	ENSG00000031691	ENSG00000031691	rs1471539	6	49492439	A	G	0.416667	0.68484	0.0618248	5.80889e-17
QTS000001	QTD000001	Alasoo_2018	macrophage_naive	CL_0000235	macrophage	naive	84	ENSG00000044090	ENSG00000044090	rs6924235	6	43104479	A	G	0.0535714	-1.46343	0.310548	1.22955e-05
QTS000001	QTD000001	Alasoo_2018	macrophage_naive	CL_0000235	macrophage	naive	84	ENSG00000051620	ENSG00000051620	rs6928273	6	138401383	A	C	0.077381	-1.77086	0.206557	1.78982e-12
QTS000001	QTD000001	Alasoo_2018	macrophage_naive	CL_0000235	macrophage	naive	84	ENSG00000055208	ENSG00000055208	rs12660316	6	149264063	G	A	0.184524	-0.700175	0.12887	7.81867e-07
QTS000001	QTD000001	Alasoo_2018	macrophage_naive	CL_0000235	macrophage	naive	84	ENSG00000055211	ENSG00000055211	rs2144207	6	149558971	T	C	0.285714	-0.753676	0.132479	2.84339e-07
QTS000001	QTD000001	Alasoo_2018	macrophage_naive	CL_0000235	macrophage	naive	84	ENSG00000071994	ENSG00000071994	rs12205845	6	170597405	C	A	0.0357143	1.56809	0.315617	4.70584e-06
QTS000001	QTD000001	Alasoo_2018	macrophage_naive	CL_0000235	macrophage	naive	84	ENSG00000074706	ENSG00000074706	rs9383698	6	154270744	G	A	0.184524	0.706035	0.15637	2.53857e-05
QTS000001	QTD000001	Alasoo_2018	macrophage_naive	CL_0000235	macrophage	naive	84	ENSG00000074935	ENSG00000074935	rs9400496	6	111755309	C	A	0.0654762	-0.97379	0.211746	1.86954e-05
QTS000001	QTD000001	Alasoo_2018	macrophage_naive	CL_0000235	macrophage	naive	84	ENSG00000078269	ENSG00000078269	rs10455934	6	157991152	A	G	0.410714	0.757551	0.0940975	1.61469e-11
QTS000001	QTD000001	Alasoo_2018	macrophage_naive	CL_0000235	macrophage	naive	84	ENSG00000079691	ENSG00000079691	rs9467487	6	25397244	A	G	0.375	-0.694353	0.118039	1.31092e-07
QTS000001	QTD000001	Alasoo_2018	macrophage_naive	CL_0000235	macrophage	naive	84	ENSG00000111843	ENSG00000111843	rs13208919	6	10293692	C	T	0.404762	0.540177	0.111617	7.65013e-06
QTS000001	QTD000001	Alasoo_2018	macrophage_naive	CL_0000235	macrophage	naive	84	ENSG00000111846	ENSG00000111846	rs504117	6	10518117	G	A	0.547619	-0.905313	0.14527	3.1783e-08
QTS000001	QTD000001	Alasoo_2018	macrophage_naive	CL_0000235	macrophage	naive	84	ENSG00000111850	ENSG00000111850	rs242268	6	87352166	C	T	0.565476	0.313763	0.0636232	5.40901e-06
QTS000001	QTD000001	Alasoo_2018	macrophage_naive	CL_0000235	macrophage	naive	84	ENSG00000112031	ENSG00000112031	rs2038332	6	152999591	A	G	0.166667	-0.738162	0.160804	1.92804e-05
QTS000001	QTD000001	Alasoo_2018	macrophage_naive	CL_0000235	macrophage	naive	84	ENSG00000112062	ENSG00000112062	rs78747147	6	35743055	G	C	0.0892857	-1.16759	0.248746	1.31682e-05
QTS000001	QTD000001	Alasoo_2018	macrophage_naive	CL_0000235	macrophage	naive	84	ENSG00000112210	ENSG00000112210	rs3800018	6	57204808	T	C	0.0952381	0.82932	0.155513	1.15773e-06
QTS000001	QTD000001	Alasoo_2018	macrophage_naive	CL_0000235	macrophage	naive	84	ENSG00000112218	ENSG00000112218	rs7751195	6	96717622	C	G	0.27381	0.625226	0.109863	2.82117e-07
QTS000001	QTD000001	Alasoo_2018	macrophage_naive	CL_0000235	macrophage	naive	84	ENSG00000112249	ENSG00000112249	rs7759463	6	100735943	C	T	0.392857	0.49777	0.110558	2.65975e-05
QTS000001	QTD000001	Alasoo_2018	macrophage_naive	CL_0000235	macrophage	naive	84	ENSG00000112303	ENSG00000112303	rs4895943	6	132731477	C	T	0.494048	-0.915005	0.0921493	6.23857e-15
QTS000001	QTD000001	Alasoo_2018	macrophage_naive	CL_0000235	macrophage	naive	84	ENSG00000112305	ENSG00000112305	rs2504757	6	70839364	T	C	0.535714	-0.613745	0.0950968	1.27961e-08
QTS000001	QTD000001	Alasoo_2018	macrophage_naive	CL_0000235	macrophage	naive	84	ENSG00000112367	ENSG00000112367	rs7381652	6	109618441	C	A	0.517857	0.388337	0.0849663	2.07437e-05
QTS000001	QTD000001	Alasoo_2018	macrophage_naive	CL_0000235	macrophage	naive	84	ENSG00000112514	ENSG00000112514	rs9277990	6	33340830	A	G	0.172619	-0.645537	0.138311	1.45312e-05
QTS000001	QTD000001	Alasoo_2018	macrophage_naive	CL_0000235	macrophage	naive	84	ENSG00000112599	ENSG00000112599	rs13217993	6	42196663	C	T	0.613095	0.989271	0.0800852	3.78481e-19
QTS000001	QTD000001	Alasoo_2018	macrophage_naive	CL_0000235	macrophage	naive	84	ENSG00000112667	ENSG00000112667	rs2756179	6	43231440	T	C	0.154762	-0.975549	0.107075	1.87629e-13
QTS000001	QTD000001	Alasoo_2018	macrophage_naive	CL_0000235	macrophage	naive	84	ENSG00000112763	ENSG00000112763	rs2393664	6	26460026	T	C	0.809524	-0.740262	0.134494	5.9172e-07
QTS000001	QTD000001	Alasoo_2018	macrophage_naive	CL_0000235	macrophage	naive	84	ENSG00000112799	ENSG00000112799	rs2092302	6	6572741	T	C	0.666667	0.628351	0.119274	1.48889e-06
QTS000001	QTD000001	Alasoo_2018	macrophage_naive	CL_0000235	macrophage	naive	84	ENSG00000120253	ENSG00000120253	rs1807815	6	149796930	T	C	0.333333	-0.757122	0.100063	1.23931e-10
QTS000001	QTD000001	Alasoo_2018	macrophage_naive	CL_0000235	macrophage	naive	84	ENSG00000120262	ENSG00000120262	rs4870044	6	151580274	C	T	0.261905	0.81565	0.107306	1.07112e-10
QTS000001	QTD000001	Alasoo_2018	macrophage_naive	CL_0000235	macrophage	naive	84	ENSG00000120279	ENSG00000120279	rs9478345	6	152637326	G	A	0.47619	0.634628	0.119395	1.23916e-06
QTS000001	QTD000001	Alasoo_2018	macrophage_naive	CL_0000235	macrophage	naive	84	ENSG00000122335	ENSG00000122335	rs11756587	6	158151943	G	T	0.10119	1.45197	0.18453	3.47856e-11
QTS000001	QTD000001	Alasoo_2018	macrophage_naive	CL_0000235	macrophage	naive	84	ENSG00000124508	ENSG00000124508	rs72843729	6	26442166	C	T	0.0416667	-1.59309	0.333823	9.84197e-06
QTS000001	QTD000001	Alasoo_2018	macrophage_naive	CL_0000235	macrophage	naive	84	ENSG00000124508	ENSG00000124508	rs9467728	6	26378968	C	T	0.178571	-0.908038	0.136508	5.65216e-09
QTS000001	QTD000001	Alasoo_2018	macrophage_naive	CL_0000235	macrophage	naive	84	ENSG00000124523	ENSG00000124523	rs2560791	6	13506328	A	G	0.684524	0.460752	0.101468	2.31154e-05
QTS000001	QTD000001	Alasoo_2018	macrophage_naive	CL_0000235	macrophage	naive	84	ENSG00000124570	ENSG00000124570	rs2580109	6	2952658	T	C	0.666667	0.523289	0.115041	2.2463e-05
QTS000001	QTD000001	Alasoo_2018	macrophage_naive	CL_0000235	macrophage	naive	84	ENSG00000124587	ENSG00000124587	rs6907751	6	42977112	C	T	0.5	1.10326	0.070581	2.29869e-24
QTS000001	QTD000001	Alasoo_2018	macrophage_naive	CL_0000235	macrophage	naive	84	ENSG00000124767	ENSG00000124767	rs2490026	6	38702291	C	T	0.404762	-0.782223	0.133053	1.32884e-07
QTS000001	QTD000001	Alasoo_2018	macrophage_naive	CL_0000235	macrophage	naive	84	ENSG00000124780	ENSG00000124780	rs35099099	6	39317081	G	A	0.47619	-0.874254	0.102243	1.96736e-12
QTS000001	QTD000001	Alasoo_2018	macrophage_naive	CL_0000235	macrophage	naive	84	ENSG00000124795	ENSG00000124795	rs9465237	6	18965879	A	C	0.714286	-0.418716	0.0912206	1.93018e-05
QTS000001	QTD000001	Alasoo_2018	macrophage_naive	CL_0000235	macrophage	naive	84	ENSG00000124802	ENSG00000124802	rs964420	6	7985182	A	G	0.434524	0.407918	0.0882934	1.72959e-05
QTS000001	QTD000001	Alasoo_2018	macrophage_naive	CL_0000235	macrophage	naive	84	ENSG00000130024	ENSG00000130024	rs7771373	6	169777930	C	G	0.238095	0.690185	0.101307	2.90008e-09
QTS000001	QTD000001	Alasoo_2018	macrophage_naive	CL_0000235	macrophage	naive	84	ENSG00000130338	ENSG00000130338	rs6455585	6	158514035	T	C	0.39881	0.414613	0.0800771	2.11275e-06
QTS000001	QTD000001	Alasoo_2018	macrophage_naive	CL_0000235	macrophage	naive	84	ENSG00000130347	ENSG00000130347	rs7756087	6	106591553	C	T	0.333333	0.546554	0.0859714	1.90222e-08
QTS000001	QTD000001	Alasoo_2018	macrophage_naive	CL_0000235	macrophage	naive	84	ENSG00000130348	ENSG00000130348	rs2054365	6	106629627	G	A	0.428571	-0.579072	0.0900986	1.42872e-08
QTS000001	QTD000001	Alasoo_2018	macrophage_naive	CL_0000235	macrophage	naive	84	ENSG00000131015	ENSG00000131015	rs12523670	6	149973311	C	T	0.0416667	1.56511	0.285233	6.32487e-07
QTS000001	QTD000001	Alasoo_2018	macrophage_naive	CL_0000235	macrophage	naive	84	ENSG00000135334	ENSG00000135334	rs12529006	6	87121037	T	G	0.267857	0.742644	0.165072	2.693e-05
QTS000001	QTD000001	Alasoo_2018	macrophage_naive	CL_0000235	macrophage	naive	84	ENSG00000135525	ENSG00000135525	rs35350783	6	136365927	C	T	0.0357143	1.76897	0.261536	3.55496e-09
QTS000001	QTD000001	Alasoo_2018	macrophage_naive	CL_0000235	macrophage	naive	84	ENSG00000135541	ENSG00000135541	rs9399148	6	135523221	T	A	0.64881	1.12803	0.105221	2.45003e-16
QTS000001	QTD000001	Alasoo_2018	macrophage_naive	CL_0000235	macrophage	naive	84	ENSG00000135587	ENSG00000135587	rs12213313	6	109436690	C	G	0.309524	0.748165	0.101328	2.67137e-10
QTS000001	QTD000001	Alasoo_2018	macrophage_naive	CL_0000235	macrophage	naive	84	ENSG00000137168	ENSG00000137168	rs4711471	6	36845479	C	T	0.494048	-0.746777	0.102606	4.15801e-10
QTS000001	QTD000001	Alasoo_2018	macrophage_naive	CL_0000235	macrophage	naive	84	ENSG00000137177	ENSG00000137177	rs79744491	6	17849949	T	C	0.077381	1.05252	0.171883	4.94493e-08
QTS000001	QTD000001	Alasoo_2018	macrophage_naive	CL_0000235	macrophage	naive	84	ENSG00000137216	ENSG00000137216	rs6925508	6	44137705	T	A	0.363095	0.707246	0.155048	2.14391e-05
QTS000001	QTD000001	Alasoo_2018	macrophage_naive	CL_0000235	macrophage	naive	84	ENSG00000137225	ENSG00000137225	rs9369460	6	44170987	G	A	0.511905	0.832822	0.0954332	9.38848e-13
QTS000001	QTD000001	Alasoo_2018	macrophage_naive	CL_0000235	macrophage	naive	84	ENSG00000137312	ENSG00000137312	rs28780085	6	30121480	G	A	0.0654762	1.12443	0.234405	8.97433e-06
QTS000001	QTD000001	Alasoo_2018	macrophage_naive	CL_0000235	macrophage	naive	84	ENSG00000137312	ENSG00000137312	rs28780107	6	30487172	C	T	0.047619	1.43169	0.304196	1.25692e-05
QTS000001	QTD000001	Alasoo_2018	macrophage_naive	CL_0000235	macrophage	naive	84	ENSG00000137312	ENSG00000137312	rs4713367	6	30789045	G	A	0.27381	0.716472	0.146705	6.47914e-06
QTS000001	QTD000001	Alasoo_2018	macrophage_naive	CL_0000235	macrophage	naive	84	ENSG00000137364	ENSG00000137364	rs2518469	6	18153099	T	A	0.505952	0.650353	0.112344	1.90768e-07
QTS000001	QTD000001	Alasoo_2018	macrophage_naive	CL_0000235	macrophage	naive	84	ENSG00000146085	ENSG00000146085	rs1141321	6	49444720	C	T	0.39881	1.2909	0.0883373	8.26571e-23
QTS000001	QTD000001	Alasoo_2018	macrophage_naive	CL_0000235	macrophage	naive	84	ENSG00000146243	ENSG00000146243	rs10943608	6	78965212	T	C	0.386905	0.728134	0.0997855	3.84153e-10
QTS000001	QTD000001	Alasoo_2018	macrophage_naive	CL_0000235	macrophage	naive	84	ENSG00000146386	ENSG00000146386	rs12196247	6	139029045	G	A	0.291667	-0.774332	0.140701	5.9324e-07
QTS000001	QTD000001	Alasoo_2018	macrophage_naive	CL_0000235	macrophage	naive	84	ENSG00000146409	ENSG00000146409	rs2068246	6	133189069	G	A	0.0595238	1.80628	0.339227	1.19488e-06
QTS000001	QTD000001	Alasoo_2018	macrophage_naive	CL_0000235	macrophage	naive	84	ENSG00000146433	ENSG00000146433	rs6455590	6	158551390	T	C	0.613095	-0.580569	0.0959833	6.69978e-08
QTS000001	QTD000001	Alasoo_2018	macrophage_naive	CL_0000235	macrophage	naive	84	ENSG00000151914	ENSG00000151914	rs1543350	6	56347635	G	A	0.672619	0.592888	0.108262	6.59673e-07
QTS000001	QTD000001	Alasoo_2018	macrophage_naive	CL_0000235	macrophage	naive	84	ENSG00000152894	ENSG00000152894	rs72969088	6	128319315	G	A	0.0416667	0.950627	0.200582	1.11251e-05
QTS000001	QTD000001	Alasoo_2018	macrophage_naive	CL_0000235	macrophage	naive	84	ENSG00000153162	ENSG00000153162	rs1393278	6	8316141	C	T	0.404762	0.8269	0.167461	5.28196e-06
QTS000001	QTD000001	Alasoo_2018	macrophage_naive	CL_0000235	macrophage	naive	84	ENSG00000153989	ENSG00000153989	rs4406269	6	117679687	A	G	0.880952	1.10434	0.217723	3.16755e-06
QTS000001	QTD000001	Alasoo_2018	macrophage_naive	CL_0000235	macrophage	naive	84	ENSG00000155085	ENSG00000155085	rs9766863	6	109510831	T	C	0.244048	0.466706	0.0820035	2.81753e-07
QTS000001	QTD000001	Alasoo_2018	macrophage_naive	CL_0000235	macrophage	naive	84	ENSG00000156535	ENSG00000156535	rs4464751	6	73707844	G	T	0.535714	0.697	0.12244	2.80335e-07
QTS000001	QTD000001	Alasoo_2018	macrophage_naive	CL_0000235	macrophage	naive	84	ENSG00000157593	ENSG00000157593	rs2396254	6	44492746	G	T	0.0535714	1.36593	0.30484	2.87565e-05
QTS000001	QTD000001	Alasoo_2018	macrophage_naive	CL_0000235	macrophage	naive	84	ENSG00000164494	ENSG00000164494	rs6568470	6	107179843	A	G	0.642857	-0.628664	0.115967	8.19884e-07
QTS000001	QTD000001	Alasoo_2018	macrophage_naive	CL_0000235	macrophage	naive	84	ENSG00000164663	ENSG00000164663	rs11756584	6	42010199	G	A	0.315476	0.410395	0.0866836	1.13312e-05
QTS000001	QTD000001	Alasoo_2018	macrophage_naive	CL_0000235	macrophage	naive	84	ENSG00000168116	ENSG00000168116	rs12190434	6	57078590	C	T	0.172619	-0.85286	0.145244	1.36759e-07
QTS000001	QTD000001	Alasoo_2018	macrophage_naive	CL_0000235	macrophage	naive	84	ENSG00000171467	ENSG00000171467	rs16896398	6	43294966	A	T	0.327381	-0.430215	0.0959108	2.82652e-05
QTS000001	QTD000001	Alasoo_2018	macrophage_naive	CL_0000235	macrophage	naive	84	ENSG00000172469	ENSG00000172469	rs9488321	6	95568442	C	T	0.625	-0.440839	0.091001	7.5146e-06
QTS000001	QTD000001	Alasoo_2018	macrophage_naive	CL_0000235	macrophage	naive	84	ENSG00000179344	ENSG00000179344	rs3129782	6	32680942	G	A	0.821429	-1.21964	0.137053	4.55627e-13
QTS000001	QTD000001	Alasoo_2018	macrophage_naive	CL_0000235	macrophage	naive	84	ENSG00000186439	ENSG00000186439	rs1490363	6	123872950	C	A	0.327381	0.640426	0.139175	1.85084e-05
QTS000001	QTD000001	Alasoo_2018	macrophage_naive	CL_0000235	macrophage	naive	84	ENSG00000186470	ENSG00000186470	rs77666565	6	26883636	G	A	0.10119	-1.43831	0.205874	1.40787e-09
QTS000001	QTD000001	Alasoo_2018	macrophage_naive	CL_0000235	macrophage	naive	84	ENSG00000187566	ENSG00000187566	rs2842400	6	19110264	G	A	0.738095	0.624522	0.131564	1.08161e-05
QTS000001	QTD000001	Alasoo_2018	macrophage_naive	CL_0000235	macrophage	naive	84	ENSG00000187626	ENSG00000187626	rs6903823	6	28354519	A	G	0.238095	0.59719	0.132813	2.71678e-05
QTS000001	QTD000001	Alasoo_2018	macrophage_naive	CL_0000235	macrophage	naive	84	ENSG00000188056	ENSG00000188056	rs986030	6	41223163	C	T	0.767857	-1.38422	0.0996712	1.15173e-21
QTS000001	QTD000001	Alasoo_2018	macrophage_naive	CL_0000235	macrophage	naive	84	ENSG00000196126	ENSG00000196126	rs9270650	6	32598077	C	T	0.72619	-1.39177	0.131041	3.67331e-16
QTS000001	QTD000001	Alasoo_2018	macrophage_naive	CL_0000235	macrophage	naive	84	ENSG00000196735	ENSG00000196735	rs9271176	6	32610350	A	G	0.684524	-0.792768	0.162065	6.28849e-06
QTS000001	QTD000001	Alasoo_2018	macrophage_naive	CL_0000235	macrophage	naive	84	ENSG00000197442	ENSG00000197442	rs9494569	6	136783655	C	G	0.625	0.445966	0.0968865	1.84144e-05
QTS000001	QTD000001	Alasoo_2018	macrophage_naive	CL_0000235	macrophage	naive	84	ENSG00000197498	ENSG00000197498	rs62421864	6	111020895	G	A	0.208333	0.790559	0.13435	1.30085e-07
QTS000001	QTD000001	Alasoo_2018	macrophage_naive	CL_0000235	macrophage	naive	84	ENSG00000198087	ENSG00000198087	rs4142970	6	47623579	C	T	0.952381	-1.50647	0.303259	4.71902e-06
QTS000001	QTD000001	Alasoo_2018	macrophage_naive	CL_0000235	macrophage	naive	84	ENSG00000198502	ENSG00000198502	rs9270650	6	32598077	C	T	0.72619	-1.2903	0.145781	5.57325e-13
QTS000001	QTD000001	Alasoo_2018	macrophage_naive	CL_0000235	macrophage	naive	84	ENSG00000203875	ENSG00000203875	rs9344540	6	85654716	A	G	0.404762	-0.769706	0.0734954	6.71079e-16
QTS000001	QTD000001	Alasoo_2018	macrophage_naive	CL_0000235	macrophage	naive	84	ENSG00000204308	ENSG00000204308	rs2894186	6	31239091	G	C	0.386905	-0.783475	0.145898	1.00122e-06
QTS000001	QTD000001	Alasoo_2018	macrophage_naive	CL_0000235	macrophage	naive	84	ENSG00000204351	ENSG00000204351	rs389512	6	31979817	G	C	0.107143	1.23987	0.182289	3.03745e-09
QTS000001	QTD000001	Alasoo_2018	macrophage_naive	CL_0000235	macrophage	naive	84	ENSG00000204366	ENSG00000204366	rs9274659	6	32668608	A	T	0.39881	0.450387	0.0905579	4.61509e-06
QTS000001	QTD000001	Alasoo_2018	macrophage_naive	CL_0000235	macrophage	naive	84	ENSG00000204387	ENSG00000204387	rs3094087	6	31093784	T	C	0.154762	-0.750017	0.162798	1.81418e-05
QTS000001	QTD000001	Alasoo_2018	macrophage_naive	CL_0000235	macrophage	naive	84	ENSG00000204498	ENSG00000204498	rs28362681	6	32403102	C	T	0.0416667	-1.30517	0.285595	2.07801e-05
QTS000001	QTD000001	Alasoo_2018	macrophage_naive	CL_0000235	macrophage	naive	84	ENSG00000204520	ENSG00000204520	rs28366132	6	31396171	A	G	0.315476	-0.89682	0.0791608	2.11772e-17
QTS000001	QTD000001	Alasoo_2018	macrophage_naive	CL_0000235	macrophage	naive	84	ENSG00000204525	ENSG00000204525	rs1049281	6	31268790	T	C	0.625	-1.17215	0.0838728	8.35229e-22
QTS000001	QTD000001	Alasoo_2018	macrophage_naive	CL_0000235	macrophage	naive	84	ENSG00000204536	ENSG00000204536	rs6906846	6	31277959	A	G	0.744048	-0.439884	0.0775807	3.06652e-07
QTS000001	QTD000001	Alasoo_2018	macrophage_naive	CL_0000235	macrophage	naive	84	ENSG00000204564	ENSG00000204564	rs9380260	6	31507878	G	A	0.220238	-0.518097	0.10944	1.13457e-05
QTS000001	QTD000001	Alasoo_2018	macrophage_naive	CL_0000235	macrophage	naive	84	ENSG00000204592	ENSG00000204592	rs1076828	6	30660475	G	A	0.392857	0.757832	0.145657	1.91715e-06
QTS000001	QTD000001	Alasoo_2018	macrophage_naive	CL_0000235	macrophage	naive	84	ENSG00000204599	ENSG00000204599	rs1049281	6	31268790	T	C	0.625	0.574288	0.127976	2.80717e-05
QTS000001	QTD000001	Alasoo_2018	macrophage_naive	CL_0000235	macrophage	naive	84	ENSG00000204642	ENSG00000204642	rs2523404	6	29727936	C	T	0.440476	-0.971572	0.128072	1.14118e-10
QTS000001	QTD000001	Alasoo_2018	macrophage_naive	CL_0000235	macrophage	naive	84	ENSG00000204713	ENSG00000204713	rs209134	6	28899395	T	G	0.27381	0.533187	0.106513	4.08061e-06
QTS000001	QTD000001	Alasoo_2018	macrophage_naive	CL_0000235	macrophage	naive	84	ENSG00000205269	ENSG00000205269	rs10498678	6	11489971	G	A	0.154762	0.665583	0.150653	3.60862e-05
QTS000001	QTD000001	Alasoo_2018	macrophage_naive	CL_0000235	macrophage	naive	84	ENSG00000206344	ENSG00000206344	rs3095256	6	31253796	A	G	0.77381	0.442644	0.0973017	2.2423e-05
QTS000001	QTD000001	Alasoo_2018	macrophage_naive	CL_0000235	macrophage	naive	84	ENSG00000214113	ENSG00000214113	rs13191012	6	5261059	G	A	0.285714	-0.504711	0.106701	1.15128e-05
QTS000001	QTD000001	Alasoo_2018	macrophage_naive	CL_0000235	macrophage	naive	84	ENSG00000224846	ENSG00000224846	rs2070998	6	2999467	C	G	0.285714	0.932059	0.153433	6.02845e-08
QTS000001	QTD000001	Alasoo_2018	macrophage_naive	CL_0000235	macrophage	naive	84	ENSG00000225177	ENSG00000225177	rs3088031	6	138696989	A	C	0.190476	0.795755	0.108733	3.5108e-10
QTS000001	QTD000001	Alasoo_2018	macrophage_naive	CL_0000235	macrophage	naive	84	ENSG00000226445	ENSG00000226445	rs66666256	6	169200078	C	T	0.166667	-0.621321	0.13145	1.16608e-05
QTS000001	QTD000001	Alasoo_2018	macrophage_naive	CL_0000235	macrophage	naive	84	ENSG00000227012	ENSG00000227012	rs1535176	6	111875025	G	T	0.14881	0.967899	0.14467	4.81945e-09
QTS000001	QTD000001	Alasoo_2018	macrophage_naive	CL_0000235	macrophage	naive	84	ENSG00000228506	ENSG00000228506	rs6923983	6	99429343	T	G	0.47619	0.907875	0.0914205	6.20838e-15
QTS000001	QTD000001	Alasoo_2018	macrophage_naive	CL_0000235	macrophage	naive	84	ENSG00000231389	ENSG00000231389	rs2071353	6	33076480	T	C	0.220238	-0.778656	0.161791	8.45968e-06
QTS000001	QTD000001	Alasoo_2018	macrophage_naive	CL_0000235	macrophage	naive	84	ENSG00000235109	ENSG00000235109	rs13215804	6	28447795	A	G	0.297619	0.420719	0.091637	1.92312e-05
QTS000001	QTD000001	Alasoo_2018	macrophage_naive	CL_0000235	macrophage	naive	84	ENSG00000235899	ENSG00000235899	rs12665488	6	53644325	A	G	0.267857	-0.651103	0.139463	1.44589e-05
QTS000001	QTD000001	Alasoo_2018	macrophage_naive	CL_0000235	macrophage	naive	84	ENSG00000241106	ENSG00000241106	rs4148876	6	32829016	G	A	0.0892857	1.26184	0.163787	6.94674e-11
QTS000001	QTD000001	Alasoo_2018	macrophage_naive	CL_0000235	macrophage	naive	84	ENSG00000255389	ENSG00000255389	rs33980500	6	111592059	C	T	0.077381	-1.07155	0.161358	5.91707e-09
QTS000001	QTD000001	Alasoo_2018	macrophage_naive	CL_0000235	macrophage	naive	84	ENSG00000270362	ENSG00000270362	rs72897728	6	79419277	G	A	0.077381	0.888857	0.173773	2.68817e-06
QTS000001	QTD000001	Alasoo_2018	macrophage_naive	CL_0000235	macrophage	naive	84	ENSG00000272009	ENSG00000272009	rs4713135	6	28071808	G	A	0.232143	-0.567664	0.124177	2.0673e-05
QTS000001	QTD000001	Alasoo_2018	macrophage_naive	CL_0000235	macrophage	naive	84	ENSG00000272129	ENSG00000272129	rs9361600	6	80324067	C	T	0.428571	0.556122	0.0945869	1.32654e-07
QTS000001	QTD000001	Alasoo_2018	macrophage_naive	CL_0000235	macrophage	naive	84	ENSG00000272221	ENSG00000272221	rs2523469	6	31394993	C	T	0.321429	-1.0922	0.0801349	2.99115e-21
QTS000001	QTD000001	Alasoo_2018	macrophage_naive	CL_0000235	macrophage	naive	84	ENSG00000272462	ENSG00000272462	rs12192649	6	25974222	G	A	0.267857	-0.802001	0.099257	1.42697e-11
QTS000001	QTD000001	Alasoo_2018	macrophage_naive	CL_0000235	macrophage	naive	84	ENSG00000272501	ENSG00000272501	rs3095257	6	31252541	G	T	0.625	-0.486232	0.0799995	5.94954e-08
QTS000001	QTD000001	Alasoo_2018	macrophage_naive	CL_0000235	macrophage	naive	84	ENSG00000274750	ENSG00000274750	rs111534271	6	26233591	C	G	0.14881	1.07628	0.191576	3.77052e-07
QTS000001	QTD000001	Alasoo_2018	macrophage_naive	CL_0000235	macrophage	naive	84	ENSG00000276180	ENSG00000276180	rs6939048	6	26327725	G	A	0.64881	-0.489014	0.109357	2.97198e-05
QTS000001	QTD000001	Alasoo_2018	macrophage_naive	CL_0000235	macrophage	naive	84	ENSG00000279968	ENSG00000279968	rs4895547	6	138796035	G	A	0.22619	0.519242	0.100458	2.18676e-06
QTS000001	QTD000001	Alasoo_2018	macrophage_naive	CL_0000235	macrophage	naive	84	ENSG00000002726	ENSG00000002726	rs6965771	7	151758996	C	T	0.184524	-0.999693	0.208681	9.19237e-06
QTS000001	QTD000001	Alasoo_2018	macrophage_naive	CL_0000235	macrophage	naive	84	ENSG00000002933	ENSG00000002933	rs7806458	7	150779800	G	A	0.630952	-0.649648	0.132772	6.25851e-06
QTS000001	QTD000001	Alasoo_2018	macrophage_naive	CL_0000235	macrophage	naive	84	ENSG00000004864	ENSG00000004864	rs4576359	7	96255982	A	G	0.559524	-0.914232	0.121128	1.34155e-10
QTS000001	QTD000001	Alasoo_2018	macrophage_naive	CL_0000235	macrophage	naive	84	ENSG00000005075	ENSG00000005075	rs6465864	7	102447955	A	G	0.910714	-0.947688	0.213064	3.23947e-05
QTS000001	QTD000001	Alasoo_2018	macrophage_naive	CL_0000235	macrophage	naive	84	ENSG00000005469	ENSG00000005469	rs45560338	7	87481790	T	C	0.166667	0.810371	0.190182	6.32054e-05
QTS000001	QTD000001	Alasoo_2018	macrophage_naive	CL_0000235	macrophage	naive	84	ENSG00000006451	ENSG00000006451	rs2158547	7	39638123	G	A	0.577381	-0.637655	0.120612	1.38473e-06
QTS000001	QTD000001	Alasoo_2018	macrophage_naive	CL_0000235	macrophage	naive	84	ENSG00000008256	ENSG00000008256	rs62443185	7	5347483	G	A	0.744048	0.576335	0.122829	1.32536e-05
QTS000001	QTD000001	Alasoo_2018	macrophage_naive	CL_0000235	macrophage	naive	84	ENSG00000010270	ENSG00000010270	rs1019179	7	38179374	A	G	0.220238	-0.53492	0.106477	3.81078e-06
QTS000001	QTD000001	Alasoo_2018	macrophage_naive	CL_0000235	macrophage	naive	84	ENSG00000011275	ENSG00000011275	rs10240006	7	5773849	G	A	0.440476	-0.767207	0.10765	7.83004e-10
QTS000001	QTD000001	Alasoo_2018	macrophage_naive	CL_0000235	macrophage	naive	84	ENSG00000066923	ENSG00000066923	rs1880949	7	100124643	G	T	0.291667	-0.67091	0.102954	9.88452e-09
QTS000001	QTD000001	Alasoo_2018	macrophage_naive	CL_0000235	macrophage	naive	84	ENSG00000086232	ENSG00000086232	rs1133132	7	6022284	T	C	0.422619	0.763376	0.0820954	8.56196e-14
QTS000001	QTD000001	Alasoo_2018	macrophage_naive	CL_0000235	macrophage	naive	84	ENSG00000086289	ENSG00000086289	rs2472660	7	37942359	T	C	0.327381	-0.638861	0.131092	6.737e-06
QTS000001	QTD000001	Alasoo_2018	macrophage_naive	CL_0000235	macrophage	naive	84	ENSG00000105875	ENSG00000105875	rs149765005	7	135246937	C	T	0.0833333	-0.902072	0.18745	8.47207e-06
QTS000001	QTD000001	Alasoo_2018	macrophage_naive	CL_0000235	macrophage	naive	84	ENSG00000105926	ENSG00000105926	rs1476522	7	24757074	C	G	0.464286	0.440365	0.0844184	1.81884e-06
QTS000001	QTD000001	Alasoo_2018	macrophage_naive	CL_0000235	macrophage	naive	84	ENSG00000105928	ENSG00000105928	rs2521770	7	24749463	C	T	0.464286	1.00967	0.0818223	3.97875e-19
QTS000001	QTD000001	Alasoo_2018	macrophage_naive	CL_0000235	macrophage	naive	84	ENSG00000105983	ENSG00000105983	rs112665860	7	156850466	G	A	0.184524	-0.848571	0.191449	3.42657e-05
QTS000001	QTD000001	Alasoo_2018	macrophage_naive	CL_0000235	macrophage	naive	84	ENSG00000106012	ENSG00000106012	rs2272287	7	2614158	C	A	0.357143	-0.608583	0.0843474	5.41138e-10
QTS000001	QTD000001	Alasoo_2018	macrophage_naive	CL_0000235	macrophage	naive	84	ENSG00000106034	ENSG00000106034	rs798901	7	121280352	C	T	0.446429	0.912881	0.143348	1.81904e-08
QTS000001	QTD000001	Alasoo_2018	macrophage_naive	CL_0000235	macrophage	naive	84	ENSG00000106066	ENSG00000106066	rs1522921	7	29110379	G	C	0.494048	-0.82362	0.168463	6.35155e-06
QTS000001	QTD000001	Alasoo_2018	macrophage_naive	CL_0000235	macrophage	naive	84	ENSG00000106066	ENSG00000106066	rs245894	7	29153070	G	C	0.494048	0.809568	0.139392	1.76839e-07
QTS000001	QTD000001	Alasoo_2018	macrophage_naive	CL_0000235	macrophage	naive	84	ENSG00000106066	ENSG00000106066	rs4722771	7	28239624	G	A	0.470238	-0.731571	0.151548	8.00962e-06
QTS000001	QTD000001	Alasoo_2018	macrophage_naive	CL_0000235	macrophage	naive	84	ENSG00000106123	ENSG00000106123	rs6944571	7	142868408	G	C	0.535714	0.71767	0.16513	4.6704e-05
QTS000001	QTD000001	Alasoo_2018	macrophage_naive	CL_0000235	macrophage	naive	84	ENSG00000106178	ENSG00000106178	rs34067812	7	75822042	C	T	0.130952	0.807897	0.169866	1.0453e-05
QTS000001	QTD000001	Alasoo_2018	macrophage_naive	CL_0000235	macrophage	naive	84	ENSG00000106330	ENSG00000106330	rs4729601	7	100653518	C	T	0.136905	-0.862879	0.173278	4.50671e-06
QTS000001	QTD000001	Alasoo_2018	macrophage_naive	CL_0000235	macrophage	naive	84	ENSG00000106404	ENSG00000106404	rs6979122	7	101251469	A	C	0.0416667	1.62212	0.240152	3.69365e-09
QTS000001	QTD000001	Alasoo_2018	macrophage_naive	CL_0000235	macrophage	naive	84	ENSG00000106541	ENSG00000106541	rs706076	7	16807000	T	C	0.22619	-0.593603	0.129314	1.92847e-05
QTS000001	QTD000001	Alasoo_2018	macrophage_naive	CL_0000235	macrophage	naive	84	ENSG00000106565	ENSG00000106565	rs7806458	7	150779800	G	A	0.630952	-0.651437	0.130672	4.41276e-06
QTS000001	QTD000001	Alasoo_2018	macrophage_naive	CL_0000235	macrophage	naive	84	ENSG00000106603	ENSG00000106603	rs672708	7	43812273	C	T	0.672619	-0.352187	0.0698941	3.5983e-06
QTS000001	QTD000001	Alasoo_2018	macrophage_naive	CL_0000235	macrophage	naive	84	ENSG00000117868	ENSG00000117868	rs12111775	7	158729930	T	C	0.166667	0.705728	0.137093	2.37044e-06
QTS000001	QTD000001	Alasoo_2018	macrophage_naive	CL_0000235	macrophage	naive	84	ENSG00000121716	ENSG00000121716	rs6979910	7	100343007	A	C	0.142857	1.58674	0.0933333	2.27058e-26
QTS000001	QTD000001	Alasoo_2018	macrophage_naive	CL_0000235	macrophage	naive	84	ENSG00000122674	ENSG00000122674	rs7807287	7	6837888	A	G	0.375	1.23729	0.139499	5.15541e-13
QTS000001	QTD000001	Alasoo_2018	macrophage_naive	CL_0000235	macrophage	naive	84	ENSG00000122779	ENSG00000122779	rs7785014	7	138196944	T	C	0.583333	-0.819772	0.122057	4.32836e-09
QTS000001	QTD000001	Alasoo_2018	macrophage_naive	CL_0000235	macrophage	naive	84	ENSG00000126870	ENSG00000126870	rs11505241	7	158859040	A	G	0.208333	-1.18135	0.130896	2.68618e-13
QTS000001	QTD000001	Alasoo_2018	macrophage_naive	CL_0000235	macrophage	naive	84	ENSG00000127946	ENSG00000127946	rs1186222	7	75618011	C	T	0.464286	1.03541	0.0823314	1.59891e-19
QTS000001	QTD000001	Alasoo_2018	macrophage_naive	CL_0000235	macrophage	naive	84	ENSG00000127951	ENSG00000127951	rs3095466	7	77187774	A	G	0.39881	-0.843508	0.137659	4.86385e-08
QTS000001	QTD000001	Alasoo_2018	macrophage_naive	CL_0000235	macrophage	naive	84	ENSG00000127955	ENSG00000127955	rs67750513	7	79560624	T	A	0.136905	-1.14651	0.262825	4.40815e-05
QTS000001	QTD000001	Alasoo_2018	macrophage_naive	CL_0000235	macrophage	naive	84	ENSG00000128596	ENSG00000128596	rs2270590	7	128815862	G	A	0.14881	-0.60939	0.117372	1.99964e-06
QTS000001	QTD000001	Alasoo_2018	macrophage_naive	CL_0000235	macrophage	naive	84	ENSG00000129103	ENSG00000129103	rs73135719	7	56178216	C	T	0.160714	0.915937	0.152254	7.65162e-08
QTS000001	QTD000001	Alasoo_2018	macrophage_naive	CL_0000235	macrophage	naive	84	ENSG00000133561	ENSG00000133561	rs6964641	7	151309443	A	G	0.291667	-0.612711	0.136706	2.86385e-05
QTS000001	QTD000001	Alasoo_2018	macrophage_naive	CL_0000235	macrophage	naive	84	ENSG00000133574	ENSG00000133574	rs1403222	7	150556825	A	G	0.607143	0.736656	0.135265	7.43461e-07
QTS000001	QTD000001	Alasoo_2018	macrophage_naive	CL_0000235	macrophage	naive	84	ENSG00000133612	ENSG00000133612	rs11769922	7	151088974	C	T	0.214286	0.498816	0.104977	1.06265e-05
QTS000001	QTD000001	Alasoo_2018	macrophage_naive	CL_0000235	macrophage	naive	84	ENSG00000135205	ENSG00000135205	rs1111665	7	77262518	G	A	0.660714	0.68328	0.105794	1.25518e-08
QTS000001	QTD000001	Alasoo_2018	macrophage_naive	CL_0000235	macrophage	naive	84	ENSG00000135211	ENSG00000135211	rs848455	7	77973060	C	T	0.660714	0.750775	0.153357	6.19651e-06
QTS000001	QTD000001	Alasoo_2018	macrophage_naive	CL_0000235	macrophage	naive	84	ENSG00000135241	ENSG00000135241	rs6964934	7	108012336	C	T	0.190476	0.76779	0.182272	7.50548e-05
QTS000001	QTD000001	Alasoo_2018	macrophage_naive	CL_0000235	macrophage	naive	84	ENSG00000136235	ENSG00000136235	rs6971002	7	23132685	C	G	0.339286	-0.650107	0.121719	1.1212e-06
QTS000001	QTD000001	Alasoo_2018	macrophage_naive	CL_0000235	macrophage	naive	84	ENSG00000136243	ENSG00000136243	rs1618339	7	23190155	T	C	0.363095	-1.07539	0.093807	1.2383e-17
QTS000001	QTD000001	Alasoo_2018	macrophage_naive	CL_0000235	macrophage	naive	84	ENSG00000136244	ENSG00000136244	rs59084784	7	22699943	C	A	0.333333	-0.639708	0.127892	4.1416e-06
QTS000001	QTD000001	Alasoo_2018	macrophage_naive	CL_0000235	macrophage	naive	84	ENSG00000136250	ENSG00000136250	rs16879477	7	36717069	G	C	0.345238	-0.688447	0.148303	1.59431e-05
QTS000001	QTD000001	Alasoo_2018	macrophage_naive	CL_0000235	macrophage	naive	84	ENSG00000146555	ENSG00000146555	rs58012438	7	4284886	C	G	0.0714286	-1.21743	0.226976	1.0264e-06
QTS000001	QTD000001	Alasoo_2018	macrophage_naive	CL_0000235	macrophage	naive	84	ENSG00000146574	ENSG00000146574	rs7807287	7	6837888	A	G	0.375	-1.3906	0.13304	7.29021e-16
QTS000001	QTD000001	Alasoo_2018	macrophage_naive	CL_0000235	macrophage	naive	84	ENSG00000146700	ENSG00000146700	rs62476842	7	76411326	G	A	0.166667	0.816929	0.174226	1.34142e-05
QTS000001	QTD000001	Alasoo_2018	macrophage_naive	CL_0000235	macrophage	naive	84	ENSG00000146701	ENSG00000146701	rs28689051	7	76134306	G	A	0.267857	-0.564673	0.12391	2.17822e-05
QTS000001	QTD000001	Alasoo_2018	macrophage_naive	CL_0000235	macrophage	naive	84	ENSG00000146707	ENSG00000146707	rs75292946	7	76594881	A	G	0.327381	1.38348	0.0941375	6.14169e-23
QTS000001	QTD000001	Alasoo_2018	macrophage_naive	CL_0000235	macrophage	naive	84	ENSG00000146842	ENSG00000146842	rs11983315	7	130220016	A	G	0.0714286	-1.41916	0.178772	2.59121e-11
QTS000001	QTD000001	Alasoo_2018	macrophage_naive	CL_0000235	macrophage	naive	84	ENSG00000146909	ENSG00000146909	rs10263247	7	156959324	G	A	0.619048	-0.696405	0.0964486	5.2931e-10
QTS000001	QTD000001	Alasoo_2018	macrophage_naive	CL_0000235	macrophage	naive	84	ENSG00000153814	ENSG00000153814	rs2158799	7	28237488	C	G	0.619048	-1.07343	0.115208	7.91959e-14
QTS000001	QTD000001	Alasoo_2018	macrophage_naive	CL_0000235	macrophage	naive	84	ENSG00000153993	ENSG00000153993	rs1533030	7	85727738	A	T	0.815476	0.886562	0.210199	7.36442e-05
QTS000001	QTD000001	Alasoo_2018	macrophage_naive	CL_0000235	macrophage	naive	84	ENSG00000155093	ENSG00000155093	rs2164224	7	157852948	A	G	0.511905	-0.661967	0.151552	4.31958e-05
QTS000001	QTD000001	Alasoo_2018	macrophage_naive	CL_0000235	macrophage	naive	84	ENSG00000158457	ENSG00000158457	rs12667978	7	129137407	C	T	0.595238	-0.939878	0.177985	1.41816e-06
QTS000001	QTD000001	Alasoo_2018	macrophage_naive	CL_0000235	macrophage	naive	84	ENSG00000158623	ENSG00000158623	rs10229325	7	130486939	G	A	0.827381	1.2821	0.125922	2.2094e-15
QTS000001	QTD000001	Alasoo_2018	macrophage_naive	CL_0000235	macrophage	naive	84	ENSG00000160963	ENSG00000160963	rs9640666	7	101388988	G	A	0.553571	0.831764	0.155962	1.15636e-06
QTS000001	QTD000001	Alasoo_2018	macrophage_naive	CL_0000235	macrophage	naive	84	ENSG00000164597	ENSG00000164597	rs6960842	7	107074875	G	C	0.52381	-0.81566	0.128816	2.11102e-08
QTS000001	QTD000001	Alasoo_2018	macrophage_naive	CL_0000235	macrophage	naive	84	ENSG00000164649	ENSG00000164649	rs60398445	7	22377474	G	A	0.327381	-0.400973	0.0890675	2.66379e-05
QTS000001	QTD000001	Alasoo_2018	macrophage_naive	CL_0000235	macrophage	naive	84	ENSG00000164713	ENSG00000164713	rs4729431	7	98308669	T	A	0.375	0.49909	0.107334	1.54943e-05
QTS000001	QTD000001	Alasoo_2018	macrophage_naive	CL_0000235	macrophage	naive	84	ENSG00000164877	ENSG00000164877	rs13242526	7	957698	C	G	0.255952	-0.683609	0.153672	3.23259e-05
QTS000001	QTD000001	Alasoo_2018	macrophage_naive	CL_0000235	macrophage	naive	84	ENSG00000164880	ENSG00000164880	rs3752714	7	1503061	G	A	0.35119	-0.834305	0.118337	1.07867e-09
QTS000001	QTD000001	Alasoo_2018	macrophage_naive	CL_0000235	macrophage	naive	84	ENSG00000165055	ENSG00000165055	rs12539729	7	128501969	A	T	0.583333	-0.61801	0.111588	5.16843e-07
QTS000001	QTD000001	Alasoo_2018	macrophage_naive	CL_0000235	macrophage	naive	84	ENSG00000165171	ENSG00000165171	rs11766186	7	73816478	T	C	0.940476	-1.56416	0.285635	6.60544e-07
QTS000001	QTD000001	Alasoo_2018	macrophage_naive	CL_0000235	macrophage	naive	84	ENSG00000165171	ENSG00000165171	rs35794131	7	73760731	G	A	0.142857	-1.01261	0.189576	1.11949e-06
QTS000001	QTD000001	Alasoo_2018	macrophage_naive	CL_0000235	macrophage	naive	84	ENSG00000165171	ENSG00000165171	rs4304218	7	73838650	G	A	0.767857	-1.14174	0.0969837	3.65e-18
QTS000001	QTD000001	Alasoo_2018	macrophage_naive	CL_0000235	macrophage	naive	84	ENSG00000172331	ENSG00000172331	rs2881703	7	134646584	T	A	0.107143	-0.743069	0.137275	8.46236e-07
QTS000001	QTD000001	Alasoo_2018	macrophage_naive	CL_0000235	macrophage	naive	84	ENSG00000174428	ENSG00000174428	rs707395	7	74797709	T	C	0.75	1.08011	0.173795	3.40831e-08
QTS000001	QTD000001	Alasoo_2018	macrophage_naive	CL_0000235	macrophage	naive	84	ENSG00000177683	ENSG00000177683	rs10253210	7	108577248	C	T	0.535714	0.687591	0.100672	2.69964e-09
QTS000001	QTD000001	Alasoo_2018	macrophage_naive	CL_0000235	macrophage	naive	84	ENSG00000178381	ENSG00000178381	rs2949197	7	1162818	C	T	0.660714	-1.14856	0.107758	3.14851e-16
QTS000001	QTD000001	Alasoo_2018	macrophage_naive	CL_0000235	macrophage	naive	84	ENSG00000179428	ENSG00000179428	rs1800797	7	22726602	A	G	0.565476	-1.03848	0.0892748	6.34495e-18
QTS000001	QTD000001	Alasoo_2018	macrophage_naive	CL_0000235	macrophage	naive	84	ENSG00000179428	ENSG00000179428	rs2069861	7	22732035	C	T	0.077381	1.75778	0.28708	4.9547e-08
QTS000001	QTD000001	Alasoo_2018	macrophage_naive	CL_0000235	macrophage	naive	84	ENSG00000179428	ENSG00000179428	rs60783174	7	22686270	A	G	0.214286	-0.925526	0.163738	3.2882e-07
QTS000001	QTD000001	Alasoo_2018	macrophage_naive	CL_0000235	macrophage	naive	84	ENSG00000181072	ENSG00000181072	rs62485257	7	136953626	A	G	0.369048	-0.6287	0.0981627	1.56665e-08
QTS000001	QTD000001	Alasoo_2018	macrophage_naive	CL_0000235	macrophage	naive	84	ENSG00000181444	ENSG00000181444	rs855665	7	149763884	G	C	0.154762	-0.739394	0.13659	8.45499e-07
QTS000001	QTD000001	Alasoo_2018	macrophage_naive	CL_0000235	macrophage	naive	84	ENSG00000182165	ENSG00000182165	rs1149222	7	87444459	G	T	0.863095	-0.807798	0.186349	4.86186e-05
QTS000001	QTD000001	Alasoo_2018	macrophage_naive	CL_0000235	macrophage	naive	84	ENSG00000185955	ENSG00000185955	rs138235358	7	100278387	G	A	0.0833333	-0.963417	0.185504	1.98755e-06
QTS000001	QTD000001	Alasoo_2018	macrophage_naive	CL_0000235	macrophage	naive	84	ENSG00000188185	ENSG00000188185	rs6956681	7	39694089	T	C	0.654762	-0.563152	0.103807	8.07322e-07
QTS000001	QTD000001	Alasoo_2018	macrophage_naive	CL_0000235	macrophage	naive	84	ENSG00000188372	ENSG00000188372	rs28643416	7	76618959	T	A	0.333333	1.08411	0.125516	1.36768e-12
QTS000001	QTD000001	Alasoo_2018	macrophage_naive	CL_0000235	macrophage	naive	84	ENSG00000196247	ENSG00000196247	rs6973516	7	64737427	G	A	0.880952	-0.841222	0.188045	2.95293e-05
QTS000001	QTD000001	Alasoo_2018	macrophage_naive	CL_0000235	macrophage	naive	84	ENSG00000196456	ENSG00000196456	rs11773825	7	150378487	C	A	0.214286	-0.46266	0.0950363	6.86866e-06
QTS000001	QTD000001	Alasoo_2018	macrophage_naive	CL_0000235	macrophage	naive	84	ENSG00000197008	ENSG00000197008	rs34919679	7	65231685	G	A	0.0416667	-1.30708	0.299447	4.36532e-05
QTS000001	QTD000001	Alasoo_2018	macrophage_naive	CL_0000235	macrophage	naive	84	ENSG00000198874	ENSG00000198874	rs10274048	7	67124149	A	T	0.220238	0.925148	0.124917	2.43095e-10
QTS000001	QTD000001	Alasoo_2018	macrophage_naive	CL_0000235	macrophage	naive	84	ENSG00000203446	ENSG00000203446	rs6943787	7	40550678	G	T	0.077381	-1.15743	0.256627	2.58512e-05
QTS000001	QTD000001	Alasoo_2018	macrophage_naive	CL_0000235	macrophage	naive	84	ENSG00000204934	ENSG00000204934	rs17172937	7	149850920	C	T	0.327381	0.534746	0.119341	2.87551e-05
QTS000001	QTD000001	Alasoo_2018	macrophage_naive	CL_0000235	macrophage	naive	84	ENSG00000211696	ENSG00000211696	rs73115859	7	38338702	G	T	0.327381	-0.801429	0.122664	9.21719e-09
QTS000001	QTD000001	Alasoo_2018	macrophage_naive	CL_0000235	macrophage	naive	84	ENSG00000211699	ENSG00000211699	rs2534590	7	38348130	T	C	0.321429	-0.925931	0.122051	1.13957e-10
QTS000001	QTD000001	Alasoo_2018	macrophage_naive	CL_0000235	macrophage	naive	84	ENSG00000213214	ENSG00000213214	rs1635893	7	144180383	A	G	0.154762	-0.91888	0.163134	3.55756e-07
QTS000001	QTD000001	Alasoo_2018	macrophage_naive	CL_0000235	macrophage	naive	84	ENSG00000213462	ENSG00000213462	rs34344460	7	65032632	G	A	0.422619	0.954971	0.155704	4.75193e-08
QTS000001	QTD000001	Alasoo_2018	macrophage_naive	CL_0000235	macrophage	naive	84	ENSG00000221838	ENSG00000221838	rs7341389	7	100137558	A	G	0.583333	-0.858763	0.138913	3.89637e-08
QTS000001	QTD000001	Alasoo_2018	macrophage_naive	CL_0000235	macrophage	naive	84	ENSG00000226824	ENSG00000226824	rs2707841	7	66692033	A	G	0.553571	-0.908489	0.0876165	1.02589e-15
QTS000001	QTD000001	Alasoo_2018	macrophage_naive	CL_0000235	macrophage	naive	84	ENSG00000227199	ENSG00000227199	rs39747	7	116680985	T	C	0.416667	-0.668306	0.153166	4.39223e-05
QTS000001	QTD000001	Alasoo_2018	macrophage_naive	CL_0000235	macrophage	naive	84	ENSG00000228649	ENSG00000228649	rs17724311	7	22837174	G	C	0.369048	0.486237	0.0979192	4.7531e-06
QTS000001	QTD000001	Alasoo_2018	macrophage_naive	CL_0000235	macrophage	naive	84	ENSG00000228944	ENSG00000228944	rs16118	7	24297203	C	G	0.404762	0.541314	0.112513	8.51031e-06
QTS000001	QTD000001	Alasoo_2018	macrophage_naive	CL_0000235	macrophage	naive	84	ENSG00000229043	ENSG00000229043	rs6953538	7	1157338	A	G	0.714286	-1.15449	0.11681	7.54473e-15
QTS000001	QTD000001	Alasoo_2018	macrophage_naive	CL_0000235	macrophage	naive	84	ENSG00000229153	ENSG00000229153	rs11771145	7	143413669	G	A	0.380952	0.958594	0.091048	5.3499e-16
QTS000001	QTD000001	Alasoo_2018	macrophage_naive	CL_0000235	macrophage	naive	84	ENSG00000230658	ENSG00000230658	rs6971002	7	23132685	C	G	0.339286	0.943021	0.0701622	6.04338e-21
QTS000001	QTD000001	Alasoo_2018	macrophage_naive	CL_0000235	macrophage	naive	84	ENSG00000234286	ENSG00000234286	rs12700457	7	23681101	T	G	0.583333	0.485478	0.0825304	1.31095e-07
QTS000001	QTD000001	Alasoo_2018	macrophage_naive	CL_0000235	macrophage	naive	84	ENSG00000237310	ENSG00000237310	rs2420821	7	66632346	T	G	0.619048	-0.502414	0.0988592	3.05001e-06
QTS000001	QTD000001	Alasoo_2018	macrophage_naive	CL_0000235	macrophage	naive	84	ENSG00000239911	ENSG00000239911	rs11763061	7	151953095	T	C	0.0892857	0.917913	0.191111	8.77262e-06
QTS000001	QTD000001	Alasoo_2018	macrophage_naive	CL_0000235	macrophage	naive	84	ENSG00000241764	ENSG00000241764	rs7787927	7	107763915	C	A	0.285714	0.5004	0.113584	3.77392e-05
QTS000001	QTD000001	Alasoo_2018	macrophage_naive	CL_0000235	macrophage	naive	84	ENSG00000242588	ENSG00000242588	rs6955960	7	128586545	T	C	0.571429	-0.569027	0.0886191	1.46473e-08
QTS000001	QTD000001	Alasoo_2018	macrophage_naive	CL_0000235	macrophage	naive	84	ENSG00000243317	ENSG00000243317	rs3110823	7	135672728	A	C	0.160714	-1.0235	0.0982141	8.28927e-16
QTS000001	QTD000001	Alasoo_2018	macrophage_naive	CL_0000235	macrophage	naive	84	ENSG00000243335	ENSG00000243335	rs4506088	7	66670470	G	A	0.607143	-0.727508	0.115146	2.23447e-08
QTS000001	QTD000001	Alasoo_2018	macrophage_naive	CL_0000235	macrophage	naive	84	ENSG00000243566	ENSG00000243566	rs2110464	7	76508058	C	T	0.428571	-0.702974	0.12887	7.17921e-07
QTS000001	QTD000001	Alasoo_2018	macrophage_naive	CL_0000235	macrophage	naive	84	ENSG00000244198	ENSG00000244198	rs71552657	7	143385441	G	A	0.166667	-0.813042	0.180643	2.67441e-05
QTS000001	QTD000001	Alasoo_2018	macrophage_naive	CL_0000235	macrophage	naive	84	ENSG00000253276	ENSG00000253276	rs2016109	7	106683798	G	T	0.494048	0.60463	0.130228	1.59021e-05
QTS000001	QTD000001	Alasoo_2018	macrophage_naive	CL_0000235	macrophage	naive	84	ENSG00000257743	ENSG00000257743	rs62479371	7	142099596	C	T	0.178571	1.37135	0.205041	4.86425e-09
QTS000001	QTD000001	Alasoo_2018	macrophage_naive	CL_0000235	macrophage	naive	84	ENSG00000257923	ENSG00000257923	rs60209506	7	101295943	G	C	0.0833333	-1.17841	0.233367	3.45341e-06
QTS000001	QTD000001	Alasoo_2018	macrophage_naive	CL_0000235	macrophage	naive	84	ENSG00000261455	ENSG00000261455	rs4570064	7	152355510	G	A	0.190476	-1.11453	0.163012	2.62121e-09
QTS000001	QTD000001	Alasoo_2018	macrophage_naive	CL_0000235	macrophage	naive	84	ENSG00000271122	ENSG00000271122	rs345404	7	35707675	C	T	0.380952	-0.670156	0.122865	7.19348e-07
QTS000001	QTD000001	Alasoo_2018	macrophage_naive	CL_0000235	macrophage	naive	84	ENSG00000271133	ENSG00000271133	rs7782915	7	20520978	T	G	0.0595238	1.44039	0.315971	2.16645e-05
QTS000001	QTD000001	Alasoo_2018	macrophage_naive	CL_0000235	macrophage	naive	84	ENSG00000272831	ENSG00000272831	rs7782418	7	66671294	C	T	0.0535714	2.18021	0.310582	1.22496e-09
QTS000001	QTD000001	Alasoo_2018	macrophage_naive	CL_0000235	macrophage	naive	84	ENSG00000272908	ENSG00000272908	rs9639792	7	38333615	C	T	0.39881	-0.6354	0.0872253	4.04662e-10
QTS000001	QTD000001	Alasoo_2018	macrophage_naive	CL_0000235	macrophage	naive	84	ENSG00000272950	ENSG00000272950	rs28662014	7	98275193	G	A	0.386905	-0.588842	0.119277	5.30393e-06
QTS000001	QTD000001	Alasoo_2018	macrophage_naive	CL_0000235	macrophage	naive	84	ENSG00000273142	ENSG00000273142	rs4717328	7	66887678	T	C	0.27381	-0.704933	0.120553	1.50858e-07
QTS000001	QTD000001	Alasoo_2018	macrophage_naive	CL_0000235	macrophage	naive	84	ENSG00000273270	ENSG00000273270	rs10215566	7	128603697	G	A	0.666667	0.721592	0.107891	4.86454e-09
QTS000001	QTD000001	Alasoo_2018	macrophage_naive	CL_0000235	macrophage	naive	84	ENSG00000277149	ENSG00000277149	rs67188607	7	72768844	C	T	0.767857	-1.46968	0.101866	1.61235e-22
QTS000001	QTD000001	Alasoo_2018	macrophage_naive	CL_0000235	macrophage	naive	84	ENSG00000288558	ENSG00000288558	rs2712227	7	107664670	G	A	0.363095	-0.428783	0.0971143	3.64465e-05
QTS000001	QTD000001	Alasoo_2018	macrophage_naive	CL_0000235	macrophage	naive	84	ENSG00000288884	ENSG00000288884	rs6955960	7	128586545	T	C	0.571429	-0.671368	0.113022	1.039e-07
QTS000001	QTD000001	Alasoo_2018	macrophage_naive	CL_0000235	macrophage	naive	84	ENSG00000289053	ENSG00000289053	rs2057765	7	26135922	A	C	0.767857	-1.03749	0.134951	7.43946e-11
QTS000001	QTD000001	Alasoo_2018	macrophage_naive	CL_0000235	macrophage	naive	84	ENSG00000289470	ENSG00000289470	rs7806458	7	150779800	G	A	0.630952	-0.759918	0.127802	1.01456e-07
QTS000001	QTD000001	Alasoo_2018	macrophage_naive	CL_0000235	macrophage	naive	84	ENSG00000042980	ENSG00000042980	rs10111807	8	24279054	T	A	0.125	-0.976484	0.202093	7.87482e-06
QTS000001	QTD000001	Alasoo_2018	macrophage_naive	CL_0000235	macrophage	naive	84	ENSG00000064313	ENSG00000064313	rs7839002	8	119860423	C	T	0.0654762	1.27203	0.25539	4.48975e-06
QTS000001	QTD000001	Alasoo_2018	macrophage_naive	CL_0000235	macrophage	naive	84	ENSG00000071894	ENSG00000071894	rs2280836	8	144396341	G	A	0.559524	1.05227	0.0747517	5.76157e-22
QTS000001	QTD000001	Alasoo_2018	macrophage_naive	CL_0000235	macrophage	naive	84	ENSG00000077782	ENSG00000077782	rs10958704	8	38470784	A	G	0.416667	0.721313	0.125393	2.20779e-07
QTS000001	QTD000001	Alasoo_2018	macrophage_naive	CL_0000235	macrophage	naive	84	ENSG00000104228	ENSG00000104228	rs520180	8	26852405	G	A	0.654762	0.470224	0.0976131	8.31859e-06
QTS000001	QTD000001	Alasoo_2018	macrophage_naive	CL_0000235	macrophage	naive	84	ENSG00000104325	ENSG00000104325	rs7829073	8	90451221	A	G	0.285714	-0.562435	0.125617	2.91185e-05
QTS000001	QTD000001	Alasoo_2018	macrophage_naive	CL_0000235	macrophage	naive	84	ENSG00000104343	ENSG00000104343	rs7826536	8	73136166	A	T	0.392857	0.439693	0.0906215	7.30201e-06
QTS000001	QTD000001	Alasoo_2018	macrophage_naive	CL_0000235	macrophage	naive	84	ENSG00000104361	ENSG00000104361	rs4288343	8	98293311	A	T	0.0416667	-1.51917	0.281242	8.84663e-07
QTS000001	QTD000001	Alasoo_2018	macrophage_naive	CL_0000235	macrophage	naive	84	ENSG00000104388	ENSG00000104388	rs3735826	8	60584391	C	T	0.446429	0.467679	0.0652938	6.74119e-10
QTS000001	QTD000001	Alasoo_2018	macrophage_naive	CL_0000235	macrophage	naive	84	ENSG00000104472	ENSG00000104472	rs11775712	8	140506894	A	G	0.767857	0.622886	0.11145	4.23089e-07
QTS000001	QTD000001	Alasoo_2018	macrophage_naive	CL_0000235	macrophage	naive	84	ENSG00000104497	ENSG00000104497	rs11775068	8	81951664	C	T	0.410714	1.00017	0.118484	3.11595e-12
QTS000001	QTD000001	Alasoo_2018	macrophage_naive	CL_0000235	macrophage	naive	84	ENSG00000104524	ENSG00000104524	rs11986259	8	143571227	G	A	0.220238	-0.543589	0.10086	9.27702e-07
QTS000001	QTD000001	Alasoo_2018	macrophage_naive	CL_0000235	macrophage	naive	84	ENSG00000104549	ENSG00000104549	rs2590661	8	124909699	G	A	0.232143	-0.896938	0.177586	3.43884e-06
QTS000001	QTD000001	Alasoo_2018	macrophage_naive	CL_0000235	macrophage	naive	84	ENSG00000104689	ENSG00000104689	rs13278062	8	23225458	G	T	0.589286	-1.03259	0.0844667	6.21495e-19
QTS000001	QTD000001	Alasoo_2018	macrophage_naive	CL_0000235	macrophage	naive	84	ENSG00000120875	ENSG00000120875	rs4732974	8	29589841	C	T	0.815476	-0.780483	0.148774	1.62177e-06
QTS000001	QTD000001	Alasoo_2018	macrophage_naive	CL_0000235	macrophage	naive	84	ENSG00000123908	ENSG00000123908	rs2944760	8	140529755	T	G	0.14881	-0.651843	0.128936	3.37619e-06
QTS000001	QTD000001	Alasoo_2018	macrophage_naive	CL_0000235	macrophage	naive	84	ENSG00000132294	ENSG00000132294	rs72715337	8	132074337	T	C	0.0952381	0.82853	0.178172	1.54782e-05
QTS000001	QTD000001	Alasoo_2018	macrophage_naive	CL_0000235	macrophage	naive	84	ENSG00000133731	ENSG00000133731	rs2975937	8	81641462	A	C	0.386905	-0.803866	0.105308	9.35119e-11
QTS000001	QTD000001	Alasoo_2018	macrophage_naive	CL_0000235	macrophage	naive	84	ENSG00000134014	ENSG00000134014	rs13248070	8	28127981	T	C	0.261905	0.857521	0.125181	2.48188e-09
QTS000001	QTD000001	Alasoo_2018	macrophage_naive	CL_0000235	macrophage	naive	84	ENSG00000134028	ENSG00000134028	rs371439	8	24367964	T	A	0.541667	0.621054	0.130755	1.07018e-05
QTS000001	QTD000001	Alasoo_2018	macrophage_naive	CL_0000235	macrophage	naive	84	ENSG00000136960	ENSG00000136960	rs10098410	8	119601043	A	T	0.482143	-0.668002	0.121623	6.19538e-07
QTS000001	QTD000001	Alasoo_2018	macrophage_naive	CL_0000235	macrophage	naive	84	ENSG00000137574	ENSG00000137574	rs28698474	8	55835187	C	G	0.125	-0.941823	0.168652	4.30732e-07
QTS000001	QTD000001	Alasoo_2018	macrophage_naive	CL_0000235	macrophage	naive	84	ENSG00000147419	ENSG00000147419	rs17385236	8	27730427	G	C	0.482143	0.776023	0.144541	1.0058e-06
QTS000001	QTD000001	Alasoo_2018	macrophage_naive	CL_0000235	macrophage	naive	84	ENSG00000147454	ENSG00000147454	rs2272688	8	23537766	T	G	0.220238	-0.695783	0.150845	1.77767e-05
QTS000001	QTD000001	Alasoo_2018	macrophage_naive	CL_0000235	macrophage	naive	84	ENSG00000147488	ENSG00000147488	rs2582603	8	52494333	A	G	0.244048	-0.492671	0.0977581	3.58685e-06
QTS000001	QTD000001	Alasoo_2018	macrophage_naive	CL_0000235	macrophage	naive	84	ENSG00000147526	ENSG00000147526	rs4733994	8	39270868	C	T	0.25	-0.344106	0.0757061	2.27447e-05
QTS000001	QTD000001	Alasoo_2018	macrophage_naive	CL_0000235	macrophage	naive	84	ENSG00000147576	ENSG00000147576	rs2555568	8	66450629	A	G	0.452381	0.430112	0.0971994	3.51815e-05
QTS000001	QTD000001	Alasoo_2018	macrophage_naive	CL_0000235	macrophage	naive	84	ENSG00000147613	ENSG00000147613	rs3802225	8	86048443	A	G	0.363095	0.881149	0.081359	1.57054e-16
QTS000001	QTD000001	Alasoo_2018	macrophage_naive	CL_0000235	macrophage	naive	84	ENSG00000147789	ENSG00000147789	rs12681727	8	145008961	G	A	0.077381	0.672517	0.155917	5.25023e-05
QTS000001	QTD000001	Alasoo_2018	macrophage_naive	CL_0000235	macrophage	naive	84	ENSG00000147804	ENSG00000147804	rs35858667	8	143920720	G	A	0.0833333	-1.09392	0.25406	5.39296e-05
QTS000001	QTD000001	Alasoo_2018	macrophage_naive	CL_0000235	macrophage	naive	84	ENSG00000147813	ENSG00000147813	rs9657360	8	143594692	C	T	0.779762	1.22581	0.0918584	8.65612e-21
QTS000001	QTD000001	Alasoo_2018	macrophage_naive	CL_0000235	macrophage	naive	84	ENSG00000155097	ENSG00000155097	rs72667266	8	102967805	G	A	0.113095	-0.92071	0.192162	9.1649e-06
QTS000001	QTD000001	Alasoo_2018	macrophage_naive	CL_0000235	macrophage	naive	84	ENSG00000155100	ENSG00000155100	rs10093104	8	90610260	T	C	0.0714286	0.975278	0.203294	8.95986e-06
QTS000001	QTD000001	Alasoo_2018	macrophage_naive	CL_0000235	macrophage	naive	84	ENSG00000155100	ENSG00000155100	rs35066004	8	91110141	A	G	0.571429	-0.468564	0.107915	4.73995e-05
QTS000001	QTD000001	Alasoo_2018	macrophage_naive	CL_0000235	macrophage	naive	84	ENSG00000155100	ENSG00000155100	rs921233	8	91348492	A	G	0.0535714	1.16741	0.248506	1.29834e-05
QTS000001	QTD000001	Alasoo_2018	macrophage_naive	CL_0000235	macrophage	naive	84	ENSG00000156170	ENSG00000156170	rs12545815	8	94803904	A	G	0.589286	0.325324	0.0677482	8.80796e-06
QTS000001	QTD000001	Alasoo_2018	macrophage_naive	CL_0000235	macrophage	naive	84	ENSG00000157168	ENSG00000157168	rs7015429	8	32638551	C	T	0.0892857	-1.04908	0.233514	2.75545e-05
QTS000001	QTD000001	Alasoo_2018	macrophage_naive	CL_0000235	macrophage	naive	84	ENSG00000158863	ENSG00000158863	rs56176965	8	22051707	C	T	0.422619	0.833632	0.154167	8.65272e-07
QTS000001	QTD000001	Alasoo_2018	macrophage_naive	CL_0000235	macrophage	naive	84	ENSG00000160948	ENSG00000160948	rs117891721	8	144417502	C	T	0.047619	1.10748	0.201645	6.19946e-07
QTS000001	QTD000001	Alasoo_2018	macrophage_naive	CL_0000235	macrophage	naive	84	ENSG00000160959	ENSG00000160959	rs3757965	8	144522213	G	A	0.363095	0.713224	0.135264	1.46193e-06
QTS000001	QTD000001	Alasoo_2018	macrophage_naive	CL_0000235	macrophage	naive	84	ENSG00000160972	ENSG00000160972	rs2242085	8	143617254	G	C	0.160714	-0.693811	0.158525	4.18624e-05
QTS000001	QTD000001	Alasoo_2018	macrophage_naive	CL_0000235	macrophage	naive	84	ENSG00000161016	ENSG00000161016	rs2954658	8	144792397	C	T	0.505952	-0.726585	0.0999891	4.3626e-10
QTS000001	QTD000001	Alasoo_2018	macrophage_naive	CL_0000235	macrophage	naive	84	ENSG00000164924	ENSG00000164924	rs3019275	8	100962222	T	C	0.47619	0.696012	0.118528	1.36633e-07
QTS000001	QTD000001	Alasoo_2018	macrophage_naive	CL_0000235	macrophage	naive	84	ENSG00000164941	ENSG00000164941	rs6991067	8	94863448	A	G	0.452381	0.859425	0.0821323	6.96006e-16
QTS000001	QTD000001	Alasoo_2018	macrophage_naive	CL_0000235	macrophage	naive	84	ENSG00000165392	ENSG00000165392	rs6982948	8	31172759	A	C	0.166667	-0.787614	0.151759	2.01544e-06
QTS000001	QTD000001	Alasoo_2018	macrophage_naive	CL_0000235	macrophage	naive	84	ENSG00000167653	ENSG00000167653	rs4736369	8	142670280	T	C	0.464286	0.676783	0.115775	1.51944e-07
QTS000001	QTD000001	Alasoo_2018	macrophage_naive	CL_0000235	macrophage	naive	84	ENSG00000167904	ENSG00000167904	rs13274924	8	55766317	G	A	0.869048	0.791303	0.137724	2.26917e-07
QTS000001	QTD000001	Alasoo_2018	macrophage_naive	CL_0000235	macrophage	naive	84	ENSG00000169122	ENSG00000169122	rs7006132	8	58317334	C	T	0.196429	0.719724	0.146526	5.82633e-06
QTS000001	QTD000001	Alasoo_2018	macrophage_naive	CL_0000235	macrophage	naive	84	ENSG00000169946	ENSG00000169946	rs284480	8	104942590	C	G	0.0833333	-0.584322	0.132222	3.59241e-05
QTS000001	QTD000001	Alasoo_2018	macrophage_naive	CL_0000235	macrophage	naive	84	ENSG00000172728	ENSG00000172728	rs10954922	8	33672581	T	C	0.35119	0.711036	0.139396	2.8389e-06
QTS000001	QTD000001	Alasoo_2018	macrophage_naive	CL_0000235	macrophage	naive	84	ENSG00000172728	ENSG00000172728	rs2732318	8	33473170	A	G	0.613095	-1.10614	0.0902009	5.35838e-19
QTS000001	QTD000001	Alasoo_2018	macrophage_naive	CL_0000235	macrophage	naive	84	ENSG00000172728	ENSG00000172728	rs74568387	8	33539571	C	T	0.0833333	-1.5157	0.300932	3.62837e-06
QTS000001	QTD000001	Alasoo_2018	macrophage_naive	CL_0000235	macrophage	naive	84	ENSG00000173535	ENSG00000173535	rs7009522	8	23100093	G	A	0.785714	0.947461	0.154141	4.49883e-08
QTS000001	QTD000001	Alasoo_2018	macrophage_naive	CL_0000235	macrophage	naive	84	ENSG00000175305	ENSG00000175305	rs9643349	8	94806406	C	T	0.494048	0.355709	0.0717621	4.91668e-06
QTS000001	QTD000001	Alasoo_2018	macrophage_naive	CL_0000235	macrophage	naive	84	ENSG00000176209	ENSG00000176209	rs2923428	8	42533158	T	C	0.64881	-0.784986	0.092763	2.85405e-12
QTS000001	QTD000001	Alasoo_2018	macrophage_naive	CL_0000235	macrophage	naive	84	ENSG00000176623	ENSG00000176623	rs2953514	8	86322061	C	T	0.214286	0.590697	0.135707	4.56123e-05
QTS000001	QTD000001	Alasoo_2018	macrophage_naive	CL_0000235	macrophage	naive	84	ENSG00000178209	ENSG00000178209	rs11784985	8	143960331	A	T	0.392857	-0.661915	0.104485	2.08508e-08
QTS000001	QTD000001	Alasoo_2018	macrophage_naive	CL_0000235	macrophage	naive	84	ENSG00000180155	ENSG00000180155	rs45552839	8	142821765	G	A	0.369048	0.836203	0.0966241	1.27352e-12
QTS000001	QTD000001	Alasoo_2018	macrophage_naive	CL_0000235	macrophage	naive	84	ENSG00000181135	ENSG00000181135	rs11777484	8	143685262	C	T	0.72619	-0.567356	0.100952	3.74009e-07
QTS000001	QTD000001	Alasoo_2018	macrophage_naive	CL_0000235	macrophage	naive	84	ENSG00000181195	ENSG00000181195	rs7823324	8	55619895	C	T	0.595238	0.457095	0.106532	5.69001e-05
QTS000001	QTD000001	Alasoo_2018	macrophage_naive	CL_0000235	macrophage	naive	84	ENSG00000183665	ENSG00000183665	rs4132855	8	124449880	A	G	0.434524	0.753281	0.110886	3.1453e-09
QTS000001	QTD000001	Alasoo_2018	macrophage_naive	CL_0000235	macrophage	naive	84	ENSG00000183808	ENSG00000183808	rs2567463	8	93338175	A	G	0.809524	-0.523899	0.119319	3.9801e-05
QTS000001	QTD000001	Alasoo_2018	macrophage_naive	CL_0000235	macrophage	naive	84	ENSG00000184156	ENSG00000184156	rs1457781	8	132282825	C	T	0.47619	-0.844921	0.133704	2.22318e-08
QTS000001	QTD000001	Alasoo_2018	macrophage_naive	CL_0000235	macrophage	naive	84	ENSG00000196378	ENSG00000196378	rs1871545	8	144475291	G	A	0.047619	1.01747	0.249109	0.000117305
QTS000001	QTD000001	Alasoo_2018	macrophage_naive	CL_0000235	macrophage	naive	84	ENSG00000197363	ENSG00000197363	rs2978398	8	144904941	G	A	0.440476	0.851245	0.109975	5.9648e-11
QTS000001	QTD000001	Alasoo_2018	macrophage_naive	CL_0000235	macrophage	naive	84	ENSG00000198363	ENSG00000198363	rs17801505	8	61756805	A	G	0.291667	-0.975454	0.110842	6.89056e-13
QTS000001	QTD000001	Alasoo_2018	macrophage_naive	CL_0000235	macrophage	naive	84	ENSG00000198791	ENSG00000198791	rs2904697	8	17232060	G	A	0.892857	-0.640043	0.125725	2.95016e-06
QTS000001	QTD000001	Alasoo_2018	macrophage_naive	CL_0000235	macrophage	naive	84	ENSG00000214954	ENSG00000214954	rs4492333	8	91263540	C	T	0.690476	-0.374651	0.0808971	1.65993e-05
QTS000001	QTD000001	Alasoo_2018	macrophage_naive	CL_0000235	macrophage	naive	84	ENSG00000228801	ENSG00000228801	rs4242479	8	51906098	T	C	0.315476	-0.989771	0.126162	3.83586e-11
QTS000001	QTD000001	Alasoo_2018	macrophage_naive	CL_0000235	macrophage	naive	84	ENSG00000241852	ENSG00000241852	rs4872531	8	22672182	A	G	0.64881	-0.75956	0.0981023	5.91036e-11
QTS000001	QTD000001	Alasoo_2018	macrophage_naive	CL_0000235	macrophage	naive	84	ENSG00000246089	ENSG00000246089	rs1057187	8	6405562	G	T	0.744048	-0.786296	0.101806	6.4033e-11
QTS000001	QTD000001	Alasoo_2018	macrophage_naive	CL_0000235	macrophage	naive	84	ENSG00000246582	ENSG00000246582	rs13278062	8	23225458	G	T	0.589286	-0.843828	0.0866019	1.34523e-14
QTS000001	QTD000001	Alasoo_2018	macrophage_naive	CL_0000235	macrophage	naive	84	ENSG00000253123	ENSG00000253123	rs239439	8	37369490	A	G	0.291667	-0.499066	0.116221	5.62069e-05
QTS000001	QTD000001	Alasoo_2018	macrophage_naive	CL_0000235	macrophage	naive	84	ENSG00000253182	ENSG00000253182	rs4732937	8	29396292	A	G	0.166667	0.764501	0.156492	6.4427e-06
QTS000001	QTD000001	Alasoo_2018	macrophage_naive	CL_0000235	macrophage	naive	84	ENSG00000253200	ENSG00000253200	rs7826059	8	22654555	T	C	0.660714	0.655078	0.0980111	4.95439e-09
QTS000001	QTD000001	Alasoo_2018	macrophage_naive	CL_0000235	macrophage	naive	84	ENSG00000253210	ENSG00000253210	rs6988905	8	141127605	G	A	0.47619	-0.775983	0.0805114	2.08415e-14
QTS000001	QTD000001	Alasoo_2018	macrophage_naive	CL_0000235	macrophage	naive	84	ENSG00000253214	ENSG00000253214	rs1544906	8	81146943	T	C	0.744048	-0.837472	0.0954646	7.74452e-13
QTS000001	QTD000001	Alasoo_2018	macrophage_naive	CL_0000235	macrophage	naive	84	ENSG00000253227	ENSG00000253227	rs10087001	8	124259638	G	A	0.291667	0.565509	0.117834	8.89988e-06
QTS000001	QTD000001	Alasoo_2018	macrophage_naive	CL_0000235	macrophage	naive	84	ENSG00000253320	ENSG00000253320	rs55649874	8	102990083	A	G	0.10119	1.10502	0.191721	2.11082e-07
QTS000001	QTD000001	Alasoo_2018	macrophage_naive	CL_0000235	macrophage	naive	84	ENSG00000253549	ENSG00000253549	rs72684827	8	85866636	G	A	0.0833333	-0.714234	0.168828	7.03896e-05
QTS000001	QTD000001	Alasoo_2018	macrophage_naive	CL_0000235	macrophage	naive	84	ENSG00000253616	ENSG00000253616	rs1001792	8	23043689	T	C	0.303571	-0.560075	0.105905	1.37573e-06
QTS000001	QTD000001	Alasoo_2018	macrophage_naive	CL_0000235	macrophage	naive	84	ENSG00000253675	ENSG00000253675	rs3213911	8	86544463	G	A	0.410714	0.518664	0.123283	7.6445e-05
QTS000001	QTD000001	Alasoo_2018	macrophage_naive	CL_0000235	macrophage	naive	84	ENSG00000253716	ENSG00000253716	rs3817675	8	143275043	G	C	0.470238	-0.545889	0.0913505	8.99839e-08
QTS000001	QTD000001	Alasoo_2018	macrophage_naive	CL_0000235	macrophage	naive	84	ENSG00000253982	ENSG00000253982	rs4639549	8	1759878	A	G	0.708333	0.845359	0.132218	1.63896e-08
QTS000001	QTD000001	Alasoo_2018	macrophage_naive	CL_0000235	macrophage	naive	84	ENSG00000254054	ENSG00000254054	rs440182	8	17905529	A	G	0.125	-0.920141	0.178916	2.41571e-06
QTS000001	QTD000001	Alasoo_2018	macrophage_naive	CL_0000235	macrophage	naive	84	ENSG00000254207	ENSG00000254207	rs10094564	8	723561	A	G	0.494048	-0.656182	0.0977442	4.38368e-09
QTS000001	QTD000001	Alasoo_2018	macrophage_naive	CL_0000235	macrophage	naive	84	ENSG00000254402	ENSG00000254402	rs2291133	8	144467379	G	T	0.446429	-0.618072	0.142657	4.90186e-05
QTS000001	QTD000001	Alasoo_2018	macrophage_naive	CL_0000235	macrophage	naive	84	ENSG00000254859	ENSG00000254859	rs7834306	8	143524975	C	G	0.541667	-1.03943	0.0619321	4.65397e-26
QTS000001	QTD000001	Alasoo_2018	macrophage_naive	CL_0000235	macrophage	naive	84	ENSG00000255050	ENSG00000255050	rs10093709	8	143602045	A	G	0.779762	0.445086	0.096135	1.66857e-05
QTS000001	QTD000001	Alasoo_2018	macrophage_naive	CL_0000235	macrophage	naive	84	ENSG00000269918	ENSG00000269918	rs7844895	8	11097715	C	G	0.529762	-0.642034	0.117406	6.80557e-07
QTS000001	QTD000001	Alasoo_2018	macrophage_naive	CL_0000235	macrophage	naive	84	ENSG00000272338	ENSG00000272338	rs2468544	8	33429616	C	G	0.619048	-0.622102	0.108762	2.51442e-07
QTS000001	QTD000001	Alasoo_2018	macrophage_naive	CL_0000235	macrophage	naive	84	ENSG00000277586	ENSG00000277586	rs113904578	8	25095063	G	T	0.0297619	1.34618	0.302553	3.22218e-05
QTS000001	QTD000001	Alasoo_2018	macrophage_naive	CL_0000235	macrophage	naive	84	ENSG00000286471	ENSG00000286471	rs311401	8	54162153	A	G	0.452381	0.754844	0.143312	1.49465e-06
QTS000001	QTD000001	Alasoo_2018	macrophage_naive	CL_0000235	macrophage	naive	84	ENSG00000287222	ENSG00000287222	rs34303577	8	143836877	C	T	0.708333	-0.468996	0.101108	1.6156e-05
QTS000001	QTD000001	Alasoo_2018	macrophage_naive	CL_0000235	macrophage	naive	84	ENSG00000288752	ENSG00000288752	rs13255477	8	98045675	A	G	0.595238	0.661305	0.113257	1.5611e-07
QTS000001	QTD000001	Alasoo_2018	macrophage_naive	CL_0000235	macrophage	naive	84	ENSG00000289145	ENSG00000289145	rs73198539	8	17211990	A	T	0.0833333	1.02943	0.12391	5.46631e-12
QTS000001	QTD000001	Alasoo_2018	macrophage_naive	CL_0000235	macrophage	naive	84	ENSG00000289357	ENSG00000289357	rs11984569	8	25977452	G	T	0.72619	-0.579758	0.118255	6.03472e-06
QTS000001	QTD000001	Alasoo_2018	macrophage_naive	CL_0000235	macrophage	naive	84	ENSG00000011454	ENSG00000011454	rs1823449	9	122855018	G	T	0.160714	0.973245	0.145218	4.59368e-09
QTS000001	QTD000001	Alasoo_2018	macrophage_naive	CL_0000235	macrophage	naive	84	ENSG00000054148	ENSG00000054148	rs4880074	9	136923075	G	A	0.797619	-0.810219	0.148451	7.09795e-07
QTS000001	QTD000001	Alasoo_2018	macrophage_naive	CL_0000235	macrophage	naive	84	ENSG00000059769	ENSG00000059769	rs16916289	9	111675744	T	C	0.0714286	-0.936886	0.185271	3.35952e-06
QTS000001	QTD000001	Alasoo_2018	macrophage_naive	CL_0000235	macrophage	naive	84	ENSG00000070061	ENSG00000070061	rs4391496	9	108577559	A	C	0.452381	0.451188	0.0902365	4.1715e-06
QTS000001	QTD000001	Alasoo_2018	macrophage_naive	CL_0000235	macrophage	naive	84	ENSG00000086102	ENSG00000086102	rs696286	9	33249061	A	G	0.220238	0.976238	0.103226	4.42019e-14
QTS000001	QTD000001	Alasoo_2018	macrophage_naive	CL_0000235	macrophage	naive	84	ENSG00000095261	ENSG00000095261	rs10760117	9	120824459	T	G	0.541667	-0.60059	0.127111	1.17366e-05
QTS000001	QTD000001	Alasoo_2018	macrophage_naive	CL_0000235	macrophage	naive	84	ENSG00000095321	ENSG00000095321	rs10819461	9	129079608	C	T	0.732143	1.05187	0.142592	2.74868e-10
QTS000001	QTD000001	Alasoo_2018	macrophage_naive	CL_0000235	macrophage	naive	84	ENSG00000095397	ENSG00000095397	rs10982288	9	114552099	G	A	0.327381	-0.796962	0.15539	2.54999e-06
QTS000001	QTD000001	Alasoo_2018	macrophage_naive	CL_0000235	macrophage	naive	84	ENSG00000096968	ENSG00000096968	rs10120763	9	5002911	C	G	0.303571	0.649789	0.123022	1.41136e-06
QTS000001	QTD000001	Alasoo_2018	macrophage_naive	CL_0000235	macrophage	naive	84	ENSG00000106689	ENSG00000106689	rs13301819	9	123994683	G	T	0.64881	-0.75263	0.147608	2.8606e-06
QTS000001	QTD000001	Alasoo_2018	macrophage_naive	CL_0000235	macrophage	naive	84	ENSG00000106771	ENSG00000106771	rs1063110	9	108891294	C	G	0.452381	0.599204	0.118422	3.32055e-06
QTS000001	QTD000001	Alasoo_2018	macrophage_naive	CL_0000235	macrophage	naive	84	ENSG00000106772	ENSG00000106772	rs618145	9	76704644	A	C	0.761905	-1.20925	0.102878	3.9222e-18
QTS000001	QTD000001	Alasoo_2018	macrophage_naive	CL_0000235	macrophage	naive	84	ENSG00000106780	ENSG00000106780	rs62569606	9	119823817	A	C	0.136905	-0.731716	0.148148	5.25755e-06
QTS000001	QTD000001	Alasoo_2018	macrophage_naive	CL_0000235	macrophage	naive	84	ENSG00000106804	ENSG00000106804	rs41307968	9	121045984	C	A	0.142857	0.629181	0.139553	2.60019e-05
QTS000001	QTD000001	Alasoo_2018	macrophage_naive	CL_0000235	macrophage	naive	84	ENSG00000106853	ENSG00000106853	rs4246887	9	111608275	G	T	0.363095	-0.938733	0.115435	1.146e-11
QTS000001	QTD000001	Alasoo_2018	macrophage_naive	CL_0000235	macrophage	naive	84	ENSG00000106868	ENSG00000106868	rs781622	9	112165569	T	C	0.636905	1.22276	0.113571	2.03468e-16
QTS000001	QTD000001	Alasoo_2018	macrophage_naive	CL_0000235	macrophage	naive	84	ENSG00000107099	ENSG00000107099	rs10757606	9	274108	G	A	0.39881	-0.478229	0.105819	2.50025e-05
QTS000001	QTD000001	Alasoo_2018	macrophage_naive	CL_0000235	macrophage	naive	84	ENSG00000107185	ENSG00000107185	rs1570249	9	35752255	G	A	0.357143	-0.910042	0.0972093	6.58275e-14
QTS000001	QTD000001	Alasoo_2018	macrophage_naive	CL_0000235	macrophage	naive	84	ENSG00000119383	ENSG00000119383	rs10819461	9	129079608	C	T	0.732143	0.683309	0.139793	6.37573e-06
QTS000001	QTD000001	Alasoo_2018	macrophage_naive	CL_0000235	macrophage	naive	84	ENSG00000119408	ENSG00000119408	rs13300918	9	124383011	A	C	0.535714	-0.582235	0.104986	5.01777e-07
QTS000001	QTD000001	Alasoo_2018	macrophage_naive	CL_0000235	macrophage	naive	84	ENSG00000119471	ENSG00000119471	rs4978489	9	112404866	T	C	0.303571	-0.754012	0.0941529	1.92976e-11
QTS000001	QTD000001	Alasoo_2018	macrophage_naive	CL_0000235	macrophage	naive	84	ENSG00000119487	ENSG00000119487	rs150935068	9	125231141	A	G	0.0892857	1.24331	0.260355	9.72502e-06
QTS000001	QTD000001	Alasoo_2018	macrophage_naive	CL_0000235	macrophage	naive	84	ENSG00000119508	ENSG00000119508	rs2806698	9	100291256	A	G	0.75	0.727268	0.170318	6.12159e-05
QTS000001	QTD000001	Alasoo_2018	macrophage_naive	CL_0000235	macrophage	naive	84	ENSG00000119509	ENSG00000119509	rs9886877	9	100182494	C	T	0.392857	-0.622838	0.138684	2.77098e-05
QTS000001	QTD000001	Alasoo_2018	macrophage_naive	CL_0000235	macrophage	naive	84	ENSG00000120162	ENSG00000120162	rs1977661	9	27502988	C	A	0.119048	0.774977	0.160727	8.18052e-06
QTS000001	QTD000001	Alasoo_2018	macrophage_naive	CL_0000235	macrophage	naive	84	ENSG00000122692	ENSG00000122692	rs3780501	9	33072219	T	C	0.482143	-0.556225	0.114073	6.67039e-06
QTS000001	QTD000001	Alasoo_2018	macrophage_naive	CL_0000235	macrophage	naive	84	ENSG00000122696	ENSG00000122696	rs2296551	9	37781894	C	T	0.166667	0.635725	0.110013	1.98817e-07
QTS000001	QTD000001	Alasoo_2018	macrophage_naive	CL_0000235	macrophage	naive	84	ENSG00000122741	ENSG00000122741	rs10738996	9	38371951	C	T	0.238095	0.695419	0.139641	4.50132e-06
QTS000001	QTD000001	Alasoo_2018	macrophage_naive	CL_0000235	macrophage	naive	84	ENSG00000127084	ENSG00000127084	rs4424328	9	92973192	G	A	0.505952	1.19283	0.0668771	1.5192e-27
QTS000001	QTD000001	Alasoo_2018	macrophage_naive	CL_0000235	macrophage	naive	84	ENSG00000130714	ENSG00000130714	rs3824395	9	131523332	T	C	0.934524	-1.41439	0.260091	7.66959e-07
QTS000001	QTD000001	Alasoo_2018	macrophage_naive	CL_0000235	macrophage	naive	84	ENSG00000135045	ENSG00000135045	rs112549433	9	75036303	A	G	0.119048	0.798458	0.163708	6.63791e-06
QTS000001	QTD000001	Alasoo_2018	macrophage_naive	CL_0000235	macrophage	naive	84	ENSG00000135048	ENSG00000135048	rs2026079	9	71640535	C	T	0.482143	0.622006	0.130481	1.00351e-05
QTS000001	QTD000001	Alasoo_2018	macrophage_naive	CL_0000235	macrophage	naive	84	ENSG00000136828	ENSG00000136828	rs17377812	9	127259390	C	T	0.0357143	1.48238	0.322037	1.8403e-05
QTS000001	QTD000001	Alasoo_2018	macrophage_naive	CL_0000235	macrophage	naive	84	ENSG00000136840	ENSG00000136840	rs3739821	9	127940198	A	G	0.77381	0.763906	0.167275	2.10268e-05
QTS000001	QTD000001	Alasoo_2018	macrophage_naive	CL_0000235	macrophage	naive	84	ENSG00000136842	ENSG00000136842	rs77797160	9	97557366	G	C	0.0416667	1.45197	0.338878	5.81308e-05
QTS000001	QTD000001	Alasoo_2018	macrophage_naive	CL_0000235	macrophage	naive	84	ENSG00000136856	ENSG00000136856	rs3824414	9	127404578	T	C	0.565476	-0.472121	0.10436	2.4584e-05
QTS000001	QTD000001	Alasoo_2018	macrophage_naive	CL_0000235	macrophage	naive	84	ENSG00000136867	ENSG00000136867	rs7028143	9	113153579	C	G	0.47619	-0.868417	0.103825	4.3122e-12
QTS000001	QTD000001	Alasoo_2018	macrophage_naive	CL_0000235	macrophage	naive	84	ENSG00000136868	ENSG00000136868	rs10435864	9	113188426	A	C	0.583333	-1.02942	0.0657414	2.09005e-24
QTS000001	QTD000001	Alasoo_2018	macrophage_naive	CL_0000235	macrophage	naive	84	ENSG00000136930	ENSG00000136930	rs4838135	9	124230642	C	A	0.0952381	-0.661486	0.14845	3.14668e-05
QTS000001	QTD000001	Alasoo_2018	macrophage_naive	CL_0000235	macrophage	naive	84	ENSG00000136932	ENSG00000136932	rs3183927	9	97922475	A	G	0.386905	0.404356	0.0870669	1.58233e-05
QTS000001	QTD000001	Alasoo_2018	macrophage_naive	CL_0000235	macrophage	naive	84	ENSG00000137054	ENSG00000137054	rs10758435	9	37505796	C	T	0.190476	-0.948152	0.0937042	2.86404e-15
QTS000001	QTD000001	Alasoo_2018	macrophage_naive	CL_0000235	macrophage	naive	84	ENSG00000137106	ENSG00000137106	rs10973326	9	37419500	G	A	0.309524	1.03666	0.072925	3.47645e-22
QTS000001	QTD000001	Alasoo_2018	macrophage_naive	CL_0000235	macrophage	naive	84	ENSG00000147912	ENSG00000147912	rs117925159	9	37860902	A	T	0.0357143	-1.67981	0.346989	7.60603e-06
QTS000001	QTD000001	Alasoo_2018	macrophage_naive	CL_0000235	macrophage	naive	84	ENSG00000148158	ENSG00000148158	rs754164	9	112910139	G	T	0.386905	0.556909	0.112582	5.10794e-06
QTS000001	QTD000001	Alasoo_2018	macrophage_naive	CL_0000235	macrophage	naive	84	ENSG00000148225	ENSG00000148225	rs117673249	9	113291966	A	G	0.10119	-0.847314	0.180853	1.36058e-05
QTS000001	QTD000001	Alasoo_2018	macrophage_naive	CL_0000235	macrophage	naive	84	ENSG00000148290	ENSG00000148290	rs567493	9	133318693	A	G	0.630952	0.782206	0.149364	1.68039e-06
QTS000001	QTD000001	Alasoo_2018	macrophage_naive	CL_0000235	macrophage	naive	84	ENSG00000148291	ENSG00000148291	rs10993885	9	133628680	G	A	0.14881	0.817832	0.180123	2.31524e-05
QTS000001	QTD000001	Alasoo_2018	macrophage_naive	CL_0000235	macrophage	naive	84	ENSG00000148296	ENSG00000148296	rs17150482	9	133327758	T	C	0.178571	-0.98599	0.15859	3.37525e-08
QTS000001	QTD000001	Alasoo_2018	macrophage_naive	CL_0000235	macrophage	naive	84	ENSG00000148297	ENSG00000148297	rs571549	9	133354358	T	C	0.410714	-0.610439	0.114649	1.19613e-06
QTS000001	QTD000001	Alasoo_2018	macrophage_naive	CL_0000235	macrophage	naive	84	ENSG00000155158	ENSG00000155158	rs3905247	9	15296847	T	C	0.821429	-0.953626	0.151469	2.44786e-08
QTS000001	QTD000001	Alasoo_2018	macrophage_naive	CL_0000235	macrophage	naive	84	ENSG00000156052	ENSG00000156052	rs4877184	9	78102411	A	T	0.547619	0.499091	0.100101	4.40261e-06
QTS000001	QTD000001	Alasoo_2018	macrophage_naive	CL_0000235	macrophage	naive	84	ENSG00000157303	ENSG00000157303	rs11788432	9	93026341	T	C	0.285714	-0.691538	0.139013	4.59468e-06
QTS000001	QTD000001	Alasoo_2018	macrophage_naive	CL_0000235	macrophage	naive	84	ENSG00000157693	ENSG00000157693	rs111621602	9	113696641	T	C	0.119048	1.12003	0.220715	3.13961e-06
QTS000001	QTD000001	Alasoo_2018	macrophage_naive	CL_0000235	macrophage	naive	84	ENSG00000165304	ENSG00000165304	rs7850609	9	35888385	G	T	0.696429	0.373299	0.0828839	2.64471e-05
QTS000001	QTD000001	Alasoo_2018	macrophage_naive	CL_0000235	macrophage	naive	84	ENSG00000165661	ENSG00000165661	rs10858247	9	136215384	T	C	0.315476	-0.513306	0.0944009	7.68676e-07
QTS000001	QTD000001	Alasoo_2018	macrophage_naive	CL_0000235	macrophage	naive	84	ENSG00000165689	ENSG00000165689	rs11145930	9	136409564	C	T	0.27381	0.641573	0.132029	7.10227e-06
QTS000001	QTD000001	Alasoo_2018	macrophage_naive	CL_0000235	macrophage	naive	84	ENSG00000165802	ENSG00000165802	rs17065436	9	137488410	A	G	0.595238	-0.717994	0.154697	1.59937e-05
QTS000001	QTD000001	Alasoo_2018	macrophage_naive	CL_0000235	macrophage	naive	84	ENSG00000167114	ENSG00000167114	rs2257055	9	127549125	A	C	0.470238	0.662036	0.143006	1.67087e-05
QTS000001	QTD000001	Alasoo_2018	macrophage_naive	CL_0000235	macrophage	naive	84	ENSG00000169925	ENSG00000169925	rs2520096	9	134054294	A	G	0.244048	-0.567528	0.111484	2.95171e-06
QTS000001	QTD000001	Alasoo_2018	macrophage_naive	CL_0000235	macrophage	naive	84	ENSG00000171169	ENSG00000171169	rs11794565	9	127838998	C	T	0.404762	-0.706654	0.16169	4.2812e-05
QTS000001	QTD000001	Alasoo_2018	macrophage_naive	CL_0000235	macrophage	naive	84	ENSG00000175287	ENSG00000175287	rs12555901	9	128937261	G	T	0.392857	-0.614425	0.0860821	7.4851e-10
QTS000001	QTD000001	Alasoo_2018	macrophage_naive	CL_0000235	macrophage	naive	84	ENSG00000175611	ENSG00000175611	rs591486	9	95887764	A	G	0.517857	0.940552	0.0735144	6.93884e-20
QTS000001	QTD000001	Alasoo_2018	macrophage_naive	CL_0000235	macrophage	naive	84	ENSG00000175893	ENSG00000175893	rs10961673	9	14694061	C	G	0.619048	0.632382	0.0917707	2.09587e-09
QTS000001	QTD000001	Alasoo_2018	macrophage_naive	CL_0000235	macrophage	naive	84	ENSG00000176386	ENSG00000176386	rs9299214	9	113273416	A	G	0.333333	-0.827989	0.11626	7.9959e-10
QTS000001	QTD000001	Alasoo_2018	macrophage_naive	CL_0000235	macrophage	naive	84	ENSG00000177239	ENSG00000177239	rs1105834	9	137077096	C	T	0.357143	-0.460095	0.0950839	7.67133e-06
QTS000001	QTD000001	Alasoo_2018	macrophage_naive	CL_0000235	macrophage	naive	84	ENSG00000178919	ENSG00000178919	rs4460498	9	97858130	T	C	0.565476	0.609425	0.10662	2.55487e-07
QTS000001	QTD000001	Alasoo_2018	macrophage_naive	CL_0000235	macrophage	naive	84	ENSG00000180539	ENSG00000180539	rs9411298	9	137040455	G	A	0.166667	0.798825	0.148374	9.48547e-07
QTS000001	QTD000001	Alasoo_2018	macrophage_naive	CL_0000235	macrophage	naive	84	ENSG00000180549	ENSG00000180549	rs10732706	9	137032508	C	T	0.72619	-0.721695	0.112293	1.42985e-08
QTS000001	QTD000001	Alasoo_2018	macrophage_naive	CL_0000235	macrophage	naive	84	ENSG00000183784	ENSG00000183784	rs682251	9	271455	T	C	0.613095	-0.355544	0.0717655	4.96411e-06
QTS000001	QTD000001	Alasoo_2018	macrophage_naive	CL_0000235	macrophage	naive	84	ENSG00000187024	ENSG00000187024	rs55648910	9	127646802	C	T	0.434524	-0.543023	0.0843611	1.3723e-08
QTS000001	QTD000001	Alasoo_2018	macrophage_naive	CL_0000235	macrophage	naive	84	ENSG00000187609	ENSG00000187609	rs6606590	9	137404334	A	G	0.732143	-0.477213	0.107913	3.55439e-05
QTS000001	QTD000001	Alasoo_2018	macrophage_naive	CL_0000235	macrophage	naive	84	ENSG00000187764	ENSG00000187764	rs34687606	9	89522765	C	A	0.208333	1.2067	0.137573	7.78689e-13
QTS000001	QTD000001	Alasoo_2018	macrophage_naive	CL_0000235	macrophage	naive	84	ENSG00000188921	ENSG00000188921	rs6475462	9	20564887	C	A	0.732143	-0.684719	0.147076	1.51748e-05
QTS000001	QTD000001	Alasoo_2018	macrophage_naive	CL_0000235	macrophage	naive	84	ENSG00000188986	ENSG00000188986	rs9330201	9	137247847	C	T	0.732143	0.608939	0.0904569	4.05907e-09
QTS000001	QTD000001	Alasoo_2018	macrophage_naive	CL_0000235	macrophage	naive	84	ENSG00000196152	ENSG00000196152	rs2265686	9	127442497	T	G	0.565476	-0.873177	0.0684272	7.88417e-20
QTS000001	QTD000001	Alasoo_2018	macrophage_naive	CL_0000235	macrophage	naive	84	ENSG00000196814	ENSG00000196814	rs13302579	9	126409125	C	A	0.315476	0.658214	0.149731	3.9059e-05
QTS000001	QTD000001	Alasoo_2018	macrophage_naive	CL_0000235	macrophage	naive	84	ENSG00000197355	ENSG00000197355	rs4880088	9	137075773	C	T	0.357143	-0.73589	0.0860518	1.95925e-12
QTS000001	QTD000001	Alasoo_2018	macrophage_naive	CL_0000235	macrophage	naive	84	ENSG00000197506	ENSG00000197506	rs7856942	9	84482396	G	A	0.0595238	-1.07792	0.239784	2.72764e-05
QTS000001	QTD000001	Alasoo_2018	macrophage_naive	CL_0000235	macrophage	naive	84	ENSG00000197958	ENSG00000197958	rs2253669	9	127468235	A	G	0.565476	0.570679	0.0955133	9.03088e-08
QTS000001	QTD000001	Alasoo_2018	macrophage_naive	CL_0000235	macrophage	naive	84	ENSG00000198876	ENSG00000198876	rs2296897	9	34089397	T	C	0.440476	-0.445251	0.0919192	7.52572e-06
QTS000001	QTD000001	Alasoo_2018	macrophage_naive	CL_0000235	macrophage	naive	84	ENSG00000225434	ENSG00000225434	rs4745183	9	72312693	C	T	0.357143	0.794296	0.119888	6.30925e-09
QTS000001	QTD000001	Alasoo_2018	macrophage_naive	CL_0000235	macrophage	naive	84	ENSG00000226334	ENSG00000226334	rs1800976	9	104928428	C	G	0.482143	-0.902815	0.0805238	3.38465e-17
QTS000001	QTD000001	Alasoo_2018	macrophage_naive	CL_0000235	macrophage	naive	84	ENSG00000230074	ENSG00000230074	rs2812365	9	34663141	C	T	0.583333	0.612737	0.0993489	4.13339e-08
QTS000001	QTD000001	Alasoo_2018	macrophage_naive	CL_0000235	macrophage	naive	84	ENSG00000233016	ENSG00000233016	rs6874	9	136723384	C	T	0.154762	-1.2733	0.131954	1.98782e-14
QTS000001	QTD000001	Alasoo_2018	macrophage_naive	CL_0000235	macrophage	naive	84	ENSG00000254473	ENSG00000254473	rs3814507	9	83708394	C	T	0.107143	0.891661	0.144095	3.80268e-08
QTS000001	QTD000001	Alasoo_2018	macrophage_naive	CL_0000235	macrophage	naive	84	ENSG00000259953	ENSG00000259953	rs10817277	9	112172252	G	A	0.357143	-0.720534	0.128186	3.72574e-07
QTS000001	QTD000001	Alasoo_2018	macrophage_naive	CL_0000235	macrophage	naive	84	ENSG00000261094	ENSG00000261094	rs7861129	9	122571046	G	A	0.25	-0.495	0.105655	1.36072e-05
QTS000001	QTD000001	Alasoo_2018	macrophage_naive	CL_0000235	macrophage	naive	84	ENSG00000286162	ENSG00000286162	rs62556137	9	5601234	G	T	0.119048	1.16639	0.138591	3.46726e-12
QTS000001	QTD000001	Alasoo_2018	macrophage_naive	CL_0000235	macrophage	naive	84	ENSG00000286835	ENSG00000286835	rs2082692	9	95624353	C	T	0.202381	-0.482145	0.105429	2.05414e-05
QTS000001	QTD000001	Alasoo_2018	macrophage_naive	CL_0000235	macrophage	naive	84	ENSG00000014919	ENSG00000014919	rs12779255	10	99598928	T	A	0.404762	-0.811532	0.157565	2.34636e-06
QTS000001	QTD000001	Alasoo_2018	macrophage_naive	CL_0000235	macrophage	naive	84	ENSG00000023041	ENSG00000023041	rs3824624	10	112446996	G	C	0.738095	-0.381269	0.0888916	5.72095e-05
QTS000001	QTD000001	Alasoo_2018	macrophage_naive	CL_0000235	macrophage	naive	84	ENSG00000052749	ENSG00000052749	rs6584126	10	97383005	G	A	0.35119	0.639697	0.113736	3.67646e-07
QTS000001	QTD000001	Alasoo_2018	macrophage_naive	CL_0000235	macrophage	naive	84	ENSG00000055950	ENSG00000055950	rs57214420	10	100904851	G	A	0.125	0.768996	0.163425	1.26144e-05
QTS000001	QTD000001	Alasoo_2018	macrophage_naive	CL_0000235	macrophage	naive	84	ENSG00000065154	ENSG00000065154	rs7895642	10	123838809	A	G	0.428571	-0.466992	0.093386	4.162e-06
QTS000001	QTD000001	Alasoo_2018	macrophage_naive	CL_0000235	macrophage	naive	84	ENSG00000065809	ENSG00000065809	rs2768738	10	14696028	A	G	0.315476	0.637671	0.126526	3.58483e-06
QTS000001	QTD000001	Alasoo_2018	macrophage_naive	CL_0000235	macrophage	naive	84	ENSG00000075407	ENSG00000075407	rs2505198	10	38104255	A	C	0.458333	0.753816	0.167797	2.757e-05
QTS000001	QTD000001	Alasoo_2018	macrophage_naive	CL_0000235	macrophage	naive	84	ENSG00000077420	ENSG00000077420	rs3006788	10	26381086	C	T	0.255952	-0.831623	0.137011	6.15091e-08
QTS000001	QTD000001	Alasoo_2018	macrophage_naive	CL_0000235	macrophage	naive	84	ENSG00000079332	ENSG00000079332	rs15801	10	70150907	C	T	0.410714	0.631884	0.0799386	2.9873e-11
QTS000001	QTD000001	Alasoo_2018	macrophage_naive	CL_0000235	macrophage	naive	84	ENSG00000095485	ENSG00000095485	rs11596950	10	100236603	C	T	0.428571	0.706551	0.0947198	1.94363e-10
QTS000001	QTD000001	Alasoo_2018	macrophage_naive	CL_0000235	macrophage	naive	84	ENSG00000099204	ENSG00000099204	rs2483603	10	114618203	C	A	0.285714	-0.408171	0.0928415	3.89974e-05
QTS000001	QTD000001	Alasoo_2018	macrophage_naive	CL_0000235	macrophage	naive	84	ENSG00000107521	ENSG00000107521	rs10786412	10	98339519	A	G	0.815476	-0.734288	0.144919	3.233e-06
QTS000001	QTD000001	Alasoo_2018	macrophage_naive	CL_0000235	macrophage	naive	84	ENSG00000107521	ENSG00000107521	rs1801287	10	98431163	G	A	0.285714	0.775913	0.141495	6.41138e-07
QTS000001	QTD000001	Alasoo_2018	macrophage_naive	CL_0000235	macrophage	naive	84	ENSG00000107521	ENSG00000107521	rs3814141	10	98411271	G	A	0.178571	0.702164	0.14134	4.71375e-06
QTS000001	QTD000001	Alasoo_2018	macrophage_naive	CL_0000235	macrophage	naive	84	ENSG00000107554	ENSG00000107554	rs7078766	10	100005136	C	T	0.10119	-1.04954	0.15706	4.98105e-09
QTS000001	QTD000001	Alasoo_2018	macrophage_naive	CL_0000235	macrophage	naive	84	ENSG00000107593	ENSG00000107593	rs71488054	10	100289546	T	A	0.0416667	1.49248	0.246449	6.50448e-08
QTS000001	QTD000001	Alasoo_2018	macrophage_naive	CL_0000235	macrophage	naive	84	ENSG00000107731	ENSG00000107731	rs1124397	10	71235456	T	C	0.357143	0.577522	0.12673	2.1783e-05
QTS000001	QTD000001	Alasoo_2018	macrophage_naive	CL_0000235	macrophage	naive	84	ENSG00000107798	ENSG00000107798	rs1412444	10	89243170	C	T	0.339286	0.987924	0.117346	3.4255e-12
QTS000001	QTD000001	Alasoo_2018	macrophage_naive	CL_0000235	macrophage	naive	84	ENSG00000107819	ENSG00000107819	rs79343693	10	101119742	C	A	0.130952	-0.834671	0.176763	1.18666e-05
QTS000001	QTD000001	Alasoo_2018	macrophage_naive	CL_0000235	macrophage	naive	84	ENSG00000107897	ENSG00000107897	rs2780670	10	27230292	A	C	0.72619	0.402175	0.0898874	2.94538e-05
QTS000001	QTD000001	Alasoo_2018	macrophage_naive	CL_0000235	macrophage	naive	84	ENSG00000107951	ENSG00000107951	rs11007990	10	30330533	A	G	0.577381	0.61145	0.0845031	4.96366e-10
QTS000001	QTD000001	Alasoo_2018	macrophage_naive	CL_0000235	macrophage	naive	84	ENSG00000107957	ENSG00000107957	rs12257568	10	103763117	C	T	0.363095	0.479329	0.100224	9.46899e-06
QTS000001	QTD000001	Alasoo_2018	macrophage_naive	CL_0000235	macrophage	naive	84	ENSG00000107959	ENSG00000107959	rs3814588	10	3120218	T	A	0.595238	0.720591	0.110744	1.02899e-08
QTS000001	QTD000001	Alasoo_2018	macrophage_naive	CL_0000235	macrophage	naive	84	ENSG00000107959	ENSG00000107959	rs4881119	10	3175559	G	C	0.565476	0.786747	0.0952125	6.60165e-12
QTS000001	QTD000001	Alasoo_2018	macrophage_naive	CL_0000235	macrophage	naive	84	ENSG00000107959	ENSG00000107959	rs76088740	10	3151220	C	T	0.0535714	-1.95577	0.205592	3.50747e-14
QTS000001	QTD000001	Alasoo_2018	macrophage_naive	CL_0000235	macrophage	naive	84	ENSG00000107960	ENSG00000107960	rs12573103	10	103879483	A	G	0.577381	0.531802	0.116895	2.2406e-05
QTS000001	QTD000001	Alasoo_2018	macrophage_naive	CL_0000235	macrophage	naive	84	ENSG00000108091	ENSG00000108091	rs10994002	10	59773809	C	A	0.309524	-0.468384	0.0955451	6.04308e-06
QTS000001	QTD000001	Alasoo_2018	macrophage_naive	CL_0000235	macrophage	naive	84	ENSG00000108187	ENSG00000108187	rs78041174	10	68279014	G	A	0.232143	0.611716	0.135625	2.58323e-05
QTS000001	QTD000001	Alasoo_2018	macrophage_naive	CL_0000235	macrophage	naive	84	ENSG00000108239	ENSG00000108239	rs57178050	10	94370149	G	A	0.142857	-0.845762	0.140936	8.12419e-08
QTS000001	QTD000001	Alasoo_2018	macrophage_naive	CL_0000235	macrophage	naive	84	ENSG00000119938	ENSG00000119938	rs72807246	10	92172529	A	G	0.107143	-0.920941	0.213064	5.08324e-05
QTS000001	QTD000001	Alasoo_2018	macrophage_naive	CL_0000235	macrophage	naive	84	ENSG00000119965	ENSG00000119965	rs7100309	10	122771460	G	A	0.291667	-0.653417	0.136139	8.8844e-06
QTS000001	QTD000001	Alasoo_2018	macrophage_naive	CL_0000235	macrophage	naive	84	ENSG00000120049	ENSG00000120049	rs10786655	10	101923456	A	G	0.303571	-0.54335	0.102345	1.27032e-06
QTS000001	QTD000001	Alasoo_2018	macrophage_naive	CL_0000235	macrophage	naive	84	ENSG00000122376	ENSG00000122376	rs142096290	10	86395891	C	A	0.0357143	1.18334	0.265492	3.13293e-05
QTS000001	QTD000001	Alasoo_2018	macrophage_naive	CL_0000235	macrophage	naive	84	ENSG00000122859	ENSG00000122859	rs79884604	10	69646723	T	C	0.255952	0.671304	0.13928	8.23834e-06
QTS000001	QTD000001	Alasoo_2018	macrophage_naive	CL_0000235	macrophage	naive	84	ENSG00000122873	ENSG00000122873	rs2251039	10	58269134	C	T	0.208333	-0.772415	0.130897	1.2167e-07
QTS000001	QTD000001	Alasoo_2018	macrophage_naive	CL_0000235	macrophage	naive	84	ENSG00000122958	ENSG00000122958	rs7896856	10	68648969	A	G	0.0892857	1.17624	0.250285	1.28934e-05
QTS000001	QTD000001	Alasoo_2018	macrophage_naive	CL_0000235	macrophage	naive	84	ENSG00000123240	ENSG00000123240	rs12415716	10	13138287	T	G	0.285714	-0.447457	0.0944413	1.11834e-05
QTS000001	QTD000001	Alasoo_2018	macrophage_naive	CL_0000235	macrophage	naive	84	ENSG00000134460	ENSG00000134460	rs12722497	10	6053965	C	A	0.107143	1.27986	0.210345	5.79072e-08
QTS000001	QTD000001	Alasoo_2018	macrophage_naive	CL_0000235	macrophage	naive	84	ENSG00000134463	ENSG00000134463	rs7912355	10	11799339	A	G	0.321429	0.824373	0.159361	2.15118e-06
QTS000001	QTD000001	Alasoo_2018	macrophage_naive	CL_0000235	macrophage	naive	84	ENSG00000138111	ENSG00000138111	rs112766449	10	102689256	T	C	0.119048	-0.802295	0.175087	1.98681e-05
QTS000001	QTD000001	Alasoo_2018	macrophage_naive	CL_0000235	macrophage	naive	84	ENSG00000138134	ENSG00000138134	rs2304803	10	88901941	A	G	0.279762	0.689564	0.107604	1.54322e-08
QTS000001	QTD000001	Alasoo_2018	macrophage_naive	CL_0000235	macrophage	naive	84	ENSG00000138162	ENSG00000138162	rs7084822	10	122112612	C	T	0.857143	1.11284	0.232856	9.59329e-06
QTS000001	QTD000001	Alasoo_2018	macrophage_naive	CL_0000235	macrophage	naive	84	ENSG00000148459	ENSG00000148459	rs10764637	10	26717478	C	T	0.386905	0.403599	0.0841557	9.01107e-06
QTS000001	QTD000001	Alasoo_2018	macrophage_naive	CL_0000235	macrophage	naive	84	ENSG00000148516	ENSG00000148516	rs1250317	10	31149558	A	G	0.565476	0.582606	0.094469	4.13946e-08
QTS000001	QTD000001	Alasoo_2018	macrophage_naive	CL_0000235	macrophage	naive	84	ENSG00000148655	ENSG00000148655	rs10824307	10	75425552	G	C	0.619048	0.771952	0.145011	1.20094e-06
QTS000001	QTD000001	Alasoo_2018	macrophage_naive	CL_0000235	macrophage	naive	84	ENSG00000148660	ENSG00000148660	rs2675677	10	73888491	C	A	0.75	0.739906	0.153104	7.84945e-06
QTS000001	QTD000001	Alasoo_2018	macrophage_naive	CL_0000235	macrophage	naive	84	ENSG00000148672	ENSG00000148672	rs11202417	10	87392819	A	G	0.422619	-0.542087	0.11058	6.04314e-06
QTS000001	QTD000001	Alasoo_2018	macrophage_naive	CL_0000235	macrophage	naive	84	ENSG00000148690	ENSG00000148690	rs1998840	10	93700616	T	G	0.10119	0.85634	0.149155	2.30838e-07
QTS000001	QTD000001	Alasoo_2018	macrophage_naive	CL_0000235	macrophage	naive	84	ENSG00000148737	ENSG00000148737	rs61875105	10	112963176	A	G	0.107143	-1.17692	0.224368	1.62552e-06
QTS000001	QTD000001	Alasoo_2018	macrophage_naive	CL_0000235	macrophage	naive	84	ENSG00000148798	ENSG00000148798	rs2164625	10	104242542	A	G	0.125	-0.903051	0.199303	2.3957e-05
QTS000001	QTD000001	Alasoo_2018	macrophage_naive	CL_0000235	macrophage	naive	84	ENSG00000148814	ENSG00000148814	rs56678407	10	132353998	C	A	0.125	1.10735	0.140435	3.24265e-11
QTS000001	QTD000001	Alasoo_2018	macrophage_naive	CL_0000235	macrophage	naive	84	ENSG00000148824	ENSG00000148824	rs58191117	10	133455184	T	G	0.0595238	1.19155	0.232976	2.69395e-06
QTS000001	QTD000001	Alasoo_2018	macrophage_naive	CL_0000235	macrophage	naive	84	ENSG00000148908	ENSG00000148908	rs10787977	10	119538900	T	C	0.880952	1.04042	0.17238	7.06275e-08
QTS000001	QTD000001	Alasoo_2018	macrophage_naive	CL_0000235	macrophage	naive	84	ENSG00000150867	ENSG00000150867	rs4370834	10	22521142	C	G	0.285714	-0.474563	0.0907999	1.74979e-06
QTS000001	QTD000001	Alasoo_2018	macrophage_naive	CL_0000235	macrophage	naive	84	ENSG00000151151	ENSG00000151151	rs4405261	10	58205753	G	A	0.202381	-0.621024	0.139798	3.30572e-05
QTS000001	QTD000001	Alasoo_2018	macrophage_naive	CL_0000235	macrophage	naive	84	ENSG00000151240	ENSG00000151240	rs7914284	10	388696	C	T	0.571429	0.476734	0.0925017	2.31635e-06
QTS000001	QTD000001	Alasoo_2018	macrophage_naive	CL_0000235	macrophage	naive	84	ENSG00000151640	ENSG00000151640	rs881347	10	132186626	C	T	0.571429	-0.644204	0.0790393	1.06088e-11
QTS000001	QTD000001	Alasoo_2018	macrophage_naive	CL_0000235	macrophage	naive	84	ENSG00000152457	ENSG00000152457	rs11259231	10	14620639	G	A	0.630952	0.500571	0.107634	1.54491e-05
QTS000001	QTD000001	Alasoo_2018	macrophage_naive	CL_0000235	macrophage	naive	84	ENSG00000155229	ENSG00000155229	rs7897727	10	97480291	C	T	0.589286	-0.555172	0.111324	4.38407e-06
QTS000001	QTD000001	Alasoo_2018	macrophage_naive	CL_0000235	macrophage	naive	84	ENSG00000155256	ENSG00000155256	rs79748710	10	97598436	A	T	0.0892857	-0.969657	0.198084	6.20606e-06
QTS000001	QTD000001	Alasoo_2018	macrophage_naive	CL_0000235	macrophage	naive	84	ENSG00000156113	ENSG00000156113	rs816828	10	77532110	C	T	0.446429	-0.798567	0.106562	1.68111e-10
QTS000001	QTD000001	Alasoo_2018	macrophage_naive	CL_0000235	macrophage	naive	84	ENSG00000156398	ENSG00000156398	rs11191383	10	102746127	G	A	0.172619	0.660876	0.124097	1.19134e-06
QTS000001	QTD000001	Alasoo_2018	macrophage_naive	CL_0000235	macrophage	naive	84	ENSG00000165322	ENSG00000165322	rs113450267	10	31934800	G	A	0.583333	-0.53127	0.119617	3.31623e-05
QTS000001	QTD000001	Alasoo_2018	macrophage_naive	CL_0000235	macrophage	naive	84	ENSG00000165449	ENSG00000165449	rs11006643	10	59648138	C	T	0.517857	-0.644406	0.114302	3.48627e-07
QTS000001	QTD000001	Alasoo_2018	macrophage_naive	CL_0000235	macrophage	naive	84	ENSG00000165626	ENSG00000165626	rs11592443	10	12945337	G	A	0.0952381	-0.677812	0.141287	8.95824e-06
QTS000001	QTD000001	Alasoo_2018	macrophage_naive	CL_0000235	macrophage	naive	84	ENSG00000165632	ENSG00000165632	rs4749283	10	7826058	G	C	0.238095	-0.496207	0.107164	1.6651e-05
QTS000001	QTD000001	Alasoo_2018	macrophage_naive	CL_0000235	macrophage	naive	84	ENSG00000165752	ENSG00000165752	rs2379235	10	132233789	G	A	0.797619	-1.04962	0.174635	7.82439e-08
QTS000001	QTD000001	Alasoo_2018	macrophage_naive	CL_0000235	macrophage	naive	84	ENSG00000165757	ENSG00000165757	rs7069725	10	29455780	C	T	0.0714286	-0.630183	0.134732	1.40034e-05
QTS000001	QTD000001	Alasoo_2018	macrophage_naive	CL_0000235	macrophage	naive	84	ENSG00000165868	ENSG00000165868	rs758365	10	116772109	C	T	0.244048	0.939279	0.119856	3.97568e-11
QTS000001	QTD000001	Alasoo_2018	macrophage_naive	CL_0000235	macrophage	naive	84	ENSG00000165983	ENSG00000165983	rs7093174	10	16465453	A	T	0.22619	1.13044	0.15583	4.59355e-10
QTS000001	QTD000001	Alasoo_2018	macrophage_naive	CL_0000235	macrophage	naive	84	ENSG00000166224	ENSG00000166224	rs9943354	10	70898013	C	T	0.821429	0.781684	0.159164	5.84245e-06
QTS000001	QTD000001	Alasoo_2018	macrophage_naive	CL_0000235	macrophage	naive	84	ENSG00000166275	ENSG00000166275	rs4919690	10	102856743	T	C	0.279762	-0.984524	0.0956365	1.39162e-15
QTS000001	QTD000001	Alasoo_2018	macrophage_naive	CL_0000235	macrophage	naive	84	ENSG00000166317	ENSG00000166317	rs11000726	10	73640647	A	T	0.0595238	-1.13733	0.25187	2.53491e-05
QTS000001	QTD000001	Alasoo_2018	macrophage_naive	CL_0000235	macrophage	naive	84	ENSG00000166321	ENSG00000166321	rs4746150	10	73806177	A	G	0.119048	-0.664587	0.165541	0.000149218
QTS000001	QTD000001	Alasoo_2018	macrophage_naive	CL_0000235	macrophage	naive	84	ENSG00000166507	ENSG00000166507	rs3849969	10	73766241	A	G	0.755952	0.575065	0.133322	5.24915e-05
QTS000001	QTD000001	Alasoo_2018	macrophage_naive	CL_0000235	macrophage	naive	84	ENSG00000170430	ENSG00000170430	rs524804	10	129632422	G	A	0.452381	-0.82708	0.0991901	4.80867e-12
QTS000001	QTD000001	Alasoo_2018	macrophage_naive	CL_0000235	macrophage	naive	84	ENSG00000171160	ENSG00000171160	rs11189303	10	97633477	G	A	0.190476	-0.858079	0.1363	2.45091e-08
QTS000001	QTD000001	Alasoo_2018	macrophage_naive	CL_0000235	macrophage	naive	84	ENSG00000171314	ENSG00000171314	rs60890987	10	97430733	C	T	0.0833333	-1.13788	0.242889	1.36212e-05
QTS000001	QTD000001	Alasoo_2018	macrophage_naive	CL_0000235	macrophage	naive	84	ENSG00000171794	ENSG00000171794	rs113780700	10	133027534	G	A	0.0357143	1.36904	0.312944	4.21555e-05
QTS000001	QTD000001	Alasoo_2018	macrophage_naive	CL_0000235	macrophage	naive	84	ENSG00000172671	ENSG00000172671	rs892691	10	45421644	A	G	0.720238	0.512047	0.101769	3.70131e-06
QTS000001	QTD000001	Alasoo_2018	macrophage_naive	CL_0000235	macrophage	naive	84	ENSG00000181915	ENSG00000181915	rs10995311	10	62805174	C	G	0.339286	-0.509862	0.102138	4.30319e-06
QTS000001	QTD000001	Alasoo_2018	macrophage_naive	CL_0000235	macrophage	naive	84	ENSG00000182010	ENSG00000182010	rs10733769	10	62214496	G	T	0.583333	0.49176	0.0953956	2.30596e-06
QTS000001	QTD000001	Alasoo_2018	macrophage_naive	CL_0000235	macrophage	naive	84	ENSG00000185009	ENSG00000185009	rs35273093	10	74489056	T	C	0.14881	1.20179	0.154915	5.54347e-11
QTS000001	QTD000001	Alasoo_2018	macrophage_naive	CL_0000235	macrophage	naive	84	ENSG00000185736	ENSG00000185736	rs1392827	10	1198474	G	A	0.77381	0.994977	0.159414	3.0571e-08
QTS000001	QTD000001	Alasoo_2018	macrophage_naive	CL_0000235	macrophage	naive	84	ENSG00000185736	ENSG00000185736	rs4880803	10	1251973	G	A	0.321429	1.2451	0.155383	1.89201e-11
QTS000001	QTD000001	Alasoo_2018	macrophage_naive	CL_0000235	macrophage	naive	84	ENSG00000185736	ENSG00000185736	rs7922466	10	1168396	G	A	0.577381	0.735749	0.140865	1.77281e-06
QTS000001	QTD000001	Alasoo_2018	macrophage_naive	CL_0000235	macrophage	naive	84	ENSG00000188690	ENSG00000188690	rs7895450	10	125968382	C	T	0.761905	-0.42384	0.0894712	1.12155e-05
QTS000001	QTD000001	Alasoo_2018	macrophage_naive	CL_0000235	macrophage	naive	84	ENSG00000196793	ENSG00000196793	rs1338569	10	43521378	C	T	0.732143	0.54004	0.112195	8.43893e-06
QTS000001	QTD000001	Alasoo_2018	macrophage_naive	CL_0000235	macrophage	naive	84	ENSG00000196932	ENSG00000196932	rs10994747	10	61390164	A	G	0.369048	-0.719367	0.129488	4.82999e-07
QTS000001	QTD000001	Alasoo_2018	macrophage_naive	CL_0000235	macrophage	naive	84	ENSG00000197321	ENSG00000197321	rs2986966	10	29803757	G	C	0.285714	0.491658	0.104878	1.34656e-05
QTS000001	QTD000001	Alasoo_2018	macrophage_naive	CL_0000235	macrophage	naive	84	ENSG00000198018	ENSG00000198018	rs10159508	10	99614914	C	T	0.880952	-0.506748	0.0987239	2.5094e-06
QTS000001	QTD000001	Alasoo_2018	macrophage_naive	CL_0000235	macrophage	naive	84	ENSG00000203791	ENSG00000203791	rs1055256	10	124758023	A	G	0.583333	-0.484389	0.0945283	2.59469e-06
QTS000001	QTD000001	Alasoo_2018	macrophage_naive	CL_0000235	macrophage	naive	84	ENSG00000204149	ENSG00000204149	rs61846901	10	49848812	C	T	0.315476	-0.398038	0.0853536	1.47413e-05
QTS000001	QTD000001	Alasoo_2018	macrophage_naive	CL_0000235	macrophage	naive	84	ENSG00000204172	ENSG00000204172	rs1429836	10	48184064	C	T	0.208333	-0.94503	0.163616	2.01003e-07
QTS000001	QTD000001	Alasoo_2018	macrophage_naive	CL_0000235	macrophage	naive	84	ENSG00000225484	ENSG00000225484	rs4253529	10	79614362	C	A	0.14881	-1.06588	0.182189	1.49095e-07
QTS000001	QTD000001	Alasoo_2018	macrophage_naive	CL_0000235	macrophage	naive	84	ENSG00000226688	ENSG00000226688	rs4918973	10	95879095	A	G	0.571429	0.427599	0.0674009	2.00859e-08
QTS000001	QTD000001	Alasoo_2018	macrophage_naive	CL_0000235	macrophage	naive	84	ENSG00000227683	ENSG00000227683	rs2185311	10	45236235	C	G	0.690476	-1.04898	0.103527	2.70493e-15
QTS000001	QTD000001	Alasoo_2018	macrophage_naive	CL_0000235	macrophage	naive	84	ENSG00000228701	ENSG00000228701	rs7916079	10	91730909	G	A	0.60119	-0.663454	0.0858146	6.19762e-11
QTS000001	QTD000001	Alasoo_2018	macrophage_naive	CL_0000235	macrophage	naive	84	ENSG00000232229	ENSG00000232229	rs61872464	10	89819621	T	C	0.160714	1.31125	0.150103	9.04375e-13
QTS000001	QTD000001	Alasoo_2018	macrophage_naive	CL_0000235	macrophage	naive	84	ENSG00000232591	ENSG00000232591	rs2255600	10	7473375	A	G	0.714286	-0.890227	0.129039	2.02697e-09
QTS000001	QTD000001	Alasoo_2018	macrophage_naive	CL_0000235	macrophage	naive	84	ENSG00000237036	ENSG00000237036	rs1624116	10	31146224	G	A	0.565476	0.715926	0.1302	6.04414e-07
QTS000001	QTD000001	Alasoo_2018	macrophage_naive	CL_0000235	macrophage	naive	84	ENSG00000240291	ENSG00000240291	rs4747349	10	18512305	G	C	0.285714	0.662451	0.101983	1.07725e-08
QTS000001	QTD000001	Alasoo_2018	macrophage_naive	CL_0000235	macrophage	naive	84	ENSG00000240996	ENSG00000240996	rs1924715	10	89857626	A	G	0.196429	-0.776617	0.16663	1.48878e-05
QTS000001	QTD000001	Alasoo_2018	macrophage_naive	CL_0000235	macrophage	naive	84	ENSG00000254635	ENSG00000254635	rs7098928	10	28501070	A	G	0.470238	-0.774682	0.101192	8.52095e-11
QTS000001	QTD000001	Alasoo_2018	macrophage_naive	CL_0000235	macrophage	naive	84	ENSG00000271335	ENSG00000271335	rs2504352	10	35382223	C	T	0.357143	0.880487	0.0833351	4.5982e-16
QTS000001	QTD000001	Alasoo_2018	macrophage_naive	CL_0000235	macrophage	naive	84	ENSG00000272447	ENSG00000272447	rs143322927	10	79682514	A	G	0.0595238	2.51527	0.316544	2.50898e-11
QTS000001	QTD000001	Alasoo_2018	macrophage_naive	CL_0000235	macrophage	naive	84	ENSG00000272447	ENSG00000272447	rs1650202	10	79658266	T	C	0.166667	1.16611	0.225129	2.09576e-06
QTS000001	QTD000001	Alasoo_2018	macrophage_naive	CL_0000235	macrophage	naive	84	ENSG00000272447	ENSG00000272447	rs34611246	10	79552893	A	G	0.196429	1.09413	0.201733	8.11668e-07
QTS000001	QTD000001	Alasoo_2018	macrophage_naive	CL_0000235	macrophage	naive	84	ENSG00000273143	ENSG00000273143	rs10787237	10	110447570	G	A	0.815476	-1.28032	0.0914336	7.55457e-22
QTS000001	QTD000001	Alasoo_2018	macrophage_naive	CL_0000235	macrophage	naive	84	ENSG00000273760	ENSG00000273760	rs72794357	10	48354205	C	A	0.0416667	-1.40286	0.318775	3.8392e-05
QTS000001	QTD000001	Alasoo_2018	macrophage_naive	CL_0000235	macrophage	naive	84	ENSG00000276742	ENSG00000276742	rs118180554	10	121631554	A	G	0.0416667	1.33128	0.282302	1.21428e-05
QTS000001	QTD000001	Alasoo_2018	macrophage_naive	CL_0000235	macrophage	naive	84	ENSG00000277687	ENSG00000277687	rs1247129	10	118660405	C	T	0.14881	0.888169	0.184906	8.76197e-06
QTS000001	QTD000001	Alasoo_2018	macrophage_naive	CL_0000235	macrophage	naive	84	ENSG00000287306	ENSG00000287306	rs972570	10	69512262	C	T	0.5	-0.714856	0.0998977	6.93598e-10
QTS000001	QTD000001	Alasoo_2018	macrophage_naive	CL_0000235	macrophage	naive	84	ENSG00000289039	ENSG00000289039	rs7100314	10	133013692	T	C	0.494048	0.673431	0.11403	1.19361e-07
QTS000001	QTD000001	Alasoo_2018	macrophage_naive	CL_0000235	macrophage	naive	84	ENSG00000289239	ENSG00000289239	rs2256190	10	7478041	T	G	0.672619	-0.485508	0.0890738	7.30119e-07
QTS000001	QTD000001	Alasoo_2018	macrophage_naive	CL_0000235	macrophage	naive	84	ENSG00000005801	ENSG00000005801	rs7103207	11	3376001	C	T	0.785714	0.517081	0.112361	1.84841e-05
QTS000001	QTD000001	Alasoo_2018	macrophage_naive	CL_0000235	macrophage	naive	84	ENSG00000030066	ENSG00000030066	rs4752858	11	47664277	C	T	0.583333	-0.851119	0.0702798	9.70248e-19
QTS000001	QTD000001	Alasoo_2018	macrophage_naive	CL_0000235	macrophage	naive	84	ENSG00000064199	ENSG00000064199	rs7938692	11	124696295	C	A	0.0357143	-1.48002	0.320553	1.74852e-05
QTS000001	QTD000001	Alasoo_2018	macrophage_naive	CL_0000235	macrophage	naive	84	ENSG00000074201	ENSG00000074201	rs56028401	11	77689584	A	G	0.0416667	1.02601	0.23152	3.43567e-05
QTS000001	QTD000001	Alasoo_2018	macrophage_naive	CL_0000235	macrophage	naive	84	ENSG00000074319	ENSG00000074319	rs10500836	11	18507561	G	A	0.297619	0.482396	0.108723	3.3703e-05
QTS000001	QTD000001	Alasoo_2018	macrophage_naive	CL_0000235	macrophage	naive	84	ENSG00000109854	ENSG00000109854	rs10833312	11	20364755	A	C	0.5	0.529444	0.112521	1.26251e-05
QTS000001	QTD000001	Alasoo_2018	macrophage_naive	CL_0000235	macrophage	naive	84	ENSG00000110002	ENSG00000110002	rs4057906	11	124328987	T	C	0.678571	0.951727	0.127158	1.74815e-10
QTS000001	QTD000001	Alasoo_2018	macrophage_naive	CL_0000235	macrophage	naive	84	ENSG00000110047	ENSG00000110047	rs7944276	11	64889285	G	A	0.0595238	1.24966	0.281142	3.27433e-05
QTS000001	QTD000001	Alasoo_2018	macrophage_naive	CL_0000235	macrophage	naive	84	ENSG00000110063	ENSG00000110063	rs646005	11	126289139	C	T	0.547619	-0.444663	0.098948	2.7423e-05
QTS000001	QTD000001	Alasoo_2018	macrophage_naive	CL_0000235	macrophage	naive	84	ENSG00000110074	ENSG00000110074	rs10790795	11	126225672	C	G	0.244048	-0.708442	0.0555117	7.84293e-20
QTS000001	QTD000001	Alasoo_2018	macrophage_naive	CL_0000235	macrophage	naive	84	ENSG00000110203	ENSG00000110203	rs76745121	11	72153923	A	C	0.0535714	1.39365	0.288166	7.74546e-06
QTS000001	QTD000001	Alasoo_2018	macrophage_naive	CL_0000235	macrophage	naive	84	ENSG00000110395	ENSG00000110395	rs2511834	11	119326997	A	G	0.821429	0.636927	0.136496	1.45853e-05
QTS000001	QTD000001	Alasoo_2018	macrophage_naive	CL_0000235	macrophage	naive	84	ENSG00000110435	ENSG00000110435	rs2941048	11	34871712	C	T	0.369048	-0.894319	0.118086	1.20364e-10
QTS000001	QTD000001	Alasoo_2018	macrophage_naive	CL_0000235	macrophage	naive	84	ENSG00000110455	ENSG00000110455	rs2074038	11	44066439	G	T	0.0833333	1.75786	0.230451	9.57327e-11
QTS000001	QTD000001	Alasoo_2018	macrophage_naive	CL_0000235	macrophage	naive	84	ENSG00000110514	ENSG00000110514	rs35233100	11	47285079	C	T	0.0714286	-1.39949	0.2126	7.52271e-09
QTS000001	QTD000001	Alasoo_2018	macrophage_naive	CL_0000235	macrophage	naive	84	ENSG00000110660	ENSG00000110660	rs593673	11	107851571	G	A	0.291667	0.39732	0.0904168	3.92943e-05
QTS000001	QTD000001	Alasoo_2018	macrophage_naive	CL_0000235	macrophage	naive	84	ENSG00000110665	ENSG00000110665	rs2521267	11	2298703	C	T	0.369048	-0.665975	0.116738	2.66905e-07
QTS000001	QTD000001	Alasoo_2018	macrophage_naive	CL_0000235	macrophage	naive	84	ENSG00000110719	ENSG00000110719	rs1051806	11	68036607	C	T	0.220238	0.659853	0.138997	1.08021e-05
QTS000001	QTD000001	Alasoo_2018	macrophage_naive	CL_0000235	macrophage	naive	84	ENSG00000118096	ENSG00000118096	rs11216909	11	118579031	C	T	0.113095	-1.0027	0.177531	3.3469e-07
QTS000001	QTD000001	Alasoo_2018	macrophage_naive	CL_0000235	macrophage	naive	84	ENSG00000120451	ENSG00000120451	rs7925664	11	130894631	C	T	0.64881	-0.78414	0.131977	1.03341e-07
QTS000001	QTD000001	Alasoo_2018	macrophage_naive	CL_0000235	macrophage	naive	84	ENSG00000121671	ENSG00000121671	rs11607182	11	45816563	G	A	0.488095	-0.587087	0.132581	3.47908e-05
QTS000001	QTD000001	Alasoo_2018	macrophage_naive	CL_0000235	macrophage	naive	84	ENSG00000123892	ENSG00000123892	rs586689	11	88186313	C	T	0.279762	0.865471	0.121024	7.07178e-10
QTS000001	QTD000001	Alasoo_2018	macrophage_naive	CL_0000235	macrophage	naive	84	ENSG00000132740	ENSG00000132740	rs11604538	11	68953298	C	G	0.261905	0.784192	0.111352	1.11433e-09
QTS000001	QTD000001	Alasoo_2018	macrophage_naive	CL_0000235	macrophage	naive	84	ENSG00000132749	ENSG00000132749	rs10750832	11	68710739	A	G	0.708333	0.448529	0.103908	5.18892e-05
QTS000001	QTD000001	Alasoo_2018	macrophage_naive	CL_0000235	macrophage	naive	84	ENSG00000133321	ENSG00000133321	rs2845636	11	64486138	C	G	0.113095	-0.813808	0.180666	2.63888e-05
QTS000001	QTD000001	Alasoo_2018	macrophage_naive	CL_0000235	macrophage	naive	84	ENSG00000133816	ENSG00000133816	rs10831736	11	12114765	G	A	0.660714	0.784095	0.126312	3.51047e-08
QTS000001	QTD000001	Alasoo_2018	macrophage_naive	CL_0000235	macrophage	naive	84	ENSG00000134571	ENSG00000134571	rs11570094	11	47338155	C	A	0.309524	-0.531893	0.0938179	3.0739e-07
QTS000001	QTD000001	Alasoo_2018	macrophage_naive	CL_0000235	macrophage	naive	84	ENSG00000134627	ENSG00000134627	rs695043	11	94605922	C	T	0.416667	0.546755	0.0905662	7.02149e-08
QTS000001	QTD000001	Alasoo_2018	macrophage_naive	CL_0000235	macrophage	naive	84	ENSG00000134809	ENSG00000134809	rs2649665	11	57521855	A	C	0.809524	-1.13118	0.106927	4.35394e-16
QTS000001	QTD000001	Alasoo_2018	macrophage_naive	CL_0000235	macrophage	naive	84	ENSG00000134910	ENSG00000134910	rs35084312	11	126500537	C	T	0.22619	-0.599104	0.119841	4.18579e-06
QTS000001	QTD000001	Alasoo_2018	macrophage_naive	CL_0000235	macrophage	naive	84	ENSG00000134955	ENSG00000134955	rs6590125	11	125087287	T	G	0.678571	-0.877161	0.136777	1.51347e-08
QTS000001	QTD000001	Alasoo_2018	macrophage_naive	CL_0000235	macrophage	naive	84	ENSG00000137494	ENSG00000137494	rs12577483	11	82589272	C	T	0.113095	-0.95987	0.199836	8.76383e-06
QTS000001	QTD000001	Alasoo_2018	macrophage_naive	CL_0000235	macrophage	naive	84	ENSG00000137513	ENSG00000137513	rs10501429	11	78568744	T	G	0.827381	0.917322	0.101846	2.8985e-13
QTS000001	QTD000001	Alasoo_2018	macrophage_naive	CL_0000235	macrophage	naive	84	ENSG00000148926	ENSG00000148926	rs66922162	11	9950283	C	T	0.482143	0.750011	0.105021	7.3659e-10
QTS000001	QTD000001	Alasoo_2018	macrophage_naive	CL_0000235	macrophage	naive	84	ENSG00000148943	ENSG00000148943	rs10767652	11	27607279	G	A	0.494048	-0.560135	0.11905	1.26371e-05
QTS000001	QTD000001	Alasoo_2018	macrophage_naive	CL_0000235	macrophage	naive	84	ENSG00000149050	ENSG00000149050	rs10742993	11	6931160	C	T	0.333333	0.96142	0.1126	2.07216e-12
QTS000001	QTD000001	Alasoo_2018	macrophage_naive	CL_0000235	macrophage	naive	84	ENSG00000149054	ENSG00000149054	rs10839663	11	6941740	C	T	0.333333	1.32422	0.0994294	9.55383e-21
QTS000001	QTD000001	Alasoo_2018	macrophage_naive	CL_0000235	macrophage	naive	84	ENSG00000149084	ENSG00000149084	rs57635800	11	43856935	G	A	0.309524	-1.24916	0.0930797	6.51707e-21
QTS000001	QTD000001	Alasoo_2018	macrophage_naive	CL_0000235	macrophage	naive	84	ENSG00000149115	ENSG00000149115	rs3935068	11	57311247	C	T	0.291667	-0.409318	0.0907413	2.57878e-05
QTS000001	QTD000001	Alasoo_2018	macrophage_naive	CL_0000235	macrophage	naive	84	ENSG00000149196	ENSG00000149196	rs56153444	11	86353057	A	G	0.255952	0.676746	0.144845	1.42689e-05
QTS000001	QTD000001	Alasoo_2018	macrophage_naive	CL_0000235	macrophage	naive	84	ENSG00000149273	ENSG00000149273	rs71467880	11	75418555	C	T	0.0595238	-0.897012	0.179579	4.25105e-06
QTS000001	QTD000001	Alasoo_2018	macrophage_naive	CL_0000235	macrophage	naive	84	ENSG00000149292	ENSG00000149292	rs10891537	11	113340648	T	G	0.464286	-0.655892	0.116302	3.46155e-07
QTS000001	QTD000001	Alasoo_2018	macrophage_naive	CL_0000235	macrophage	naive	84	ENSG00000149308	ENSG00000149308	rs186591	11	108329415	T	G	0.52381	-0.502292	0.0758864	6.47598e-09
QTS000001	QTD000001	Alasoo_2018	macrophage_naive	CL_0000235	macrophage	naive	84	ENSG00000149311	ENSG00000149311	rs75640875	11	107505527	T	C	0.0357143	-1.4456	0.307712	1.29747e-05
QTS000001	QTD000001	Alasoo_2018	macrophage_naive	CL_0000235	macrophage	naive	84	ENSG00000149380	ENSG00000149380	rs7930193	11	74320512	G	T	0.327381	-0.356623	0.078973	2.5329e-05
QTS000001	QTD000001	Alasoo_2018	macrophage_naive	CL_0000235	macrophage	naive	84	ENSG00000149499	ENSG00000149499	rs1801144	11	62614336	G	C	0.375	0.540243	0.103179	1.68653e-06
QTS000001	QTD000001	Alasoo_2018	macrophage_naive	CL_0000235	macrophage	naive	84	ENSG00000150316	ENSG00000150316	rs58659817	11	94948659	C	G	0.172619	0.688469	0.133025	2.13054e-06
QTS000001	QTD000001	Alasoo_2018	macrophage_naive	CL_0000235	macrophage	naive	84	ENSG00000151366	ENSG00000151366	rs607423	11	78092134	C	T	0.154762	-0.80525	0.18407	4.21594e-05
QTS000001	QTD000001	Alasoo_2018	macrophage_naive	CL_0000235	macrophage	naive	84	ENSG00000151715	ENSG00000151715	rs10894152	11	129842124	C	A	0.119048	-0.946917	0.192369	5.60006e-06
QTS000001	QTD000001	Alasoo_2018	macrophage_naive	CL_0000235	macrophage	naive	84	ENSG00000152404	ENSG00000152404	rs10431058	11	107610792	C	T	0.375	0.441077	0.0978485	2.60774e-05
QTS000001	QTD000001	Alasoo_2018	macrophage_naive	CL_0000235	macrophage	naive	84	ENSG00000154096	ENSG00000154096	rs61901265	11	119444606	G	A	0.267857	-0.479811	0.0669823	6.72556e-10
QTS000001	QTD000001	Alasoo_2018	macrophage_naive	CL_0000235	macrophage	naive	84	ENSG00000154114	ENSG00000154114	rs57401958	11	121076990	A	G	0.22619	0.775114	0.147806	1.63418e-06
QTS000001	QTD000001	Alasoo_2018	macrophage_naive	CL_0000235	macrophage	naive	84	ENSG00000154134	ENSG00000154134	rs34902542	11	125034401	G	A	0.160714	0.7219	0.1446	4.29487e-06
QTS000001	QTD000001	Alasoo_2018	macrophage_naive	CL_0000235	macrophage	naive	84	ENSG00000156603	ENSG00000156603	rs627816	11	57896268	A	G	0.261905	0.676896	0.136865	5.12708e-06
QTS000001	QTD000001	Alasoo_2018	macrophage_naive	CL_0000235	macrophage	naive	84	ENSG00000159063	ENSG00000159063	rs9651741	11	78035139	G	C	0.452381	-0.4302	0.0860102	4.14513e-06
QTS000001	QTD000001	Alasoo_2018	macrophage_naive	CL_0000235	macrophage	naive	84	ENSG00000160584	ENSG00000160584	rs7946869	11	117092596	C	T	0.196429	0.778613	0.170965	2.20145e-05
QTS000001	QTD000001	Alasoo_2018	macrophage_naive	CL_0000235	macrophage	naive	84	ENSG00000160588	ENSG00000160588	rs2298831	11	118198037	T	C	0.214286	-0.650511	0.134757	8.01092e-06
QTS000001	QTD000001	Alasoo_2018	macrophage_naive	CL_0000235	macrophage	naive	84	ENSG00000160695	ENSG00000160695	rs2855068	11	119084095	T	C	0.89881	0.940751	0.175348	1.02089e-06
QTS000001	QTD000001	Alasoo_2018	macrophage_naive	CL_0000235	macrophage	naive	84	ENSG00000162129	ENSG00000162129	rs116983951	11	72464331	C	A	0.0535714	-1.7899	0.288095	3.43545e-08
QTS000001	QTD000001	Alasoo_2018	macrophage_naive	CL_0000235	macrophage	naive	84	ENSG00000162222	ENSG00000162222	rs3793960	11	62997317	C	T	0.113095	-0.69445	0.150079	1.68432e-05
QTS000001	QTD000001	Alasoo_2018	macrophage_naive	CL_0000235	macrophage	naive	84	ENSG00000165490	ENSG00000165490	rs9667326	11	82863830	C	T	0.321429	-0.350709	0.0774046	2.39744e-05
QTS000001	QTD000001	Alasoo_2018	macrophage_naive	CL_0000235	macrophage	naive	84	ENSG00000165895	ENSG00000165895	rs11224306	11	100590367	C	T	0.380952	0.592977	0.122787	7.95031e-06
QTS000001	QTD000001	Alasoo_2018	macrophage_naive	CL_0000235	macrophage	naive	84	ENSG00000166261	ENSG00000166261	rs17744235	11	123786687	A	G	0.315476	-0.57315	0.130387	3.90932e-05
QTS000001	QTD000001	Alasoo_2018	macrophage_naive	CL_0000235	macrophage	naive	84	ENSG00000166435	ENSG00000166435	rs12225387	11	74893722	A	G	0.309524	1.36146	0.0753839	7.45268e-28
QTS000001	QTD000001	Alasoo_2018	macrophage_naive	CL_0000235	macrophage	naive	84	ENSG00000166436	ENSG00000166436	rs35104495	11	8692728	T	C	0.440476	0.953073	0.0703506	4.05714e-21
QTS000001	QTD000001	Alasoo_2018	macrophage_naive	CL_0000235	macrophage	naive	84	ENSG00000166439	ENSG00000166439	rs67947132	11	75143656	G	A	0.238095	0.456755	0.101973	2.89308e-05
QTS000001	QTD000001	Alasoo_2018	macrophage_naive	CL_0000235	macrophage	naive	84	ENSG00000166452	ENSG00000166452	rs7115641	11	9344539	C	A	0.904762	1.09577	0.230675	1.0682e-05
QTS000001	QTD000001	Alasoo_2018	macrophage_naive	CL_0000235	macrophage	naive	84	ENSG00000166788	ENSG00000166788	rs59573120	11	17913135	T	C	0.321429	0.516442	0.0962301	1.01418e-06
QTS000001	QTD000001	Alasoo_2018	macrophage_naive	CL_0000235	macrophage	naive	84	ENSG00000166793	ENSG00000166793	rs1783983	11	57653307	T	C	0.559524	0.942751	0.124541	1.22203e-10
QTS000001	QTD000001	Alasoo_2018	macrophage_naive	CL_0000235	macrophage	naive	84	ENSG00000166928	ENSG00000166928	rs2233238	11	60377968	G	C	0.666667	0.901905	0.0804476	3.3942e-17
QTS000001	QTD000001	Alasoo_2018	macrophage_naive	CL_0000235	macrophage	naive	84	ENSG00000167994	ENSG00000167994	rs907638	11	62002116	T	C	0.327381	0.492883	0.109531	2.68282e-05
QTS000001	QTD000001	Alasoo_2018	macrophage_naive	CL_0000235	macrophage	naive	84	ENSG00000168000	ENSG00000168000	rs17664979	11	62536350	C	T	0.0357143	1.32706	0.21884	6.29372e-08
QTS000001	QTD000001	Alasoo_2018	macrophage_naive	CL_0000235	macrophage	naive	84	ENSG00000172375	ENSG00000172375	rs4301800	11	119148810	C	A	0.565476	0.741599	0.0915144	1.29203e-11
QTS000001	QTD000001	Alasoo_2018	macrophage_naive	CL_0000235	macrophage	naive	84	ENSG00000172531	ENSG00000172531	rs2514020	11	67702567	G	A	0.232143	-0.487411	0.114547	6.45426e-05
QTS000001	QTD000001	Alasoo_2018	macrophage_naive	CL_0000235	macrophage	naive	84	ENSG00000172543	ENSG00000172543	rs625652	11	65874460	T	A	0.684524	0.65463	0.133144	5.72163e-06
QTS000001	QTD000001	Alasoo_2018	macrophage_naive	CL_0000235	macrophage	naive	84	ENSG00000173039	ENSG00000173039	rs17189800	11	64697810	C	T	0.0535714	1.49462	0.324888	1.85881e-05
QTS000001	QTD000001	Alasoo_2018	macrophage_naive	CL_0000235	macrophage	naive	84	ENSG00000173992	ENSG00000173992	rs692892	11	66581032	C	T	0.470238	1.09139	0.0973929	3.46363e-17
QTS000001	QTD000001	Alasoo_2018	macrophage_naive	CL_0000235	macrophage	naive	84	ENSG00000174791	ENSG00000174791	rs12364904	11	66376629	C	T	0.0833333	-1.07012	0.210116	2.92556e-06
QTS000001	QTD000001	Alasoo_2018	macrophage_naive	CL_0000235	macrophage	naive	84	ENSG00000174804	ENSG00000174804	rs628161	11	86119459	G	T	0.244048	-0.353103	0.0705276	4.06896e-06
QTS000001	QTD000001	Alasoo_2018	macrophage_naive	CL_0000235	macrophage	naive	84	ENSG00000175352	ENSG00000175352	rs1980429	11	8988927	C	A	0.488095	0.76898	0.135278	2.89564e-07
QTS000001	QTD000001	Alasoo_2018	macrophage_naive	CL_0000235	macrophage	naive	84	ENSG00000175390	ENSG00000175390	rs7125891	11	7988760	T	G	0.815476	-0.578601	0.101057	2.45822e-07
QTS000001	QTD000001	Alasoo_2018	macrophage_naive	CL_0000235	macrophage	naive	84	ENSG00000175536	ENSG00000175536	rs654943	11	74506587	G	A	0.630952	0.545286	0.0994973	6.49435e-07
QTS000001	QTD000001	Alasoo_2018	macrophage_naive	CL_0000235	macrophage	naive	84	ENSG00000175567	ENSG00000175567	rs659366	11	73983709	C	T	0.375	0.708418	0.0973354	4.1578e-10
QTS000001	QTD000001	Alasoo_2018	macrophage_naive	CL_0000235	macrophage	naive	84	ENSG00000175575	ENSG00000175575	rs7942963	11	73904554	G	A	0.0952381	-1.40629	0.16194	1.12364e-12
QTS000001	QTD000001	Alasoo_2018	macrophage_naive	CL_0000235	macrophage	naive	84	ENSG00000176485	ENSG00000176485	rs2003932	11	63609847	G	C	0.10119	-1.10551	0.240867	1.93337e-05
QTS000001	QTD000001	Alasoo_2018	macrophage_naive	CL_0000235	macrophage	naive	84	ENSG00000177042	ENSG00000177042	rs4963166	11	698807	C	T	0.422619	-0.982274	0.114773	1.90476e-12
QTS000001	QTD000001	Alasoo_2018	macrophage_naive	CL_0000235	macrophage	naive	84	ENSG00000177042	ENSG00000177042	rs7126455	11	688217	A	G	0.125	0.999533	0.170641	1.44902e-07
QTS000001	QTD000001	Alasoo_2018	macrophage_naive	CL_0000235	macrophage	naive	84	ENSG00000177042	ENSG00000177042	rs936461	11	636496	A	G	0.642857	-0.71393	0.14116	3.3501e-06
QTS000001	QTD000001	Alasoo_2018	macrophage_naive	CL_0000235	macrophage	naive	84	ENSG00000177595	ENSG00000177595	rs10902222	11	810882	G	T	0.654762	0.395487	0.0838328	1.20627e-05
QTS000001	QTD000001	Alasoo_2018	macrophage_naive	CL_0000235	macrophage	naive	84	ENSG00000177600	ENSG00000177600	rs28694634	11	808423	G	A	0.654762	0.832123	0.109939	1.2264e-10
QTS000001	QTD000001	Alasoo_2018	macrophage_naive	CL_0000235	macrophage	naive	84	ENSG00000177697	ENSG00000177697	rs7114218	11	831122	C	T	0.72619	0.87166	0.0653509	8.86564e-21
QTS000001	QTD000001	Alasoo_2018	macrophage_naive	CL_0000235	macrophage	naive	84	ENSG00000177963	ENSG00000177963	rs11601356	11	249131	G	A	0.184524	-0.779646	0.162316	8.76487e-06
QTS000001	QTD000001	Alasoo_2018	macrophage_naive	CL_0000235	macrophage	naive	84	ENSG00000182919	ENSG00000182919	rs630811	11	93765386	G	A	0.672619	-0.866194	0.0797584	1.39214e-16
QTS000001	QTD000001	Alasoo_2018	macrophage_naive	CL_0000235	macrophage	naive	84	ENSG00000184743	ENSG00000184743	rs2959886	11	63763703	C	G	0.136905	0.932881	0.192146	7.21782e-06
QTS000001	QTD000001	Alasoo_2018	macrophage_naive	CL_0000235	macrophage	naive	84	ENSG00000185238	ENSG00000185238	rs11604555	11	20639171	C	A	0.0535714	-1.01229	0.215149	1.26348e-05
QTS000001	QTD000001	Alasoo_2018	macrophage_naive	CL_0000235	macrophage	naive	84	ENSG00000186318	ENSG00000186318	rs3017608	11	117318500	G	A	0.440476	0.722282	0.111401	1.13214e-08
QTS000001	QTD000001	Alasoo_2018	macrophage_naive	CL_0000235	macrophage	naive	84	ENSG00000186635	ENSG00000186635	rs77267834	11	72739046	T	A	0.0595238	0.971323	0.216548	2.82738e-05
QTS000001	QTD000001	Alasoo_2018	macrophage_naive	CL_0000235	macrophage	naive	84	ENSG00000187486	ENSG00000187486	rs34327804	11	17364782	G	T	0.303571	-0.902347	0.0990357	1.87252e-13
QTS000001	QTD000001	Alasoo_2018	macrophage_naive	CL_0000235	macrophage	naive	84	ENSG00000189057	ENSG00000189057	rs2730040	11	59168884	C	A	0.35119	0.709471	0.163957	4.99672e-05
QTS000001	QTD000001	Alasoo_2018	macrophage_naive	CL_0000235	macrophage	naive	84	ENSG00000196371	ENSG00000196371	rs556489	11	94600554	G	A	0.440476	0.633013	0.0878696	5.67092e-10
QTS000001	QTD000001	Alasoo_2018	macrophage_naive	CL_0000235	macrophage	naive	84	ENSG00000196655	ENSG00000196655	rs11607569	11	119009958	T	C	0.178571	1.38059	0.106079	2.99868e-20
QTS000001	QTD000001	Alasoo_2018	macrophage_naive	CL_0000235	macrophage	naive	84	ENSG00000197345	ENSG00000197345	rs578791	11	68858341	C	T	0.244048	-0.880202	0.0910009	1.8079e-14
QTS000001	QTD000001	Alasoo_2018	macrophage_naive	CL_0000235	macrophage	naive	84	ENSG00000205531	ENSG00000205531	rs12802296	11	2942382	C	T	0.410714	0.406588	0.0885841	1.93226e-05
QTS000001	QTD000001	Alasoo_2018	macrophage_naive	CL_0000235	macrophage	naive	84	ENSG00000214026	ENSG00000214026	rs1104890	11	1941470	C	T	0.119048	-1.96303	0.24506	1.91343e-11
QTS000001	QTD000001	Alasoo_2018	macrophage_naive	CL_0000235	macrophage	naive	84	ENSG00000214530	ENSG00000214530	rs4944014	11	72816135	C	T	0.327381	0.624308	0.149025	8.13897e-05
QTS000001	QTD000001	Alasoo_2018	macrophage_naive	CL_0000235	macrophage	naive	84	ENSG00000229368	ENSG00000229368	rs113239327	11	3092366	C	T	0.190476	-0.637311	0.12398	2.43863e-06
QTS000001	QTD000001	Alasoo_2018	macrophage_naive	CL_0000235	macrophage	naive	84	ENSG00000229859	ENSG00000229859	rs34068447	11	61199399	G	T	0.339286	-0.802014	0.137395	1.57165e-07
QTS000001	QTD000001	Alasoo_2018	macrophage_naive	CL_0000235	macrophage	naive	84	ENSG00000246067	ENSG00000246067	rs12287551	11	83081255	A	T	0.220238	-0.612578	0.0971684	2.36458e-08
QTS000001	QTD000001	Alasoo_2018	macrophage_naive	CL_0000235	macrophage	naive	84	ENSG00000246100	ENSG00000246100	rs1784939	11	115709977	A	G	0.214286	0.79499	0.148433	1.05814e-06
QTS000001	QTD000001	Alasoo_2018	macrophage_naive	CL_0000235	macrophage	naive	84	ENSG00000246174	ENSG00000246174	rs1144764	11	78159440	C	T	0.529762	1.00635	0.0604966	7.62352e-26
QTS000001	QTD000001	Alasoo_2018	macrophage_naive	CL_0000235	macrophage	naive	84	ENSG00000254614	ENSG00000254614	rs3953797	11	65180806	A	C	0.25	-1.17304	0.108026	1.39986e-16
QTS000001	QTD000001	Alasoo_2018	macrophage_naive	CL_0000235	macrophage	naive	84	ENSG00000254682	ENSG00000254682	rs4944949	11	71449349	G	C	0.785714	1.09312	0.137202	2.2946e-11
QTS000001	QTD000001	Alasoo_2018	macrophage_naive	CL_0000235	macrophage	naive	84	ENSG00000254860	ENSG00000254860	rs2316521	11	8985336	A	T	0.119048	0.904169	0.161054	3.8297e-07
QTS000001	QTD000001	Alasoo_2018	macrophage_naive	CL_0000235	macrophage	naive	84	ENSG00000254986	ENSG00000254986	rs34272485	11	66380903	A	G	0.35119	0.455013	0.104365	4.44669e-05
QTS000001	QTD000001	Alasoo_2018	macrophage_naive	CL_0000235	macrophage	naive	84	ENSG00000255165	ENSG00000255165	rs2074038	11	44066439	G	T	0.0833333	1.36043	0.230322	1.18909e-07
QTS000001	QTD000001	Alasoo_2018	macrophage_naive	CL_0000235	macrophage	naive	84	ENSG00000255186	ENSG00000255186	rs12417278	11	36263840	A	G	0.309524	0.526825	0.106929	5.50655e-06
QTS000001	QTD000001	Alasoo_2018	macrophage_naive	CL_0000235	macrophage	naive	84	ENSG00000255248	ENSG00000255248	rs74599168	11	122728955	C	T	0.047619	-0.778578	0.170593	2.12449e-05
QTS000001	QTD000001	Alasoo_2018	macrophage_naive	CL_0000235	macrophage	naive	84	ENSG00000255284	ENSG00000255284	rs4963153	11	791462	G	A	0.5	0.630809	0.10657	1.13048e-07
QTS000001	QTD000001	Alasoo_2018	macrophage_naive	CL_0000235	macrophage	naive	84	ENSG00000255422	ENSG00000255422	rs497678	11	118697172	T	C	0.321429	-1.26391	0.113449	4.4983e-17
QTS000001	QTD000001	Alasoo_2018	macrophage_naive	CL_0000235	macrophage	naive	84	ENSG00000255462	ENSG00000255462	rs7121658	11	11569318	T	C	0.839286	0.810217	0.147008	5.74809e-07
QTS000001	QTD000001	Alasoo_2018	macrophage_naive	CL_0000235	macrophage	naive	84	ENSG00000255893	ENSG00000255893	rs509744	11	94453355	T	C	0.267857	1.05199	0.0870675	1.08198e-18
QTS000001	QTD000001	Alasoo_2018	macrophage_naive	CL_0000235	macrophage	naive	84	ENSG00000256269	ENSG00000256269	rs2509121	11	119057542	C	T	0.428571	0.5765	0.097621	1.19469e-07
QTS000001	QTD000001	Alasoo_2018	macrophage_naive	CL_0000235	macrophage	naive	84	ENSG00000256713	ENSG00000256713	rs34068447	11	61199399	G	T	0.339286	-0.663634	0.145342	2.10845e-05
QTS000001	QTD000001	Alasoo_2018	macrophage_naive	CL_0000235	macrophage	naive	84	ENSG00000261098	ENSG00000261098	rs487984	11	107395960	C	T	0.511905	0.53455	0.0811519	7.39076e-09
QTS000001	QTD000001	Alasoo_2018	macrophage_naive	CL_0000235	macrophage	naive	84	ENSG00000262655	ENSG00000262655	rs7111958	11	14033680	A	G	0.375	0.416371	0.0949686	4.07329e-05
QTS000001	QTD000001	Alasoo_2018	macrophage_naive	CL_0000235	macrophage	naive	84	ENSG00000271751	ENSG00000271751	rs1003081	11	119043282	C	T	0.452381	-0.676963	0.124785	8.07289e-07
QTS000001	QTD000001	Alasoo_2018	macrophage_naive	CL_0000235	macrophage	naive	84	ENSG00000278376	ENSG00000278376	rs521910	11	118739920	A	G	0.85119	-0.55088	0.113273	6.99765e-06
QTS000001	QTD000001	Alasoo_2018	macrophage_naive	CL_0000235	macrophage	naive	84	ENSG00000287935	ENSG00000287935	rs11599943	11	1395256	C	T	0.0416667	0.980954	0.191887	2.71835e-06
QTS000001	QTD000001	Alasoo_2018	macrophage_naive	CL_0000235	macrophage	naive	84	ENSG00000288852	ENSG00000288852	rs112466196	11	64120909	G	A	0.0892857	1.01976	0.214666	1.06738e-05
QTS000001	QTD000001	Alasoo_2018	macrophage_naive	CL_0000235	macrophage	naive	84	ENSG00000288907	ENSG00000288907	rs1284109	11	125130258	C	T	0.267857	-0.522932	0.112024	1.44898e-05
QTS000001	QTD000001	Alasoo_2018	macrophage_naive	CL_0000235	macrophage	naive	84	ENSG00000289486	ENSG00000289486	rs56207008	11	64115743	C	T	0.214286	0.719813	0.123589	1.65594e-07
QTS000001	QTD000001	Alasoo_2018	macrophage_naive	CL_0000235	macrophage	naive	84	ENSG00000003056	ENSG00000003056	rs7974486	12	8979368	A	G	0.833333	1.05962	0.165338	1.54036e-08
QTS000001	QTD000001	Alasoo_2018	macrophage_naive	CL_0000235	macrophage	naive	84	ENSG00000005175	ENSG00000005175	rs145192203	12	47640451	C	T	0.0714286	-0.990977	0.213529	1.60142e-05
QTS000001	QTD000001	Alasoo_2018	macrophage_naive	CL_0000235	macrophage	naive	84	ENSG00000013573	ENSG00000013573	rs10843881	12	31088411	A	G	0.410714	-0.410926	0.0825603	4.54876e-06
QTS000001	QTD000001	Alasoo_2018	macrophage_naive	CL_0000235	macrophage	naive	84	ENSG00000018236	ENSG00000018236	rs11179176	12	40953962	A	G	0.339286	0.714368	0.111164	1.43367e-08
QTS000001	QTD000001	Alasoo_2018	macrophage_naive	CL_0000235	macrophage	naive	84	ENSG00000057294	ENSG00000057294	rs1405029	12	33749908	C	T	0.0595238	-0.482342	0.108334	3.18767e-05
QTS000001	QTD000001	Alasoo_2018	macrophage_naive	CL_0000235	macrophage	naive	84	ENSG00000069493	ENSG00000069493	rs2895988	12	9675831	T	G	0.5	0.439889	0.0769297	2.53232e-07
QTS000001	QTD000001	Alasoo_2018	macrophage_naive	CL_0000235	macrophage	naive	84	ENSG00000075856	ENSG00000075856	rs2287547	12	108530564	T	C	0.196429	-0.398475	0.0809047	5.54024e-06
QTS000001	QTD000001	Alasoo_2018	macrophage_naive	CL_0000235	macrophage	naive	84	ENSG00000079337	ENSG00000079337	rs12815308	12	47766538	C	G	0.345238	0.745058	0.131138	2.93001e-07
QTS000001	QTD000001	Alasoo_2018	macrophage_naive	CL_0000235	macrophage	naive	84	ENSG00000087470	ENSG00000087470	rs10771978	12	32672894	G	A	0.267857	-0.616669	0.128548	8.96625e-06
QTS000001	QTD000001	Alasoo_2018	macrophage_naive	CL_0000235	macrophage	naive	84	ENSG00000087502	ENSG00000087502	rs1035607	12	29356580	A	C	0.309524	-0.662641	0.119178	4.74296e-07
QTS000001	QTD000001	Alasoo_2018	macrophage_naive	CL_0000235	macrophage	naive	84	ENSG00000089060	ENSG00000089060	rs59502763	12	112763696	A	G	0.125	-0.911445	0.204836	3.21934e-05
QTS000001	QTD000001	Alasoo_2018	macrophage_naive	CL_0000235	macrophage	naive	84	ENSG00000089094	ENSG00000089094	rs11830307	12	121398384	A	T	0.113095	-0.759357	0.135373	3.90204e-07
QTS000001	QTD000001	Alasoo_2018	macrophage_naive	CL_0000235	macrophage	naive	84	ENSG00000090382	ENSG00000090382	rs589448	12	69358420	A	G	0.505952	-0.603638	0.124433	7.32577e-06
QTS000001	QTD000001	Alasoo_2018	macrophage_naive	CL_0000235	macrophage	naive	84	ENSG00000110871	ENSG00000110871	rs532725	12	120562271	C	T	0.619048	0.782828	0.119386	8.36237e-09
QTS000001	QTD000001	Alasoo_2018	macrophage_naive	CL_0000235	macrophage	naive	84	ENSG00000111077	ENSG00000111077	rs7134440	12	53056313	C	T	0.0952381	-1.32655	0.21793	5.73404e-08
QTS000001	QTD000001	Alasoo_2018	macrophage_naive	CL_0000235	macrophage	naive	84	ENSG00000111231	ENSG00000111231	rs4766500	12	110555986	G	A	0.625	0.541856	0.110834	6.35501e-06
QTS000001	QTD000001	Alasoo_2018	macrophage_naive	CL_0000235	macrophage	naive	84	ENSG00000111237	ENSG00000111237	rs1502337	12	110625047	C	T	0.380952	0.338734	0.0754375	2.77881e-05
QTS000001	QTD000001	Alasoo_2018	macrophage_naive	CL_0000235	macrophage	naive	84	ENSG00000111254	ENSG00000111254	rs113943622	12	4646851	C	T	0.494048	0.845941	0.117294	5.48162e-10
QTS000001	QTD000001	Alasoo_2018	macrophage_naive	CL_0000235	macrophage	naive	84	ENSG00000111271	ENSG00000111271	rs7956942	12	110962323	T	C	0.0357143	-1.39016	0.316971	4.05194e-05
QTS000001	QTD000001	Alasoo_2018	macrophage_naive	CL_0000235	macrophage	naive	84	ENSG00000111321	ENSG00000111321	rs9669611	12	6394620	T	C	0.75	-1.06576	0.112142	3.64337e-14
QTS000001	QTD000001	Alasoo_2018	macrophage_naive	CL_0000235	macrophage	naive	84	ENSG00000111364	ENSG00000111364	rs908373	12	123628772	C	G	0.47619	-0.372949	0.0801101	1.51804e-05
QTS000001	QTD000001	Alasoo_2018	macrophage_naive	CL_0000235	macrophage	naive	84	ENSG00000111445	ENSG00000111445	rs1726407	12	118145921	C	T	0.440476	0.362422	0.0760386	1.00627e-05
QTS000001	QTD000001	Alasoo_2018	macrophage_naive	CL_0000235	macrophage	naive	84	ENSG00000111596	ENSG00000111596	rs710706	12	69720074	A	T	0.690476	0.398582	0.0876835	2.27111e-05
QTS000001	QTD000001	Alasoo_2018	macrophage_naive	CL_0000235	macrophage	naive	84	ENSG00000111615	ENSG00000111615	rs2070162	12	75506808	A	G	0.208333	0.597385	0.129735	1.83025e-05
QTS000001	QTD000001	Alasoo_2018	macrophage_naive	CL_0000235	macrophage	naive	84	ENSG00000111639	ENSG00000111639	rs2532491	12	6467693	T	C	0.785714	0.723541	0.0959084	1.36167e-10
QTS000001	QTD000001	Alasoo_2018	macrophage_naive	CL_0000235	macrophage	naive	84	ENSG00000111666	ENSG00000111666	rs2559854	12	101696468	C	T	0.630952	1.02703	0.123988	6.06255e-12
QTS000001	QTD000001	Alasoo_2018	macrophage_naive	CL_0000235	macrophage	naive	84	ENSG00000111670	ENSG00000111670	rs1544921	12	101717395	G	C	0.559524	-0.637335	0.13461	1.13192e-05
QTS000001	QTD000001	Alasoo_2018	macrophage_naive	CL_0000235	macrophage	naive	84	ENSG00000111671	ENSG00000111671	rs7311510	12	6878068	A	C	0.27381	1.27886	0.103575	3.8671e-19
QTS000001	QTD000001	Alasoo_2018	macrophage_naive	CL_0000235	macrophage	naive	84	ENSG00000111679	ENSG00000111679	rs78093878	12	6364974	A	T	0.0595238	-1.20231	0.252768	1.04344e-05
QTS000001	QTD000001	Alasoo_2018	macrophage_naive	CL_0000235	macrophage	naive	84	ENSG00000111696	ENSG00000111696	rs1370780	12	103844051	T	G	0.202381	0.663966	0.131319	3.36861e-06
QTS000001	QTD000001	Alasoo_2018	macrophage_naive	CL_0000235	macrophage	naive	84	ENSG00000120647	ENSG00000120647	rs2041299	12	358853	C	T	0.827381	0.605457	0.113567	1.16457e-06
QTS000001	QTD000001	Alasoo_2018	macrophage_naive	CL_0000235	macrophage	naive	84	ENSG00000120860	ENSG00000120860	rs12371328	12	102206114	C	T	0.196429	-0.819045	0.122535	4.94547e-09
QTS000001	QTD000001	Alasoo_2018	macrophage_naive	CL_0000235	macrophage	naive	84	ENSG00000121350	ENSG00000121350	rs2192179	12	21454745	G	A	0.494048	-1.05973	0.0761414	1.0313e-21
QTS000001	QTD000001	Alasoo_2018	macrophage_naive	CL_0000235	macrophage	naive	84	ENSG00000122966	ENSG00000122966	rs11064837	12	119579901	A	G	0.392857	0.432154	0.0913903	1.15755e-05
QTS000001	QTD000001	Alasoo_2018	macrophage_naive	CL_0000235	macrophage	naive	84	ENSG00000123106	ENSG00000123106	rs10843112	12	28144614	T	G	0.285714	0.676595	0.140249	8.10241e-06
QTS000001	QTD000001	Alasoo_2018	macrophage_naive	CL_0000235	macrophage	naive	84	ENSG00000123360	ENSG00000123360	rs3782403	12	54557704	C	T	0.517857	-0.865252	0.116643	2.3129e-10
QTS000001	QTD000001	Alasoo_2018	macrophage_naive	CL_0000235	macrophage	naive	84	ENSG00000123395	ENSG00000123395	rs1882116	12	52058436	C	T	0.172619	-0.87376	0.12981	4.07178e-09
QTS000001	QTD000001	Alasoo_2018	macrophage_naive	CL_0000235	macrophage	naive	84	ENSG00000123415	ENSG00000123415	rs2233921	12	54182016	C	A	0.482143	-0.692022	0.123357	3.8936e-07
QTS000001	QTD000001	Alasoo_2018	macrophage_naive	CL_0000235	macrophage	naive	84	ENSG00000123427	ENSG00000123427	rs11172349	12	57818745	G	A	0.285714	1.01692	0.154997	8.23368e-09
QTS000001	QTD000001	Alasoo_2018	macrophage_naive	CL_0000235	macrophage	naive	84	ENSG00000127311	ENSG00000127311	rs12146776	12	66285775	G	A	0.482143	0.475012	0.0878525	8.66623e-07
QTS000001	QTD000001	Alasoo_2018	macrophage_naive	CL_0000235	macrophage	naive	84	ENSG00000133704	ENSG00000133704	rs10771746	12	30638930	C	T	0.303571	-0.758004	0.151428	4.08295e-06
QTS000001	QTD000001	Alasoo_2018	macrophage_naive	CL_0000235	macrophage	naive	84	ENSG00000134287	ENSG00000134287	rs2293449	12	48924763	G	A	0.446429	0.604839	0.129864	1.50665e-05
QTS000001	QTD000001	Alasoo_2018	macrophage_naive	CL_0000235	macrophage	naive	84	ENSG00000135093	ENSG00000135093	rs7307927	12	109058989	C	T	0.160714	0.815668	0.160899	3.20162e-06
QTS000001	QTD000001	Alasoo_2018	macrophage_naive	CL_0000235	macrophage	naive	84	ENSG00000135124	ENSG00000135124	rs25643	12	121222984	T	C	0.464286	0.517394	0.0852748	6.21003e-08
QTS000001	QTD000001	Alasoo_2018	macrophage_naive	CL_0000235	macrophage	naive	84	ENSG00000136010	ENSG00000136010	rs61938820	12	104983058	G	C	0.214286	-0.890013	0.190614	1.44293e-05
QTS000001	QTD000001	Alasoo_2018	macrophage_naive	CL_0000235	macrophage	naive	84	ENSG00000139044	ENSG00000139044	rs7314691	12	552815	G	A	0.208333	1.13288	0.0823679	1.88713e-21
QTS000001	QTD000001	Alasoo_2018	macrophage_naive	CL_0000235	macrophage	naive	84	ENSG00000139187	ENSG00000139187	rs12819409	12	9034540	G	A	0.214286	0.749001	0.103745	5.31111e-10
QTS000001	QTD000001	Alasoo_2018	macrophage_naive	CL_0000235	macrophage	naive	84	ENSG00000139192	ENSG00000139192	rs2532519	12	6476970	C	G	0.327381	0.640743	0.090914	1.08969e-09
QTS000001	QTD000001	Alasoo_2018	macrophage_naive	CL_0000235	macrophage	naive	84	ENSG00000139197	ENSG00000139197	rs61917955	12	7186351	C	T	0.559524	0.652442	0.130312	4.06662e-06
QTS000001	QTD000001	Alasoo_2018	macrophage_naive	CL_0000235	macrophage	naive	84	ENSG00000139220	ENSG00000139220	rs2244802	12	81759970	C	G	0.684524	-0.697341	0.119195	1.49078e-07
QTS000001	QTD000001	Alasoo_2018	macrophage_naive	CL_0000235	macrophage	naive	84	ENSG00000139263	ENSG00000139263	rs17536893	12	59024680	T	C	0.107143	-0.862573	0.19752	4.33387e-05
QTS000001	QTD000001	Alasoo_2018	macrophage_naive	CL_0000235	macrophage	naive	84	ENSG00000139343	ENSG00000139343	rs1865736	12	95854051	A	G	0.77381	-0.555883	0.111239	4.21721e-06
QTS000001	QTD000001	Alasoo_2018	macrophage_naive	CL_0000235	macrophage	naive	84	ENSG00000139344	ENSG00000139344	rs4762651	12	95956476	A	G	0.636905	0.711328	0.0901137	3.12815e-11
QTS000001	QTD000001	Alasoo_2018	macrophage_naive	CL_0000235	macrophage	naive	84	ENSG00000139350	ENSG00000139350	rs249574	12	96934592	C	A	0.434524	-0.533645	0.076849	1.67955e-09
QTS000001	QTD000001	Alasoo_2018	macrophage_naive	CL_0000235	macrophage	naive	84	ENSG00000139352	ENSG00000139352	rs2607987	12	102535362	T	C	0.89881	-0.959031	0.194592	5.47408e-06
QTS000001	QTD000001	Alasoo_2018	macrophage_naive	CL_0000235	macrophage	naive	84	ENSG00000139354	ENSG00000139354	rs35714	12	100576884	G	A	0.494048	0.478966	0.0884641	8.42145e-07
QTS000001	QTD000001	Alasoo_2018	macrophage_naive	CL_0000235	macrophage	naive	84	ENSG00000139620	ENSG00000139620	rs10747555	12	48738350	T	C	0.589286	0.614218	0.125948	6.6521e-06
QTS000001	QTD000001	Alasoo_2018	macrophage_naive	CL_0000235	macrophage	naive	84	ENSG00000139629	ENSG00000139629	rs747301	12	51358836	A	G	0.39881	0.739223	0.133474	5.16847e-07
QTS000001	QTD000001	Alasoo_2018	macrophage_naive	CL_0000235	macrophage	naive	84	ENSG00000151148	ENSG00000151148	rs55990265	12	109472993	C	T	0.0833333	0.855993	0.198708	5.3541e-05
QTS000001	QTD000001	Alasoo_2018	macrophage_naive	CL_0000235	macrophage	naive	84	ENSG00000151164	ENSG00000151164	rs6606689	12	110537870	T	C	0.761905	-0.936583	0.0993845	5.08066e-14
QTS000001	QTD000001	Alasoo_2018	macrophage_naive	CL_0000235	macrophage	naive	84	ENSG00000151229	ENSG00000151229	rs2638224	12	40139549	A	G	0.636905	-0.593831	0.133607	3.27832e-05
QTS000001	QTD000001	Alasoo_2018	macrophage_naive	CL_0000235	macrophage	naive	84	ENSG00000151746	ENSG00000151746	rs7303443	12	32135903	A	G	0.52381	0.542126	0.10417	1.90671e-06
QTS000001	QTD000001	Alasoo_2018	macrophage_naive	CL_0000235	macrophage	naive	84	ENSG00000155957	ENSG00000155957	rs11176063	12	66156711	C	A	0.315476	-1.06032	0.103498	1.70482e-15
QTS000001	QTD000001	Alasoo_2018	macrophage_naive	CL_0000235	macrophage	naive	84	ENSG00000155974	ENSG00000155974	rs12426091	12	67435825	A	C	0.136905	-0.667631	0.132863	3.79448e-06
QTS000001	QTD000001	Alasoo_2018	macrophage_naive	CL_0000235	macrophage	naive	84	ENSG00000157895	ENSG00000157895	rs2071190	12	120993469	T	A	0.267857	0.764946	0.095061	1.64079e-11
QTS000001	QTD000001	Alasoo_2018	macrophage_naive	CL_0000235	macrophage	naive	84	ENSG00000166598	ENSG00000166598	rs35437351	12	104044241	T	C	0.0535714	-0.988756	0.186751	1.34394e-06
QTS000001	QTD000001	Alasoo_2018	macrophage_naive	CL_0000235	macrophage	naive	84	ENSG00000166896	ENSG00000166896	rs10877039	12	57931817	G	T	0.35119	-0.7765	0.0867805	3.71269e-13
QTS000001	QTD000001	Alasoo_2018	macrophage_naive	CL_0000235	macrophage	naive	84	ENSG00000167528	ENSG00000167528	rs7304709	12	48276369	T	C	0.392857	0.778023	0.15087	2.28882e-06
QTS000001	QTD000001	Alasoo_2018	macrophage_naive	CL_0000235	macrophage	naive	84	ENSG00000173262	ENSG00000173262	rs73059339	12	7912719	G	A	0.125	1.36014	0.172647	3.33967e-11
QTS000001	QTD000001	Alasoo_2018	macrophage_naive	CL_0000235	macrophage	naive	84	ENSG00000173391	ENSG00000173391	rs7316289	12	9325741	G	A	0.125	-0.574956	0.125355	1.95525e-05
QTS000001	QTD000001	Alasoo_2018	macrophage_naive	CL_0000235	macrophage	naive	84	ENSG00000174600	ENSG00000174600	rs4403843	12	108314052	A	G	0.64881	-0.621811	0.0913449	2.96728e-09
QTS000001	QTD000001	Alasoo_2018	macrophage_naive	CL_0000235	macrophage	naive	84	ENSG00000174989	ENSG00000174989	rs7957907	12	117015117	A	G	0.125	-0.668926	0.116309	2.21798e-07
QTS000001	QTD000001	Alasoo_2018	macrophage_naive	CL_0000235	macrophage	naive	84	ENSG00000176422	ENSG00000176422	rs2657879	12	56471554	A	G	0.190476	0.511331	0.0803292	1.84042e-08
QTS000001	QTD000001	Alasoo_2018	macrophage_naive	CL_0000235	macrophage	naive	84	ENSG00000176915	ENSG00000176915	rs12370647	12	132767099	T	C	0.738095	-1.10563	0.115266	2.5241e-14
QTS000001	QTD000001	Alasoo_2018	macrophage_naive	CL_0000235	macrophage	naive	84	ENSG00000177406	ENSG00000177406	rs55779635	12	641826	C	T	0.184524	1.40845	0.140762	4.55398e-15
QTS000001	QTD000001	Alasoo_2018	macrophage_naive	CL_0000235	macrophage	naive	84	ENSG00000177981	ENSG00000177981	rs1234818	12	47571501	G	A	0.392857	-0.414144	0.0925981	2.96378e-05
QTS000001	QTD000001	Alasoo_2018	macrophage_naive	CL_0000235	macrophage	naive	84	ENSG00000184752	ENSG00000184752	rs57140437	12	94922777	C	T	0.107143	0.645621	0.113575	2.89457e-07
QTS000001	QTD000001	Alasoo_2018	macrophage_naive	CL_0000235	macrophage	naive	84	ENSG00000184752	ENSG00000184752	rs835044	12	95003776	T	C	0.619048	-0.646621	0.0676858	2.96505e-14
QTS000001	QTD000001	Alasoo_2018	macrophage_naive	CL_0000235	macrophage	naive	84	ENSG00000184752	ENSG00000184752	rs9668088	12	94887628	C	T	0.452381	0.419234	0.0799083	1.61958e-06
QTS000001	QTD000001	Alasoo_2018	macrophage_naive	CL_0000235	macrophage	naive	84	ENSG00000185163	ENSG00000185163	rs12298132	12	132117829	A	G	0.22619	0.824944	0.0767171	2.14767e-16
QTS000001	QTD000001	Alasoo_2018	macrophage_naive	CL_0000235	macrophage	naive	84	ENSG00000188026	ENSG00000188026	rs77699179	12	123607890	G	A	0.142857	-1.00183	0.196932	2.99142e-06
QTS000001	QTD000001	Alasoo_2018	macrophage_naive	CL_0000235	macrophage	naive	84	ENSG00000188906	ENSG00000188906	rs1491923	12	40197315	A	G	0.357143	0.834805	0.130661	1.67034e-08
QTS000001	QTD000001	Alasoo_2018	macrophage_naive	CL_0000235	macrophage	naive	84	ENSG00000189046	ENSG00000189046	rs2003590	12	109142859	G	A	0.0595238	-0.962988	0.189313	2.99646e-06
QTS000001	QTD000001	Alasoo_2018	macrophage_naive	CL_0000235	macrophage	naive	84	ENSG00000197905	ENSG00000197905	rs35207554	12	3139477	C	A	0.154762	0.554944	0.115623	8.88543e-06
QTS000001	QTD000001	Alasoo_2018	macrophage_naive	CL_0000235	macrophage	naive	84	ENSG00000198015	ENSG00000198015	rs10777514	12	93469649	T	C	0.5	0.434994	0.0832421	1.75533e-06
QTS000001	QTD000001	Alasoo_2018	macrophage_naive	CL_0000235	macrophage	naive	84	ENSG00000204954	ENSG00000204954	rs2583227	12	103951760	C	A	0.160714	-0.920579	0.148647	3.72466e-08
QTS000001	QTD000001	Alasoo_2018	macrophage_naive	CL_0000235	macrophage	naive	84	ENSG00000205057	ENSG00000205057	rs410715	12	92403983	A	G	0.625	-0.580634	0.108986	1.18156e-06
QTS000001	QTD000001	Alasoo_2018	macrophage_naive	CL_0000235	macrophage	naive	84	ENSG00000205352	ENSG00000205352	rs2272002	12	53424132	T	A	0.119048	-0.991599	0.194618	2.90187e-06
QTS000001	QTD000001	Alasoo_2018	macrophage_naive	CL_0000235	macrophage	naive	84	ENSG00000225342	ENSG00000225342	rs140143238	12	40177429	G	T	0.25	0.519023	0.116384	3.10578e-05
QTS000001	QTD000001	Alasoo_2018	macrophage_naive	CL_0000235	macrophage	naive	84	ENSG00000234608	ENSG00000234608	rs11613713	12	111779334	C	T	0.184524	0.395559	0.0887832	3.15371e-05
QTS000001	QTD000001	Alasoo_2018	macrophage_naive	CL_0000235	macrophage	naive	84	ENSG00000239335	ENSG00000239335	rs4328252	12	66109782	T	C	0.369048	-0.954649	0.0937553	2.20369e-15
QTS000001	QTD000001	Alasoo_2018	macrophage_naive	CL_0000235	macrophage	naive	84	ENSG00000240771	ENSG00000240771	rs73120065	12	57263970	T	C	0.0833333	-0.871157	0.186483	1.43058e-05
QTS000001	QTD000001	Alasoo_2018	macrophage_naive	CL_0000235	macrophage	naive	84	ENSG00000246695	ENSG00000246695	rs4963644	12	25986470	A	G	0.136905	-0.812253	0.132244	4.5841e-08
QTS000001	QTD000001	Alasoo_2018	macrophage_naive	CL_0000235	macrophage	naive	84	ENSG00000247934	ENSG00000247934	rs67599151	12	28094607	G	A	0.077381	0.900842	0.181293	4.69426e-06
QTS000001	QTD000001	Alasoo_2018	macrophage_naive	CL_0000235	macrophage	naive	84	ENSG00000249790	ENSG00000249790	rs17729565	12	8744033	T	G	0.0416667	-1.63703	0.368744	3.33979e-05
QTS000001	QTD000001	Alasoo_2018	macrophage_naive	CL_0000235	macrophage	naive	84	ENSG00000253719	ENSG00000253719	rs11831982	12	75300971	G	C	0.202381	-0.767801	0.146499	1.65408e-06
QTS000001	QTD000001	Alasoo_2018	macrophage_naive	CL_0000235	macrophage	naive	84	ENSG00000256299	ENSG00000256299	rs7975825	12	130803899	T	C	0.315476	0.795077	0.150974	1.49945e-06
QTS000001	QTD000001	Alasoo_2018	macrophage_naive	CL_0000235	macrophage	naive	84	ENSG00000256377	ENSG00000256377	rs76851022	12	27699051	C	T	0.0833333	1.52749	0.174914	9.15214e-13
QTS000001	QTD000001	Alasoo_2018	macrophage_naive	CL_0000235	macrophage	naive	84	ENSG00000256751	ENSG00000256751	rs10846024	12	14568634	T	C	0.333333	0.651667	0.116675	4.29191e-07
QTS000001	QTD000001	Alasoo_2018	macrophage_naive	CL_0000235	macrophage	naive	84	ENSG00000257218	ENSG00000257218	rs1151845	12	120443485	G	A	0.720238	0.891945	0.130454	2.62009e-09
QTS000001	QTD000001	Alasoo_2018	macrophage_naive	CL_0000235	macrophage	naive	84	ENSG00000257337	ENSG00000257337	rs118151492	12	52877103	T	C	0.0595238	-0.882279	0.192461	1.9728e-05
QTS000001	QTD000001	Alasoo_2018	macrophage_naive	CL_0000235	macrophage	naive	84	ENSG00000257433	ENSG00000257433	rs73102151	12	47648023	T	C	0.077381	1.00805	0.148072	2.9605e-09
QTS000001	QTD000001	Alasoo_2018	macrophage_naive	CL_0000235	macrophage	naive	84	ENSG00000257497	ENSG00000257497	rs1051446	12	75500334	T	C	0.434524	-0.735636	0.0748751	9.61721e-15
QTS000001	QTD000001	Alasoo_2018	macrophage_naive	CL_0000235	macrophage	naive	84	ENSG00000257698	ENSG00000257698	rs67745435	12	57027217	C	T	0.0357143	-1.45126	0.313517	1.67368e-05
QTS000001	QTD000001	Alasoo_2018	macrophage_naive	CL_0000235	macrophage	naive	84	ENSG00000258303	ENSG00000258303	rs17021633	12	93854762	T	C	0.232143	0.515883	0.109722	1.27933e-05
QTS000001	QTD000001	Alasoo_2018	macrophage_naive	CL_0000235	macrophage	naive	84	ENSG00000275769	ENSG00000275769	rs60397271	12	32056013	C	T	0.357143	0.524143	0.105157	4.42746e-06
QTS000001	QTD000001	Alasoo_2018	macrophage_naive	CL_0000235	macrophage	naive	84	ENSG00000278095	ENSG00000278095	rs7975017	12	26275860	T	C	0.767857	-1.00541	0.114024	6.41441e-13
QTS000001	QTD000001	Alasoo_2018	macrophage_naive	CL_0000235	macrophage	naive	84	ENSG00000278356	ENSG00000278356	rs2968902	12	2891457	G	A	0.333333	-0.554409	0.114199	7.22617e-06
QTS000001	QTD000001	Alasoo_2018	macrophage_naive	CL_0000235	macrophage	naive	84	ENSG00000005810	ENSG00000005810	rs851508	13	77059058	A	G	0.0595238	1.11695	0.238298	1.35012e-05
QTS000001	QTD000001	Alasoo_2018	macrophage_naive	CL_0000235	macrophage	naive	84	ENSG00000088387	ENSG00000088387	rs61968943	13	99038466	G	A	0.202381	0.836458	0.117412	7.92108e-10
QTS000001	QTD000001	Alasoo_2018	macrophage_naive	CL_0000235	macrophage	naive	84	ENSG00000102543	ENSG00000102543	rs7984689	13	49252372	A	G	0.35119	0.477547	0.0985704	7.50341e-06
QTS000001	QTD000001	Alasoo_2018	macrophage_naive	CL_0000235	macrophage	naive	84	ENSG00000102547	ENSG00000102547	rs2057413	13	49482961	G	A	0.696429	-0.696568	0.13957	4.32052e-06
QTS000001	QTD000001	Alasoo_2018	macrophage_naive	CL_0000235	macrophage	naive	84	ENSG00000102572	ENSG00000102572	rs912330	13	98479040	C	T	0.315476	-0.557653	0.119739	1.508e-05
QTS000001	QTD000001	Alasoo_2018	macrophage_naive	CL_0000235	macrophage	naive	84	ENSG00000102595	ENSG00000102595	rs475882	13	95958557	C	T	0.875	0.571669	0.1028	4.72618e-07
QTS000001	QTD000001	Alasoo_2018	macrophage_naive	CL_0000235	macrophage	naive	84	ENSG00000102606	ENSG00000102606	rs2296353	13	111280751	C	G	0.220238	0.854327	0.154441	5.30511e-07
QTS000001	QTD000001	Alasoo_2018	macrophage_naive	CL_0000235	macrophage	naive	84	ENSG00000102683	ENSG00000102683	rs113145329	13	23160310	G	A	0.214286	0.961582	0.188934	2.96469e-06
QTS000001	QTD000001	Alasoo_2018	macrophage_naive	CL_0000235	macrophage	naive	84	ENSG00000102699	ENSG00000102699	rs56071500	13	24489961	C	T	0.130952	-1.10537	0.144651	9.03533e-11
QTS000001	QTD000001	Alasoo_2018	macrophage_naive	CL_0000235	macrophage	naive	84	ENSG00000102710	ENSG00000102710	rs1937760	13	37092379	G	A	0.904762	0.880675	0.183314	8.73484e-06
QTS000001	QTD000001	Alasoo_2018	macrophage_naive	CL_0000235	macrophage	naive	84	ENSG00000102738	ENSG00000102738	rs10870737	13	40265977	G	C	0.178571	-0.699869	0.14585	8.92068e-06
QTS000001	QTD000001	Alasoo_2018	macrophage_naive	CL_0000235	macrophage	naive	84	ENSG00000102780	ENSG00000102780	rs9525562	13	42037531	C	A	0.339286	-0.635365	0.11652	7.23801e-07
QTS000001	QTD000001	Alasoo_2018	macrophage_naive	CL_0000235	macrophage	naive	84	ENSG00000102781	ENSG00000102781	rs169331	13	30304558	G	T	0.184524	0.795741	0.132301	7.68987e-08
QTS000001	QTD000001	Alasoo_2018	macrophage_naive	CL_0000235	macrophage	naive	84	ENSG00000120675	ENSG00000120675	rs17064045	13	43024186	C	G	0.208333	-1.30147	0.121711	2.73825e-16
QTS000001	QTD000001	Alasoo_2018	macrophage_naive	CL_0000235	macrophage	naive	84	ENSG00000122034	ENSG00000122034	rs1759861	13	27422269	A	C	0.809524	0.786171	0.127304	4.00072e-08
QTS000001	QTD000001	Alasoo_2018	macrophage_naive	CL_0000235	macrophage	naive	84	ENSG00000123179	ENSG00000123179	rs9562915	13	49709253	T	C	0.25	-1.08004	0.125391	1.51192e-12
QTS000001	QTD000001	Alasoo_2018	macrophage_naive	CL_0000235	macrophage	naive	84	ENSG00000125247	ENSG00000125247	rs9554711	13	100624630	A	G	0.22619	1.05581	0.125809	3.83364e-12
QTS000001	QTD000001	Alasoo_2018	macrophage_naive	CL_0000235	macrophage	naive	84	ENSG00000130177	ENSG00000130177	rs7324744	13	114242563	A	G	0.255952	0.543448	0.095763	3.00724e-07
QTS000001	QTD000001	Alasoo_2018	macrophage_naive	CL_0000235	macrophage	naive	84	ENSG00000132970	ENSG00000132970	rs474535	13	26588630	G	C	0.547619	0.697245	0.114337	5.48087e-08
QTS000001	QTD000001	Alasoo_2018	macrophage_naive	CL_0000235	macrophage	naive	84	ENSG00000133103	ENSG00000133103	rs9548885	13	39694085	A	G	0.720238	0.872657	0.0716689	7.50894e-19
QTS000001	QTD000001	Alasoo_2018	macrophage_naive	CL_0000235	macrophage	naive	84	ENSG00000136098	ENSG00000136098	rs66849828	13	52140701	C	A	0.630952	1.03624	0.083071	2.36816e-19
QTS000001	QTD000001	Alasoo_2018	macrophage_naive	CL_0000235	macrophage	naive	84	ENSG00000136100	ENSG00000136100	rs4886077	13	52424562	G	T	0.607143	1.11505	0.111913	5.42276e-15
QTS000001	QTD000001	Alasoo_2018	macrophage_naive	CL_0000235	macrophage	naive	84	ENSG00000136108	ENSG00000136108	rs1815348	13	52208985	G	A	0.517857	-0.55681	0.0908698	4.8634e-08
QTS000001	QTD000001	Alasoo_2018	macrophage_naive	CL_0000235	macrophage	naive	84	ENSG00000136108	ENSG00000136108	rs1854115	13	52303712	T	C	0.047619	1.32701	0.231123	2.30553e-07
QTS000001	QTD000001	Alasoo_2018	macrophage_naive	CL_0000235	macrophage	naive	84	ENSG00000136108	ENSG00000136108	rs9526900	13	52365366	A	G	0.0416667	1.31502	0.231687	2.99608e-07
QTS000001	QTD000001	Alasoo_2018	macrophage_naive	CL_0000235	macrophage	naive	84	ENSG00000136108	ENSG00000136108	rs9535975	13	52293106	G	A	0.047619	1.31106	0.231475	3.14183e-07
QTS000001	QTD000001	Alasoo_2018	macrophage_naive	CL_0000235	macrophage	naive	84	ENSG00000136108	ENSG00000136108	rs9596645	13	52358373	A	G	0.077381	1.12661	0.16319	1.98718e-09
QTS000001	QTD000001	Alasoo_2018	macrophage_naive	CL_0000235	macrophage	naive	84	ENSG00000136143	ENSG00000136143	rs11618963	13	47088489	T	C	0.0416667	-0.829246	0.175601	1.18513e-05
QTS000001	QTD000001	Alasoo_2018	macrophage_naive	CL_0000235	macrophage	naive	84	ENSG00000136144	ENSG00000136144	rs4941651	13	49617240	G	A	0.0654762	-1.49122	0.248696	8.28588e-08
QTS000001	QTD000001	Alasoo_2018	macrophage_naive	CL_0000235	macrophage	naive	84	ENSG00000136169	ENSG00000136169	rs12429813	13	49463944	G	A	0.517857	0.684296	0.083622	9.24058e-12
QTS000001	QTD000001	Alasoo_2018	macrophage_naive	CL_0000235	macrophage	naive	84	ENSG00000139668	ENSG00000139668	rs1060562	13	51745542	C	T	0.267857	-0.513496	0.103034	4.43814e-06
QTS000001	QTD000001	Alasoo_2018	macrophage_naive	CL_0000235	macrophage	naive	84	ENSG00000151287	ENSG00000151287	rs61965995	13	102707191	A	G	0.184524	-0.455101	0.100187	2.29743e-05
QTS000001	QTD000001	Alasoo_2018	macrophage_naive	CL_0000235	macrophage	naive	84	ENSG00000151773	ENSG00000151773	rs12428432	13	43889907	A	G	0.488095	0.607803	0.112074	8.13035e-07
QTS000001	QTD000001	Alasoo_2018	macrophage_naive	CL_0000235	macrophage	naive	84	ENSG00000152749	ENSG00000152749	rs9561641	13	94598274	A	G	0.660714	0.747912	0.128899	1.80812e-07
QTS000001	QTD000001	Alasoo_2018	macrophage_naive	CL_0000235	macrophage	naive	84	ENSG00000169062	ENSG00000169062	rs28539632	13	114299207	G	A	0.0833333	-1.33048	0.245043	7.93073e-07
QTS000001	QTD000001	Alasoo_2018	macrophage_naive	CL_0000235	macrophage	naive	84	ENSG00000176124	ENSG00000176124	rs2812237	13	50724984	G	A	0.160714	-1.1913	0.0972729	5.70284e-19
QTS000001	QTD000001	Alasoo_2018	macrophage_naive	CL_0000235	macrophage	naive	84	ENSG00000180776	ENSG00000180776	rs7991434	13	21358827	C	T	0.130952	-0.702039	0.148886	1.21655e-05
QTS000001	QTD000001	Alasoo_2018	macrophage_naive	CL_0000235	macrophage	naive	84	ENSG00000183463	ENSG00000183463	rs9551423	13	27972052	C	G	0.291667	-0.73646	0.136155	8.59615e-07
QTS000001	QTD000001	Alasoo_2018	macrophage_naive	CL_0000235	macrophage	naive	84	ENSG00000198824	ENSG00000198824	rs7993016	13	114040796	A	G	0.642857	-0.355867	0.0814768	4.32298e-05
QTS000001	QTD000001	Alasoo_2018	macrophage_naive	CL_0000235	macrophage	naive	84	ENSG00000215417	ENSG00000215417	rs13378164	13	91494128	G	T	0.0654762	-0.684196	0.153916	3.27078e-05
QTS000001	QTD000001	Alasoo_2018	macrophage_naive	CL_0000235	macrophage	naive	84	ENSG00000224429	ENSG00000224429	rs9506653	13	21341197	C	T	0.333333	-1.09095	0.116669	6.88764e-14
QTS000001	QTD000001	Alasoo_2018	macrophage_naive	CL_0000235	macrophage	naive	84	ENSG00000233695	ENSG00000233695	rs7400722	13	113824865	G	A	0.369048	0.808411	0.105352	7.90504e-11
QTS000001	QTD000001	Alasoo_2018	macrophage_naive	CL_0000235	macrophage	naive	84	ENSG00000247400	ENSG00000247400	rs9525172	13	96256174	G	A	0.404762	0.38089	0.0673158	3.21344e-07
QTS000001	QTD000001	Alasoo_2018	macrophage_naive	CL_0000235	macrophage	naive	84	ENSG00000261105	ENSG00000261105	rs9593109	13	75654645	G	A	0.494048	-0.973905	0.078083	2.3811e-19
QTS000001	QTD000001	Alasoo_2018	macrophage_naive	CL_0000235	macrophage	naive	84	ENSG00000261485	ENSG00000261485	rs9512585	13	27220565	T	C	0.892857	0.874583	0.18868	1.63522e-05
QTS000001	QTD000001	Alasoo_2018	macrophage_naive	CL_0000235	macrophage	naive	84	ENSG00000275202	ENSG00000275202	rs4258502	13	48989564	G	A	0.505952	-0.658767	0.0888284	2.3302e-10
QTS000001	QTD000001	Alasoo_2018	macrophage_naive	CL_0000235	macrophage	naive	84	ENSG00000276573	ENSG00000276573	rs11619267	13	98427092	C	A	0.267857	0.607775	0.135648	2.87874e-05
QTS000001	QTD000001	Alasoo_2018	macrophage_naive	CL_0000235	macrophage	naive	84	ENSG00000276916	ENSG00000276916	rs2257460	13	113477639	C	T	0.160714	-0.903124	0.153759	1.35815e-07
QTS000001	QTD000001	Alasoo_2018	macrophage_naive	CL_0000235	macrophage	naive	84	ENSG00000283828	ENSG00000283828	rs2480948	13	113163223	T	C	0.178571	-0.626236	0.140857	3.26294e-05
QTS000001	QTD000001	Alasoo_2018	macrophage_naive	CL_0000235	macrophage	naive	84	ENSG00000285448	ENSG00000285448	rs9585057	13	99431405	G	A	0.791667	0.595558	0.12744	1.42153e-05
QTS000001	QTD000001	Alasoo_2018	macrophage_naive	CL_0000235	macrophage	naive	84	ENSG00000287837	ENSG00000287837	rs9590562	13	40920503	C	T	0.690476	0.598311	0.111601	1.03643e-06
QTS000001	QTD000001	Alasoo_2018	macrophage_naive	CL_0000235	macrophage	naive	84	ENSG00000020426	ENSG00000020426	rs11627389	14	61436821	C	T	0.196429	-0.726945	0.175464	9.56998e-05
QTS000001	QTD000001	Alasoo_2018	macrophage_naive	CL_0000235	macrophage	naive	84	ENSG00000022976	ENSG00000022976	rs73353371	14	101537980	T	G	0.0416667	1.52211	0.327705	1.57909e-05
QTS000001	QTD000001	Alasoo_2018	macrophage_naive	CL_0000235	macrophage	naive	84	ENSG00000050130	ENSG00000050130	rs8012522	14	59536135	A	G	0.47619	0.506223	0.0992607	2.8487e-06
QTS000001	QTD000001	Alasoo_2018	macrophage_naive	CL_0000235	macrophage	naive	84	ENSG00000054690	ENSG00000054690	rs10873205	14	67548755	A	C	0.565476	-0.73309	0.139124	1.48199e-06
QTS000001	QTD000001	Alasoo_2018	macrophage_naive	CL_0000235	macrophage	naive	84	ENSG00000063761	ENSG00000063761	rs73303267	14	77566507	C	T	0.130952	0.745735	0.118692	2.58029e-08
QTS000001	QTD000001	Alasoo_2018	macrophage_naive	CL_0000235	macrophage	naive	84	ENSG00000070269	ENSG00000070269	rs1041315	14	56622879	T	G	0.744048	-0.783141	0.14653	1.10574e-06
QTS000001	QTD000001	Alasoo_2018	macrophage_naive	CL_0000235	macrophage	naive	84	ENSG00000071246	ENSG00000071246	rs1861425	14	76724855	C	T	0.803571	-1.33102	0.115199	8.65573e-18
QTS000001	QTD000001	Alasoo_2018	macrophage_naive	CL_0000235	macrophage	naive	84	ENSG00000075413	ENSG00000075413	rs2756118	14	103526136	C	T	0.380952	0.772692	0.103925	2.15216e-10
QTS000001	QTD000001	Alasoo_2018	macrophage_naive	CL_0000235	macrophage	naive	84	ENSG00000092020	ENSG00000092020	rs1056879	14	35121968	T	C	0.321429	-0.771313	0.12304	2.73387e-08
QTS000001	QTD000001	Alasoo_2018	macrophage_naive	CL_0000235	macrophage	naive	84	ENSG00000092020	ENSG00000092020	rs1957107	14	35341396	C	T	0.25	0.599761	0.119361	3.79693e-06
QTS000001	QTD000001	Alasoo_2018	macrophage_naive	CL_0000235	macrophage	naive	84	ENSG00000092020	ENSG00000092020	rs813344	14	35054870	A	G	0.809524	-0.817738	0.139365	1.39136e-07
QTS000001	QTD000001	Alasoo_2018	macrophage_naive	CL_0000235	macrophage	naive	84	ENSG00000092036	ENSG00000092036	rs2145542	14	22949827	C	T	0.529762	-0.598232	0.0655935	1.80362e-13
QTS000001	QTD000001	Alasoo_2018	macrophage_naive	CL_0000235	macrophage	naive	84	ENSG00000092094	ENSG00000092094	rs1713451	14	20426174	C	T	0.553571	0.460243	0.0778175	1.15263e-07
QTS000001	QTD000001	Alasoo_2018	macrophage_naive	CL_0000235	macrophage	naive	84	ENSG00000092108	ENSG00000092108	rs229150	14	30630532	A	G	0.315476	-0.4581	0.0737959	3.50956e-08
QTS000001	QTD000001	Alasoo_2018	macrophage_naive	CL_0000235	macrophage	naive	84	ENSG00000100448	ENSG00000100448	rs35328996	14	24598038	G	A	0.10119	1.50395	0.153232	1.00217e-14
QTS000001	QTD000001	Alasoo_2018	macrophage_naive	CL_0000235	macrophage	naive	84	ENSG00000100473	ENSG00000100473	rs41427246	14	30847549	T	C	0.452381	-0.687991	0.123309	4.39414e-07
QTS000001	QTD000001	Alasoo_2018	macrophage_naive	CL_0000235	macrophage	naive	84	ENSG00000100528	ENSG00000100528	rs3742557	14	54424303	G	A	0.208333	0.566213	0.0964473	1.37418e-07
QTS000001	QTD000001	Alasoo_2018	macrophage_naive	CL_0000235	macrophage	naive	84	ENSG00000100577	ENSG00000100577	rs2363643	14	77322565	G	A	0.297619	0.412469	0.0887577	1.56534e-05
QTS000001	QTD000001	Alasoo_2018	macrophage_naive	CL_0000235	macrophage	naive	84	ENSG00000100592	ENSG00000100592	rs17834014	14	59349308	A	G	0.077381	-1.30977	0.18875	1.71405e-09
QTS000001	QTD000001	Alasoo_2018	macrophage_naive	CL_0000235	macrophage	naive	84	ENSG00000100614	ENSG00000100614	rs79571836	14	61161343	T	C	0.0654762	-1.30715	0.304538	5.65872e-05
QTS000001	QTD000001	Alasoo_2018	macrophage_naive	CL_0000235	macrophage	naive	84	ENSG00000100731	ENSG00000100731	rs34003907	14	71157399	C	T	0.0357143	-1.6369	0.279779	1.48926e-07
QTS000001	QTD000001	Alasoo_2018	macrophage_naive	CL_0000235	macrophage	naive	84	ENSG00000100744	ENSG00000100744	rs11624919	14	96346836	T	C	0.416667	1.2319	0.103092	1.82004e-18
QTS000001	QTD000001	Alasoo_2018	macrophage_naive	CL_0000235	macrophage	naive	84	ENSG00000100883	ENSG00000100883	rs12590678	14	35133750	G	A	0.244048	-0.720364	0.0800825	3.0439e-13
QTS000001	QTD000001	Alasoo_2018	macrophage_naive	CL_0000235	macrophage	naive	84	ENSG00000100908	ENSG00000100908	rs2236352	14	24141524	T	C	0.238095	-0.910425	0.113041	1.59303e-11
QTS000001	QTD000001	Alasoo_2018	macrophage_naive	CL_0000235	macrophage	naive	84	ENSG00000100941	ENSG00000100941	rs28680827	14	39229092	C	T	0.238095	0.530026	0.10021	1.3721e-06
QTS000001	QTD000001	Alasoo_2018	macrophage_naive	CL_0000235	macrophage	naive	84	ENSG00000119599	ENSG00000119599	rs17122159	14	72905313	C	T	0.172619	0.836198	0.111433	1.6111e-10
QTS000001	QTD000001	Alasoo_2018	macrophage_naive	CL_0000235	macrophage	naive	84	ENSG00000119632	ENSG00000119632	rs2273514	14	94129652	T	C	0.202381	-0.709309	0.121646	1.61227e-07
QTS000001	QTD000001	Alasoo_2018	macrophage_naive	CL_0000235	macrophage	naive	84	ENSG00000119684	ENSG00000119684	rs175438	14	75140342	G	A	0.422619	-0.53804	0.112413	9.34005e-06
QTS000001	QTD000001	Alasoo_2018	macrophage_naive	CL_0000235	macrophage	naive	84	ENSG00000119685	ENSG00000119685	rs7143743	14	75661462	G	C	0.678571	0.542793	0.0905696	8.38929e-08
QTS000001	QTD000001	Alasoo_2018	macrophage_naive	CL_0000235	macrophage	naive	84	ENSG00000119718	ENSG00000119718	rs175057	14	75022929	C	T	0.410714	-0.759667	0.084241	2.77006e-13
QTS000001	QTD000001	Alasoo_2018	macrophage_naive	CL_0000235	macrophage	naive	84	ENSG00000126790	ENSG00000126790	rs112716995	14	59511286	T	C	0.047619	-1.55598	0.318841	6.56862e-06
QTS000001	QTD000001	Alasoo_2018	macrophage_naive	CL_0000235	macrophage	naive	84	ENSG00000129480	ENSG00000129480	rs72672697	14	31484951	T	G	0.0654762	1.37407	0.248517	5.3608e-07
QTS000001	QTD000001	Alasoo_2018	macrophage_naive	CL_0000235	macrophage	naive	84	ENSG00000129538	ENSG00000129538	rs2012838	14	20736209	T	A	0.535714	-0.636302	0.128564	5.05774e-06
QTS000001	QTD000001	Alasoo_2018	macrophage_naive	CL_0000235	macrophage	naive	84	ENSG00000129566	ENSG00000129566	rs1713440	14	20407110	T	A	0.380952	-0.496865	0.101785	6.53436e-06
QTS000001	QTD000001	Alasoo_2018	macrophage_naive	CL_0000235	macrophage	naive	84	ENSG00000129566	ENSG00000129566	rs72672724	14	20438756	G	T	0.160714	0.710837	0.149659	1.07042e-05
QTS000001	QTD000001	Alasoo_2018	macrophage_naive	CL_0000235	macrophage	naive	84	ENSG00000129566	ENSG00000129566	rs8011851	14	20412896	G	C	0.22619	0.681073	0.111209	4.92928e-08
QTS000001	QTD000001	Alasoo_2018	macrophage_naive	CL_0000235	macrophage	naive	84	ENSG00000136319	ENSG00000136319	rs11620915	14	20445981	C	A	0.595238	-0.475133	0.104613	2.30346e-05
QTS000001	QTD000001	Alasoo_2018	macrophage_naive	CL_0000235	macrophage	naive	84	ENSG00000139874	ENSG00000139874	rs1815597	14	38536245	A	G	0.505952	-0.491577	0.0988558	4.62909e-06
QTS000001	QTD000001	Alasoo_2018	macrophage_naive	CL_0000235	macrophage	naive	84	ENSG00000139899	ENSG00000139899	rs1956905	14	24431003	C	G	0.696429	0.972937	0.0991449	1.00884e-14
QTS000001	QTD000001	Alasoo_2018	macrophage_naive	CL_0000235	macrophage	naive	84	ENSG00000139921	ENSG00000139921	rs28705789	14	51246790	C	T	0.60119	0.712668	0.139669	2.82033e-06
QTS000001	QTD000001	Alasoo_2018	macrophage_naive	CL_0000235	macrophage	naive	84	ENSG00000140030	ENSG00000140030	rs4899940	14	88087524	A	G	0.553571	-0.523326	0.116071	2.59913e-05
QTS000001	QTD000001	Alasoo_2018	macrophage_naive	CL_0000235	macrophage	naive	84	ENSG00000140044	ENSG00000140044	rs12323528	14	74685365	G	T	0.238095	-0.672688	0.131123	2.53621e-06
QTS000001	QTD000001	Alasoo_2018	macrophage_naive	CL_0000235	macrophage	naive	84	ENSG00000140092	ENSG00000140092	rs11628699	14	92012953	A	G	0.142857	0.372005	0.0783541	1.07825e-05
QTS000001	QTD000001	Alasoo_2018	macrophage_naive	CL_0000235	macrophage	naive	84	ENSG00000150527	ENSG00000150527	rs11621822	14	39230782	T	C	0.238095	1.21145	0.0704711	1.21907e-26
QTS000001	QTD000001	Alasoo_2018	macrophage_naive	CL_0000235	macrophage	naive	84	ENSG00000151320	ENSG00000151320	rs1955512	14	32706616	G	A	0.541667	-0.898425	0.115996	5.84156e-11
QTS000001	QTD000001	Alasoo_2018	macrophage_naive	CL_0000235	macrophage	naive	84	ENSG00000151327	ENSG00000151327	rs10141801	14	34715040	T	C	0.839286	-0.523707	0.106509	5.71472e-06
QTS000001	QTD000001	Alasoo_2018	macrophage_naive	CL_0000235	macrophage	naive	84	ENSG00000151327	ENSG00000151327	rs12435308	14	35028876	T	A	0.202381	-0.578497	0.0964979	8.32785e-08
QTS000001	QTD000001	Alasoo_2018	macrophage_naive	CL_0000235	macrophage	naive	84	ENSG00000151327	ENSG00000151327	rs12589317	14	35214220	A	G	0.642857	-0.408225	0.0732344	4.48489e-07
QTS000001	QTD000001	Alasoo_2018	macrophage_naive	CL_0000235	macrophage	naive	84	ENSG00000151327	ENSG00000151327	rs145580325	14	34914147	G	T	0.047619	1.06053	0.216206	5.97645e-06
QTS000001	QTD000001	Alasoo_2018	macrophage_naive	CL_0000235	macrophage	naive	84	ENSG00000151327	ENSG00000151327	rs799473	14	35047007	G	T	0.833333	-0.507073	0.0940734	9.25338e-07
QTS000001	QTD000001	Alasoo_2018	macrophage_naive	CL_0000235	macrophage	naive	84	ENSG00000152315	ENSG00000152315	rs4396467	14	90098838	G	A	0.279762	-0.550357	0.117679	1.40312e-05
QTS000001	QTD000001	Alasoo_2018	macrophage_naive	CL_0000235	macrophage	naive	84	ENSG00000156381	ENSG00000156381	rs4906198	14	102435992	G	A	0.386905	0.502266	0.0969425	2.08522e-06
QTS000001	QTD000001	Alasoo_2018	macrophage_naive	CL_0000235	macrophage	naive	84	ENSG00000157306	ENSG00000157306	rs11844438	14	23060039	T	C	0.0416667	-1.1116	0.238906	1.53254e-05
QTS000001	QTD000001	Alasoo_2018	macrophage_naive	CL_0000235	macrophage	naive	84	ENSG00000157379	ENSG00000157379	rs10146996	14	24294980	G	C	0.904762	-1.38216	0.227965	6.32041e-08
QTS000001	QTD000001	Alasoo_2018	macrophage_naive	CL_0000235	macrophage	naive	84	ENSG00000165417	ENSG00000165417	rs71430722	14	81665496	A	G	0.291667	-0.629071	0.137725	2.09645e-05
QTS000001	QTD000001	Alasoo_2018	macrophage_naive	CL_0000235	macrophage	naive	84	ENSG00000165801	ENSG00000165801	rs1952151	14	21072704	G	T	0.5	-1.12688	0.0766501	6.02586e-23
QTS000001	QTD000001	Alasoo_2018	macrophage_naive	CL_0000235	macrophage	naive	84	ENSG00000165934	ENSG00000165934	rs7151932	14	92124220	T	A	0.392857	-0.686342	0.101555	3.63658e-09
QTS000001	QTD000001	Alasoo_2018	macrophage_naive	CL_0000235	macrophage	naive	84	ENSG00000166170	ENSG00000166170	rs2887385	14	103892932	G	T	0.732143	-0.603317	0.141454	6.22973e-05
QTS000001	QTD000001	Alasoo_2018	macrophage_naive	CL_0000235	macrophage	naive	84	ENSG00000170468	ENSG00000170468	rs8015941	14	73366382	T	A	0.5	0.450732	0.0772394	1.5828e-07
QTS000001	QTD000001	Alasoo_2018	macrophage_naive	CL_0000235	macrophage	naive	84	ENSG00000176438	ENSG00000176438	rs2757081	14	95515985	C	T	0.279762	-0.64816	0.108166	8.41651e-08
QTS000001	QTD000001	Alasoo_2018	macrophage_naive	CL_0000235	macrophage	naive	84	ENSG00000176473	ENSG00000176473	rs1535465	14	100426616	G	A	0.517857	0.860967	0.133132	1.21222e-08
QTS000001	QTD000001	Alasoo_2018	macrophage_naive	CL_0000235	macrophage	naive	84	ENSG00000179933	ENSG00000179933	rs3811182	14	23080576	T	C	0.369048	-0.505149	0.0846427	9.28406e-08
QTS000001	QTD000001	Alasoo_2018	macrophage_naive	CL_0000235	macrophage	naive	84	ENSG00000181619	ENSG00000181619	rs8012522	14	59536135	A	G	0.47619	0.517148	0.117305	3.73329e-05
QTS000001	QTD000001	Alasoo_2018	macrophage_naive	CL_0000235	macrophage	naive	84	ENSG00000182400	ENSG00000182400	rs28680827	14	39229092	C	T	0.238095	1.1891	0.0781323	9.65006e-24
QTS000001	QTD000001	Alasoo_2018	macrophage_naive	CL_0000235	macrophage	naive	84	ENSG00000184227	ENSG00000184227	rs8018231	14	73567486	T	G	0.291667	1.04807	0.130234	1.63617e-11
QTS000001	QTD000001	Alasoo_2018	macrophage_naive	CL_0000235	macrophage	naive	84	ENSG00000197045	ENSG00000197045	rs3742557	14	54424303	G	A	0.208333	0.659889	0.145649	2.39887e-05
QTS000001	QTD000001	Alasoo_2018	macrophage_naive	CL_0000235	macrophage	naive	84	ENSG00000197249	ENSG00000197249	rs8004738	14	94390577	G	A	0.517857	0.781852	0.13159	1.03295e-07
QTS000001	QTD000001	Alasoo_2018	macrophage_naive	CL_0000235	macrophage	naive	84	ENSG00000198252	ENSG00000198252	rs1983869	14	52765630	A	G	0.47619	0.508105	0.1052	7.93242e-06
QTS000001	QTD000001	Alasoo_2018	macrophage_naive	CL_0000235	macrophage	naive	84	ENSG00000198732	ENSG00000198732	rs227405	14	70022963	T	G	0.60119	0.761266	0.105944	6.12576e-10
QTS000001	QTD000001	Alasoo_2018	macrophage_naive	CL_0000235	macrophage	naive	84	ENSG00000198752	ENSG00000198752	rs2269325	14	103003034	G	A	0.345238	0.393765	0.0731676	9.56594e-07
QTS000001	QTD000001	Alasoo_2018	macrophage_naive	CL_0000235	macrophage	naive	84	ENSG00000198805	ENSG00000198805	rs1760940	14	20470092	A	C	0.220238	-1.22802	0.184374	5.45553e-09
QTS000001	QTD000001	Alasoo_2018	macrophage_naive	CL_0000235	macrophage	naive	84	ENSG00000198894	ENSG00000198894	rs79939766	14	77101076	C	T	0.220238	0.876828	0.167676	1.73068e-06
QTS000001	QTD000001	Alasoo_2018	macrophage_naive	CL_0000235	macrophage	naive	84	ENSG00000205659	ENSG00000205659	rs11622838	14	74202656	A	G	0.642857	-0.407146	0.0780579	1.82242e-06
QTS000001	QTD000001	Alasoo_2018	macrophage_naive	CL_0000235	macrophage	naive	84	ENSG00000205978	ENSG00000205978	rs34077103	14	24400545	C	T	0.190476	1.55931	0.209385	2.04654e-10
QTS000001	QTD000001	Alasoo_2018	macrophage_naive	CL_0000235	macrophage	naive	84	ENSG00000213741	ENSG00000213741	rs4898651	14	50166396	T	C	0.619048	-0.353087	0.0780327	2.4504e-05
QTS000001	QTD000001	Alasoo_2018	macrophage_naive	CL_0000235	macrophage	naive	84	ENSG00000213983	ENSG00000213983	rs34015250	14	23557284	A	G	0.0833333	-0.862315	0.170206	3.24009e-06
QTS000001	QTD000001	Alasoo_2018	macrophage_naive	CL_0000235	macrophage	naive	84	ENSG00000215256	ENSG00000215256	rs4982840	14	24008975	C	T	0.14881	-0.787009	0.143738	6.62628e-07
QTS000001	QTD000001	Alasoo_2018	macrophage_naive	CL_0000235	macrophage	naive	84	ENSG00000215256	ENSG00000215256	rs56056775	14	24008026	A	G	0.27381	0.667863	0.145245	1.87423e-05
QTS000001	QTD000001	Alasoo_2018	macrophage_naive	CL_0000235	macrophage	naive	84	ENSG00000215256	ENSG00000215256	rs71405824	14	23988609	A	G	0.0595238	1.17619	0.207196	2.98633e-07
QTS000001	QTD000001	Alasoo_2018	macrophage_naive	CL_0000235	macrophage	naive	84	ENSG00000235194	ENSG00000235194	rs61564890	14	24060000	C	T	0.0595238	-0.809457	0.168374	8.62705e-06
QTS000001	QTD000001	Alasoo_2018	macrophage_naive	CL_0000235	macrophage	naive	84	ENSG00000258289	ENSG00000258289	rs67330703	14	64928346	C	T	0.196429	1.61543	0.105468	6.85298e-24
QTS000001	QTD000001	Alasoo_2018	macrophage_naive	CL_0000235	macrophage	naive	84	ENSG00000258538	ENSG00000258538	rs11159841	14	88120776	T	C	0.392857	-1.13183	0.110168	1.51534e-15
QTS000001	QTD000001	Alasoo_2018	macrophage_naive	CL_0000235	macrophage	naive	84	ENSG00000258572	ENSG00000258572	rs179139	14	95524274	T	C	0.291667	-0.642255	0.131348	6.33502e-06
QTS000001	QTD000001	Alasoo_2018	macrophage_naive	CL_0000235	macrophage	naive	84	ENSG00000258602	ENSG00000258602	rs10873298	14	76960182	C	T	0.64881	-1.00205	0.11081	2.49364e-13
QTS000001	QTD000001	Alasoo_2018	macrophage_naive	CL_0000235	macrophage	naive	84	ENSG00000258701	ENSG00000258701	rs12435909	14	104848644	C	T	0.630952	0.536986	0.11921	2.6383e-05
QTS000001	QTD000001	Alasoo_2018	macrophage_naive	CL_0000235	macrophage	naive	84	ENSG00000258810	ENSG00000258810	rs4982357	14	20783799	T	C	0.214286	-1.12191	0.159432	1.14027e-09
QTS000001	QTD000001	Alasoo_2018	macrophage_naive	CL_0000235	macrophage	naive	84	ENSG00000258940	ENSG00000258940	rs11621330	14	39272774	T	G	0.636905	-0.529347	0.0724084	3.62883e-10
QTS000001	QTD000001	Alasoo_2018	macrophage_naive	CL_0000235	macrophage	naive	84	ENSG00000259005	ENSG00000259005	rs7148018	14	74490450	T	C	0.589286	0.693092	0.124597	4.69462e-07
QTS000001	QTD000001	Alasoo_2018	macrophage_naive	CL_0000235	macrophage	naive	84	ENSG00000259687	ENSG00000259687	rs3742768	14	75292357	C	T	0.559524	0.373103	0.0826403	2.54186e-05
QTS000001	QTD000001	Alasoo_2018	macrophage_naive	CL_0000235	macrophage	naive	84	ENSG00000269927	ENSG00000269927	rs17109053	14	71142981	G	C	0.25	0.6215	0.0995742	3.05586e-08
QTS000001	QTD000001	Alasoo_2018	macrophage_naive	CL_0000235	macrophage	naive	84	ENSG00000269940	ENSG00000269940	rs7154572	14	103639077	C	T	0.172619	-0.695087	0.132956	1.73976e-06
QTS000001	QTD000001	Alasoo_2018	macrophage_naive	CL_0000235	macrophage	naive	84	ENSG00000270000	ENSG00000270000	rs7148018	14	74490450	T	C	0.589286	0.594405	0.122553	7.35075e-06
QTS000001	QTD000001	Alasoo_2018	macrophage_naive	CL_0000235	macrophage	naive	84	ENSG00000278784	ENSG00000278784	rs3814815	14	24232826	G	T	0.0833333	-0.7441	0.162259	1.96071e-05
QTS000001	QTD000001	Alasoo_2018	macrophage_naive	CL_0000235	macrophage	naive	84	ENSG00000069943	ENSG00000069943	rs12902710	15	55318928	T	C	0.291667	0.615706	0.13031	1.17365e-05
QTS000001	QTD000001	Alasoo_2018	macrophage_naive	CL_0000235	macrophage	naive	84	ENSG00000074696	ENSG00000074696	rs7497961	15	65728570	A	G	0.214286	-0.548133	0.124719	3.92036e-05
QTS000001	QTD000001	Alasoo_2018	macrophage_naive	CL_0000235	macrophage	naive	84	ENSG00000080644	ENSG00000080644	rs12914385	15	78606381	C	T	0.375	-0.524948	0.0971777	8.83702e-07
QTS000001	QTD000001	Alasoo_2018	macrophage_naive	CL_0000235	macrophage	naive	84	ENSG00000092439	ENSG00000092439	rs4641679	15	50728403	A	G	0.571429	0.634675	0.0879684	5.42012e-10
QTS000001	QTD000001	Alasoo_2018	macrophage_naive	CL_0000235	macrophage	naive	84	ENSG00000092531	ENSG00000092531	rs55854266	15	42004319	A	G	0.208333	-0.637893	0.148567	5.63032e-05
QTS000001	QTD000001	Alasoo_2018	macrophage_naive	CL_0000235	macrophage	naive	84	ENSG00000103642	ENSG00000103642	rs183109285	15	63122525	G	T	0.5	0.733384	0.0919017	2.17381e-11
QTS000001	QTD000001	Alasoo_2018	macrophage_naive	CL_0000235	macrophage	naive	84	ENSG00000103671	ENSG00000103671	rs575996	15	64624836	T	G	0.916667	-1.05217	0.164506	1.62387e-08
QTS000001	QTD000001	Alasoo_2018	macrophage_naive	CL_0000235	macrophage	naive	84	ENSG00000103811	ENSG00000103811	rs4779112	15	78928244	G	A	0.690476	0.685794	0.112859	5.98353e-08
QTS000001	QTD000001	Alasoo_2018	macrophage_naive	CL_0000235	macrophage	naive	84	ENSG00000103852	ENSG00000103852	rs12593449	15	99243760	C	A	0.482143	0.940534	0.120462	4.4917e-11
QTS000001	QTD000001	Alasoo_2018	macrophage_naive	CL_0000235	macrophage	naive	84	ENSG00000103932	ENSG00000103932	rs2274858	15	41525169	A	G	0.494048	-0.741646	0.0954249	5.21999e-11
QTS000001	QTD000001	Alasoo_2018	macrophage_naive	CL_0000235	macrophage	naive	84	ENSG00000103932	ENSG00000103932	rs28627803	15	41851053	G	A	0.130952	-1.03786	0.201438	2.32986e-06
QTS000001	QTD000001	Alasoo_2018	macrophage_naive	CL_0000235	macrophage	naive	84	ENSG00000103932	ENSG00000103932	rs4924562	15	41588735	G	C	0.0654762	-1.4886	0.26735	4.59669e-07
QTS000001	QTD000001	Alasoo_2018	macrophage_naive	CL_0000235	macrophage	naive	84	ENSG00000104043	ENSG00000104043	rs2414031	15	50165173	T	C	0.684524	-0.877159	0.106529	7.46171e-12
QTS000001	QTD000001	Alasoo_2018	macrophage_naive	CL_0000235	macrophage	naive	84	ENSG00000104131	ENSG00000104131	rs4923985	15	44654249	T	C	0.535714	0.512439	0.128068	0.000156207
QTS000001	QTD000001	Alasoo_2018	macrophage_naive	CL_0000235	macrophage	naive	84	ENSG00000128872	ENSG00000128872	rs11070868	15	51765677	C	T	0.386905	0.585628	0.0984137	9.95744e-08
QTS000001	QTD000001	Alasoo_2018	macrophage_naive	CL_0000235	macrophage	naive	84	ENSG00000128891	ENSG00000128891	rs3092979	15	40645449	A	G	0.39881	0.544966	0.0859291	2.02577e-08
QTS000001	QTD000001	Alasoo_2018	macrophage_naive	CL_0000235	macrophage	naive	84	ENSG00000128928	ENSG00000128928	rs7165012	15	40361837	A	G	0.52381	0.671079	0.105223	1.75035e-08
QTS000001	QTD000001	Alasoo_2018	macrophage_naive	CL_0000235	macrophage	naive	84	ENSG00000128944	ENSG00000128944	rs8037207	15	40363299	G	A	0.166667	0.869653	0.107328	1.29689e-11
QTS000001	QTD000001	Alasoo_2018	macrophage_naive	CL_0000235	macrophage	naive	84	ENSG00000128989	ENSG00000128989	rs6493552	15	52303415	A	C	0.845238	0.975075	0.170348	2.4728e-07
QTS000001	QTD000001	Alasoo_2018	macrophage_naive	CL_0000235	macrophage	naive	84	ENSG00000134146	ENSG00000134146	rs7177645	15	36535065	C	T	0.720238	-0.408173	0.0868105	1.27848e-05
QTS000001	QTD000001	Alasoo_2018	macrophage_naive	CL_0000235	macrophage	naive	84	ENSG00000136371	ENSG00000136371	rs7183689	15	79871848	T	C	0.380952	-0.821197	0.120591	2.93663e-09
QTS000001	QTD000001	Alasoo_2018	macrophage_naive	CL_0000235	macrophage	naive	84	ENSG00000136404	ENSG00000136404	rs56187021	15	83096766	C	G	0.285714	0.778091	0.136318	2.6372e-07
QTS000001	QTD000001	Alasoo_2018	macrophage_naive	CL_0000235	macrophage	naive	84	ENSG00000136425	ENSG00000136425	rs67000301	15	78119186	G	A	0.166667	0.698423	0.128401	7.63004e-07
QTS000001	QTD000001	Alasoo_2018	macrophage_naive	CL_0000235	macrophage	naive	84	ENSG00000137764	ENSG00000137764	rs12439210	15	67529834	C	A	0.27381	-0.687075	0.130923	1.61017e-06
QTS000001	QTD000001	Alasoo_2018	macrophage_naive	CL_0000235	macrophage	naive	84	ENSG00000137806	ENSG00000137806	rs117900708	15	40898441	T	G	0.0535714	-1.8126	0.407171	3.1955e-05
QTS000001	QTD000001	Alasoo_2018	macrophage_naive	CL_0000235	macrophage	naive	84	ENSG00000137831	ENSG00000137831	rs4777306	15	70763521	T	G	0.136905	0.752662	0.128647	1.48983e-07
QTS000001	QTD000001	Alasoo_2018	macrophage_naive	CL_0000235	macrophage	naive	84	ENSG00000137878	ENSG00000137878	rs2172610	15	57603793	A	G	0.380952	-1.10787	0.0765698	1.38962e-22
QTS000001	QTD000001	Alasoo_2018	macrophage_naive	CL_0000235	macrophage	naive	84	ENSG00000138604	ENSG00000138604	rs4777120	15	69131804	T	C	0.363095	-0.892327	0.0981265	2.0164e-13
QTS000001	QTD000001	Alasoo_2018	macrophage_naive	CL_0000235	macrophage	naive	84	ENSG00000138617	ENSG00000138617	rs12901822	15	65225982	C	T	0.410714	-0.760569	0.123901	4.65155e-08
QTS000001	QTD000001	Alasoo_2018	macrophage_naive	CL_0000235	macrophage	naive	84	ENSG00000138621	ENSG00000138621	rs74247779	15	75104790	G	A	0.0833333	0.704669	0.153091	1.84166e-05
QTS000001	QTD000001	Alasoo_2018	macrophage_naive	CL_0000235	macrophage	naive	84	ENSG00000140284	ENSG00000140284	rs8038609	15	50124354	C	T	0.440476	0.521336	0.0727367	6.60865e-10
QTS000001	QTD000001	Alasoo_2018	macrophage_naive	CL_0000235	macrophage	naive	84	ENSG00000140299	ENSG00000140299	rs12438078	15	59696273	G	C	0.333333	-0.501355	0.112479	3.13132e-05
QTS000001	QTD000001	Alasoo_2018	macrophage_naive	CL_0000235	macrophage	naive	84	ENSG00000140307	ENSG00000140307	rs7164372	15	59720979	T	C	0.416667	0.460205	0.101987	2.5643e-05
QTS000001	QTD000001	Alasoo_2018	macrophage_naive	CL_0000235	macrophage	naive	84	ENSG00000140386	ENSG00000140386	rs55817928	15	76925139	C	T	0.571429	-0.499274	0.0809452	4.1246e-08
QTS000001	QTD000001	Alasoo_2018	macrophage_naive	CL_0000235	macrophage	naive	84	ENSG00000140470	ENSG00000140470	rs2900636	15	100101521	G	A	0.172619	0.914634	0.118025	5.73962e-11
QTS000001	QTD000001	Alasoo_2018	macrophage_naive	CL_0000235	macrophage	naive	84	ENSG00000140471	ENSG00000140471	rs11630783	15	100566529	A	G	0.464286	-0.414607	0.081306	2.85523e-06
QTS000001	QTD000001	Alasoo_2018	macrophage_naive	CL_0000235	macrophage	naive	84	ENSG00000140526	ENSG00000140526	rs11858077	15	89068326	A	G	0.267857	-0.976279	0.105183	9.19001e-14
QTS000001	QTD000001	Alasoo_2018	macrophage_naive	CL_0000235	macrophage	naive	84	ENSG00000140545	ENSG00000140545	rs35864015	15	88973375	T	A	0.327381	0.376107	0.0464378	1.31664e-11
QTS000001	QTD000001	Alasoo_2018	macrophage_naive	CL_0000235	macrophage	naive	84	ENSG00000140553	ENSG00000140553	rs4932379	15	90945446	T	C	0.333333	0.641639	0.139116	1.77966e-05
QTS000001	QTD000001	Alasoo_2018	macrophage_naive	CL_0000235	macrophage	naive	84	ENSG00000140564	ENSG00000140564	rs965372	15	90683355	G	A	0.446429	-0.4802	0.105746	2.30984e-05
QTS000001	QTD000001	Alasoo_2018	macrophage_naive	CL_0000235	macrophage	naive	84	ENSG00000156958	ENSG00000156958	rs71467664	15	49085019	A	C	0.458333	0.391669	0.0865841	2.46195e-05
QTS000001	QTD000001	Alasoo_2018	macrophage_naive	CL_0000235	macrophage	naive	84	ENSG00000157823	ENSG00000157823	rs11629791	15	89905903	A	G	0.678571	-1.08938	0.116583	7.07994e-14
QTS000001	QTD000001	Alasoo_2018	macrophage_naive	CL_0000235	macrophage	naive	84	ENSG00000166140	ENSG00000166140	rs3736286	15	40813460	G	A	0.39881	-0.455737	0.0769269	1.10757e-07
QTS000001	QTD000001	Alasoo_2018	macrophage_naive	CL_0000235	macrophage	naive	84	ENSG00000166825	ENSG00000166825	rs11073891	15	89820763	A	C	0.416667	-1.11469	0.115517	1.98798e-14
QTS000001	QTD000001	Alasoo_2018	macrophage_naive	CL_0000235	macrophage	naive	84	ENSG00000166938	ENSG00000166938	rs12911848	15	66525207	G	A	0.494048	-0.638185	0.117893	8.45417e-07
QTS000001	QTD000001	Alasoo_2018	macrophage_naive	CL_0000235	macrophage	naive	84	ENSG00000167202	ENSG00000167202	rs2044099	15	78039680	T	C	0.244048	-0.80258	0.141299	2.94713e-07
QTS000001	QTD000001	Alasoo_2018	macrophage_naive	CL_0000235	macrophage	naive	84	ENSG00000168803	ENSG00000168803	rs524417	15	43480176	C	T	0.136905	-0.942602	0.179691	1.62428e-06
QTS000001	QTD000001	Alasoo_2018	macrophage_naive	CL_0000235	macrophage	naive	84	ENSG00000168904	ENSG00000168904	rs10794475	15	99269682	T	C	0.636905	1.04059	0.111578	7.6338e-14
QTS000001	QTD000001	Alasoo_2018	macrophage_naive	CL_0000235	macrophage	naive	84	ENSG00000169118	ENSG00000169118	rs11071789	15	64303858	C	T	0.904762	-1.10434	0.179307	4.28054e-08
QTS000001	QTD000001	Alasoo_2018	macrophage_naive	CL_0000235	macrophage	naive	84	ENSG00000169371	ENSG00000169371	rs28372916	15	75625731	G	A	0.220238	-0.800136	0.178252	2.79372e-05
QTS000001	QTD000001	Alasoo_2018	macrophage_naive	CL_0000235	macrophage	naive	84	ENSG00000171763	ENSG00000171763	rs8042786	15	45411341	T	C	0.232143	1.15491	0.10601	1.2126e-16
QTS000001	QTD000001	Alasoo_2018	macrophage_naive	CL_0000235	macrophage	naive	84	ENSG00000182253	ENSG00000182253	rs8037159	15	99120657	T	C	0.428571	0.5287	0.0975101	8.16881e-07
QTS000001	QTD000001	Alasoo_2018	macrophage_naive	CL_0000235	macrophage	naive	84	ENSG00000182636	ENSG00000182636	rs1818917	15	23696531	C	T	0.517857	-0.496056	0.111933	3.43429e-05
QTS000001	QTD000001	Alasoo_2018	macrophage_naive	CL_0000235	macrophage	naive	84	ENSG00000182718	ENSG00000182718	rs34319556	15	60421356	C	A	0.107143	-0.720398	0.146823	5.94454e-06
QTS000001	QTD000001	Alasoo_2018	macrophage_naive	CL_0000235	macrophage	naive	84	ENSG00000185518	ENSG00000185518	rs9302350	15	91270499	G	T	0.244048	0.807962	0.117611	2.28854e-09
QTS000001	QTD000001	Alasoo_2018	macrophage_naive	CL_0000235	macrophage	naive	84	ENSG00000185880	ENSG00000185880	rs7175483	15	44776196	G	C	0.113095	-0.993558	0.239505	9.39148e-05
QTS000001	QTD000001	Alasoo_2018	macrophage_naive	CL_0000235	macrophage	naive	84	ENSG00000188659	ENSG00000188659	rs12439679	15	82198790	G	A	0.077381	1.65733	0.190955	1.14654e-12
QTS000001	QTD000001	Alasoo_2018	macrophage_naive	CL_0000235	macrophage	naive	84	ENSG00000198690	ENSG00000198690	rs61260387	15	30873651	C	T	0.630952	-0.553882	0.120087	1.77913e-05
QTS000001	QTD000001	Alasoo_2018	macrophage_naive	CL_0000235	macrophage	naive	84	ENSG00000225973	ENSG00000225973	rs11638111	15	55314015	T	C	0.14881	-1.10769	0.160571	2.03113e-09
QTS000001	QTD000001	Alasoo_2018	macrophage_naive	CL_0000235	macrophage	naive	84	ENSG00000242498	ENSG00000242498	rs1256838	15	89911715	C	A	0.785714	0.937118	0.122376	8.44461e-11
QTS000001	QTD000001	Alasoo_2018	macrophage_naive	CL_0000235	macrophage	naive	84	ENSG00000244879	ENSG00000244879	rs11857071	15	50317018	T	C	0.404762	0.90322	0.0636063	3.67525e-22
QTS000001	QTD000001	Alasoo_2018	macrophage_naive	CL_0000235	macrophage	naive	84	ENSG00000248508	ENSG00000248508	rs8041057	15	40038428	C	T	0.702381	0.688598	0.103261	5.27571e-09
QTS000001	QTD000001	Alasoo_2018	macrophage_naive	CL_0000235	macrophage	naive	84	ENSG00000259225	ENSG00000259225	rs8035530	15	38004865	C	T	0.0535714	1.4906	0.303492	5.83517e-06
QTS000001	QTD000001	Alasoo_2018	macrophage_naive	CL_0000235	macrophage	naive	84	ENSG00000259289	ENSG00000259289	rs12438505	15	66921492	G	C	0.14881	0.823354	0.144659	2.81323e-07
QTS000001	QTD000001	Alasoo_2018	macrophage_naive	CL_0000235	macrophage	naive	84	ENSG00000259363	ENSG00000259363	rs60966160	15	99897171	C	T	0.0357143	-1.762	0.359895	6.18984e-06
QTS000001	QTD000001	Alasoo_2018	macrophage_naive	CL_0000235	macrophage	naive	84	ENSG00000259363	ENSG00000259363	rs78408362	15	99847472	A	G	0.0892857	1.22911	0.213197	2.09838e-07
QTS000001	QTD000001	Alasoo_2018	macrophage_naive	CL_0000235	macrophage	naive	84	ENSG00000259363	ENSG00000259363	rs8041481	15	99771991	A	T	0.666667	-0.767287	0.161757	1.09556e-05
QTS000001	QTD000001	Alasoo_2018	macrophage_naive	CL_0000235	macrophage	naive	84	ENSG00000259652	ENSG00000259652	rs33931897	15	77064970	G	C	0.410714	0.882898	0.133968	7.2892e-09
QTS000001	QTD000001	Alasoo_2018	macrophage_naive	CL_0000235	macrophage	naive	84	ENSG00000259659	ENSG00000259659	rs56068447	15	45240072	T	C	0.077381	-0.826836	0.204122	0.00013181
QTS000001	QTD000001	Alasoo_2018	macrophage_naive	CL_0000235	macrophage	naive	84	ENSG00000261064	ENSG00000261064	rs4281677	15	33524794	C	T	0.14881	0.715677	0.149339	9.13177e-06
QTS000001	QTD000001	Alasoo_2018	macrophage_naive	CL_0000235	macrophage	naive	84	ENSG00000263155	ENSG00000263155	rs937250	15	57605994	G	C	0.619048	1.14079	0.0927458	4.63854e-19
QTS000001	QTD000001	Alasoo_2018	macrophage_naive	CL_0000235	macrophage	naive	84	ENSG00000270127	ENSG00000270127	rs36053285	15	100574435	T	C	0.392857	-0.792842	0.106989	2.3862e-10
QTS000001	QTD000001	Alasoo_2018	macrophage_naive	CL_0000235	macrophage	naive	84	ENSG00000273747	ENSG00000273747	rs34521713	15	82101866	C	T	0.375	0.615807	0.123342	4.29034e-06
QTS000001	QTD000001	Alasoo_2018	macrophage_naive	CL_0000235	macrophage	naive	84	ENSG00000273855	ENSG00000273855	rs56135201	15	40310055	T	C	0.297619	-1.24172	0.129665	2.69338e-14
QTS000001	QTD000001	Alasoo_2018	macrophage_naive	CL_0000235	macrophage	naive	84	ENSG00000276278	ENSG00000276278	rs2292462	15	84657523	G	T	0.422619	-0.553956	0.0842312	7.71575e-09
QTS000001	QTD000001	Alasoo_2018	macrophage_naive	CL_0000235	macrophage	naive	84	ENSG00000276533	ENSG00000276533	rs11638111	15	55314015	T	C	0.14881	0.709993	0.142482	4.45057e-06
QTS000001	QTD000001	Alasoo_2018	macrophage_naive	CL_0000235	macrophage	naive	84	ENSG00000277782	ENSG00000277782	rs7174565	15	80986544	T	C	0.166667	-1.13694	0.170326	5.13427e-09
QTS000001	QTD000001	Alasoo_2018	macrophage_naive	CL_0000235	macrophage	naive	84	ENSG00000003249	ENSG00000003249	rs77270200	16	90026667	G	A	0.10119	1.18126	0.170445	1.77762e-09
QTS000001	QTD000001	Alasoo_2018	macrophage_naive	CL_0000235	macrophage	naive	84	ENSG00000006007	ENSG00000006007	rs2856608	16	19494429	G	A	0.720238	0.798889	0.108714	3.09479e-10
QTS000001	QTD000001	Alasoo_2018	macrophage_naive	CL_0000235	macrophage	naive	84	ENSG00000007392	ENSG00000007392	rs117183170	16	1212858	C	G	0.047619	-0.867613	0.199027	4.45539e-05
QTS000001	QTD000001	Alasoo_2018	macrophage_naive	CL_0000235	macrophage	naive	84	ENSG00000033011	ENSG00000033011	rs7203046	16	5057159	T	C	0.119048	-0.569035	0.120936	1.26263e-05
QTS000001	QTD000001	Alasoo_2018	macrophage_naive	CL_0000235	macrophage	naive	84	ENSG00000051523	ENSG00000051523	rs148534433	16	88629277	C	G	0.0535714	1.15539	0.21762	1.26921e-06
QTS000001	QTD000001	Alasoo_2018	macrophage_naive	CL_0000235	macrophage	naive	84	ENSG00000063854	ENSG00000063854	rs2745192	16	1803869	C	G	0.690476	-0.688775	0.132162	1.85336e-06
QTS000001	QTD000001	Alasoo_2018	macrophage_naive	CL_0000235	macrophage	naive	84	ENSG00000065457	ENSG00000065457	rs3743602	16	75556215	C	G	0.232143	0.782609	0.132195	1.12636e-07
QTS000001	QTD000001	Alasoo_2018	macrophage_naive	CL_0000235	macrophage	naive	84	ENSG00000075399	ENSG00000075399	rs62068372	16	89718699	T	C	0.214286	0.714461	0.154949	1.78836e-05
QTS000001	QTD000001	Alasoo_2018	macrophage_naive	CL_0000235	macrophage	naive	84	ENSG00000076344	ENSG00000076344	rs8044711	16	219034	G	A	0.0595238	-1.24237	0.278351	3.06388e-05
QTS000001	QTD000001	Alasoo_2018	macrophage_naive	CL_0000235	macrophage	naive	84	ENSG00000087263	ENSG00000087263	rs370151	16	56527582	T	G	0.35119	0.521346	0.0945965	5.75115e-07
QTS000001	QTD000001	Alasoo_2018	macrophage_naive	CL_0000235	macrophage	naive	84	ENSG00000089486	ENSG00000089486	rs7665	16	4512511	A	G	0.732143	0.586824	0.119174	5.56379e-06
QTS000001	QTD000001	Alasoo_2018	macrophage_naive	CL_0000235	macrophage	naive	84	ENSG00000090905	ENSG00000090905	rs2880663	16	24766425	G	T	0.160714	-0.581436	0.124783	1.49506e-05
QTS000001	QTD000001	Alasoo_2018	macrophage_naive	CL_0000235	macrophage	naive	84	ENSG00000102858	ENSG00000102858	rs1045519	16	4690443	C	T	0.535714	0.81092	0.100833	1.67361e-11
QTS000001	QTD000001	Alasoo_2018	macrophage_naive	CL_0000235	macrophage	naive	84	ENSG00000102882	ENSG00000102882	rs57149692	16	30130700	G	C	0.434524	0.646409	0.15534	8.97808e-05
QTS000001	QTD000001	Alasoo_2018	macrophage_naive	CL_0000235	macrophage	naive	84	ENSG00000102974	ENSG00000102974	rs75842420	16	68415199	G	A	0.0416667	-0.779087	0.200098	0.000225386
QTS000001	QTD000001	Alasoo_2018	macrophage_naive	CL_0000235	macrophage	naive	84	ENSG00000102996	ENSG00000102996	rs1055273	16	57995042	G	A	0.10119	0.930856	0.141295	7.36043e-09
QTS000001	QTD000001	Alasoo_2018	macrophage_naive	CL_0000235	macrophage	naive	84	ENSG00000103018	ENSG00000103018	rs28515097	16	69429096	A	T	0.386905	-0.346185	0.0639062	8.32801e-07
QTS000001	QTD000001	Alasoo_2018	macrophage_naive	CL_0000235	macrophage	naive	84	ENSG00000103037	ENSG00000103037	rs80092731	16	57835716	G	A	0.0357143	-1.11388	0.23496	1.10681e-05
QTS000001	QTD000001	Alasoo_2018	macrophage_naive	CL_0000235	macrophage	naive	84	ENSG00000103148	ENSG00000103148	rs2562191	16	128544	G	A	0.357143	-0.775468	0.155524	4.39792e-06
QTS000001	QTD000001	Alasoo_2018	macrophage_naive	CL_0000235	macrophage	naive	84	ENSG00000103154	ENSG00000103154	rs12919122	16	84030110	G	A	0.291667	0.928795	0.175596	1.37088e-06
QTS000001	QTD000001	Alasoo_2018	macrophage_naive	CL_0000235	macrophage	naive	84	ENSG00000103160	ENSG00000103160	rs17725839	16	84069200	G	T	0.184524	1.20277	0.164781	3.80558e-10
QTS000001	QTD000001	Alasoo_2018	macrophage_naive	CL_0000235	macrophage	naive	84	ENSG00000103174	ENSG00000103174	rs1045693	16	5025225	G	A	0.517857	0.645219	0.0914009	1.0389e-09
QTS000001	QTD000001	Alasoo_2018	macrophage_naive	CL_0000235	macrophage	naive	84	ENSG00000103226	ENSG00000103226	rs9921715	16	16538512	A	G	0.267857	-0.954924	0.203405	1.31299e-05
QTS000001	QTD000001	Alasoo_2018	macrophage_naive	CL_0000235	macrophage	naive	84	ENSG00000103227	ENSG00000103227	rs12598467	16	932572	G	A	0.0595238	1.4799	0.252964	1.49207e-07
QTS000001	QTD000001	Alasoo_2018	macrophage_naive	CL_0000235	macrophage	naive	84	ENSG00000103248	ENSG00000103248	rs74632845	16	86546051	G	T	0.0535714	-1.4987	0.208087	5.71255e-10
QTS000001	QTD000001	Alasoo_2018	macrophage_naive	CL_0000235	macrophage	naive	84	ENSG00000103264	ENSG00000103264	rs8052244	16	87368655	G	C	0.494048	0.884971	0.0948405	7.47632e-14
QTS000001	QTD000001	Alasoo_2018	macrophage_naive	CL_0000235	macrophage	naive	84	ENSG00000103335	ENSG00000103335	rs2926775	16	88791838	C	T	0.297619	0.611174	0.118579	2.31309e-06
QTS000001	QTD000001	Alasoo_2018	macrophage_naive	CL_0000235	macrophage	naive	84	ENSG00000103351	ENSG00000103351	rs12446102	16	3680460	G	A	0.14881	1.07492	0.215209	4.25616e-06
QTS000001	QTD000001	Alasoo_2018	macrophage_naive	CL_0000235	macrophage	naive	84	ENSG00000103356	ENSG00000103356	rs6497666	16	23484356	C	T	0.827381	0.667464	0.118193	3.35754e-07
QTS000001	QTD000001	Alasoo_2018	macrophage_naive	CL_0000235	macrophage	naive	84	ENSG00000103365	ENSG00000103365	rs12449278	16	23543177	A	G	0.821429	0.863901	0.149309	1.93043e-07
QTS000001	QTD000001	Alasoo_2018	macrophage_naive	CL_0000235	macrophage	naive	84	ENSG00000103495	ENSG00000103495	rs149549354	16	29293852	A	G	0.0416667	1.44233	0.336436	5.7628e-05
QTS000001	QTD000001	Alasoo_2018	macrophage_naive	CL_0000235	macrophage	naive	84	ENSG00000103512	ENSG00000103512	rs28718171	16	14279085	G	A	0.047619	-1.09132	0.223987	6.76571e-06
QTS000001	QTD000001	Alasoo_2018	macrophage_naive	CL_0000235	macrophage	naive	84	ENSG00000118557	ENSG00000118557	rs12928939	16	71766142	G	A	0.327381	0.581689	0.113859	2.75287e-06
QTS000001	QTD000001	Alasoo_2018	macrophage_naive	CL_0000235	macrophage	naive	84	ENSG00000125124	ENSG00000125124	rs4783943	16	56509230	G	A	0.232143	-0.758337	0.0926953	9.3281e-12
QTS000001	QTD000001	Alasoo_2018	macrophage_naive	CL_0000235	macrophage	naive	84	ENSG00000125166	ENSG00000125166	rs30834	16	58715394	T	C	0.714286	-0.559732	0.100414	4.48458e-07
QTS000001	QTD000001	Alasoo_2018	macrophage_naive	CL_0000235	macrophage	naive	84	ENSG00000129636	ENSG00000129636	rs28887790	16	47844483	G	A	0.0654762	1.03339	0.262609	0.0001958
QTS000001	QTD000001	Alasoo_2018	macrophage_naive	CL_0000235	macrophage	naive	84	ENSG00000129925	ENSG00000129925	rs540	16	370907	T	C	0.64881	-0.829881	0.107518	6.5377e-11
QTS000001	QTD000001	Alasoo_2018	macrophage_naive	CL_0000235	macrophage	naive	84	ENSG00000130731	ENSG00000130731	rs117667029	16	636337	G	A	0.0535714	1.51008	0.319839	1.18937e-05
QTS000001	QTD000001	Alasoo_2018	macrophage_naive	CL_0000235	macrophage	naive	84	ENSG00000131148	ENSG00000131148	rs2054700	16	85369382	A	C	0.154762	0.7498	0.145876	2.44275e-06
QTS000001	QTD000001	Alasoo_2018	macrophage_naive	CL_0000235	macrophage	naive	84	ENSG00000131165	ENSG00000131165	rs258341	16	89624734	T	C	0.60119	-0.495025	0.105808	1.39391e-05
QTS000001	QTD000001	Alasoo_2018	macrophage_naive	CL_0000235	macrophage	naive	84	ENSG00000131652	ENSG00000131652	rs1058855	16	2771762	C	G	0.35119	-0.380391	0.0866021	3.95672e-05
QTS000001	QTD000001	Alasoo_2018	macrophage_naive	CL_0000235	macrophage	naive	84	ENSG00000132600	ENSG00000132600	rs2863973	16	68375532	A	C	0.14881	0.480194	0.0767914	2.91376e-08
QTS000001	QTD000001	Alasoo_2018	macrophage_naive	CL_0000235	macrophage	naive	84	ENSG00000135698	ENSG00000135698	rs2303260	16	82170181	C	G	0.52381	-0.813112	0.139361	1.58874e-07
QTS000001	QTD000001	Alasoo_2018	macrophage_naive	CL_0000235	macrophage	naive	84	ENSG00000135723	ENSG00000135723	rs237831	16	68023193	T	C	0.916667	0.883888	0.215394	0.000109764
QTS000001	QTD000001	Alasoo_2018	macrophage_naive	CL_0000235	macrophage	naive	84	ENSG00000140650	ENSG00000140650	rs7500881	16	8770298	C	T	0.136905	-0.646724	0.122793	1.49659e-06
QTS000001	QTD000001	Alasoo_2018	macrophage_naive	CL_0000235	macrophage	naive	84	ENSG00000140829	ENSG00000140829	rs7194668	16	72094308	G	C	0.482143	0.457812	0.100118	2.05756e-05
QTS000001	QTD000001	Alasoo_2018	macrophage_naive	CL_0000235	macrophage	naive	84	ENSG00000140854	ENSG00000140854	rs17231534	16	56962192	C	A	0.0416667	1.34577	0.292071	1.80983e-05
QTS000001	QTD000001	Alasoo_2018	macrophage_naive	CL_0000235	macrophage	naive	84	ENSG00000140876	ENSG00000140876	rs77276363	16	77727214	T	G	0.0595238	1.92206	0.239362	1.76216e-11
QTS000001	QTD000001	Alasoo_2018	macrophage_naive	CL_0000235	macrophage	naive	84	ENSG00000140931	ENSG00000140931	rs12927987	16	66686303	A	T	0.482143	-0.716426	0.120892	1.09913e-07
QTS000001	QTD000001	Alasoo_2018	macrophage_naive	CL_0000235	macrophage	naive	84	ENSG00000140941	ENSG00000140941	rs889603	16	87370482	C	G	0.434524	-0.452343	0.0956424	1.15388e-05
QTS000001	QTD000001	Alasoo_2018	macrophage_naive	CL_0000235	macrophage	naive	84	ENSG00000140943	ENSG00000140943	rs28706499	16	84069576	G	C	0.166667	1.13367	0.147168	6.97199e-11
QTS000001	QTD000001	Alasoo_2018	macrophage_naive	CL_0000235	macrophage	naive	84	ENSG00000140950	ENSG00000140950	rs62050761	16	84494629	T	C	0.482143	0.391875	0.0739185	1.3081e-06
QTS000001	QTD000001	Alasoo_2018	macrophage_naive	CL_0000235	macrophage	naive	84	ENSG00000141012	ENSG00000141012	rs11076726	16	88846491	G	T	0.238095	-1.06559	0.161874	7.51956e-09
QTS000001	QTD000001	Alasoo_2018	macrophage_naive	CL_0000235	macrophage	naive	84	ENSG00000149932	ENSG00000149932	rs34480360	16	30787368	G	A	0.244048	0.666505	0.155433	5.74298e-05
QTS000001	QTD000001	Alasoo_2018	macrophage_naive	CL_0000235	macrophage	naive	84	ENSG00000153446	ENSG00000153446	rs741167	16	5055364	C	T	0.119048	-1.30629	0.145575	3.33671e-13
QTS000001	QTD000001	Alasoo_2018	macrophage_naive	CL_0000235	macrophage	naive	84	ENSG00000156886	ENSG00000156886	rs8050500	16	31393250	T	C	0.440476	0.980069	0.130073	1.4162e-10
QTS000001	QTD000001	Alasoo_2018	macrophage_naive	CL_0000235	macrophage	naive	84	ENSG00000156968	ENSG00000156968	rs3844608	16	15418718	A	G	0.452381	-1.01551	0.16961	8.58752e-08
QTS000001	QTD000001	Alasoo_2018	macrophage_naive	CL_0000235	macrophage	naive	84	ENSG00000159761	ENSG00000159761	rs9972635	16	67648677	T	C	0.0535714	-0.935817	0.223211	8.04684e-05
QTS000001	QTD000001	Alasoo_2018	macrophage_naive	CL_0000235	macrophage	naive	84	ENSG00000159792	ENSG00000159792	rs55682260	16	68023977	G	A	0.119048	-0.670156	0.146531	2.05179e-05
QTS000001	QTD000001	Alasoo_2018	macrophage_naive	CL_0000235	macrophage	naive	84	ENSG00000162062	ENSG00000162062	rs12923030	16	2430947	A	G	0.190476	0.689822	0.111998	4.27514e-08
QTS000001	QTD000001	Alasoo_2018	macrophage_naive	CL_0000235	macrophage	naive	84	ENSG00000162076	ENSG00000162076	rs9673618	16	2902422	A	C	0.52381	-0.537911	0.113017	1.03179e-05
QTS000001	QTD000001	Alasoo_2018	macrophage_naive	CL_0000235	macrophage	naive	84	ENSG00000166501	ENSG00000166501	rs9806836	16	23850892	A	T	0.559524	0.956807	0.0745971	6.13624e-20
QTS000001	QTD000001	Alasoo_2018	macrophage_naive	CL_0000235	macrophage	naive	84	ENSG00000166548	ENSG00000166548	rs4783695	16	66596649	A	G	0.119048	1.04062	0.182973	2.86272e-07
QTS000001	QTD000001	Alasoo_2018	macrophage_naive	CL_0000235	macrophage	naive	84	ENSG00000167394	ENSG00000167394	rs57348955	16	31174561	G	A	0.327381	0.713208	0.166207	5.68192e-05
QTS000001	QTD000001	Alasoo_2018	macrophage_naive	CL_0000235	macrophage	naive	84	ENSG00000167397	ENSG00000167397	rs4889649	16	31350942	T	G	0.297619	0.553818	0.130945	7.06788e-05
QTS000001	QTD000001	Alasoo_2018	macrophage_naive	CL_0000235	macrophage	naive	84	ENSG00000167508	ENSG00000167508	rs4782395	16	88661111	T	C	0.52381	0.609692	0.123525	5.324e-06
QTS000001	QTD000001	Alasoo_2018	macrophage_naive	CL_0000235	macrophage	naive	84	ENSG00000167523	ENSG00000167523	rs2052868	16	89640584	C	T	0.22619	-0.538648	0.0977898	5.82055e-07
QTS000001	QTD000001	Alasoo_2018	macrophage_naive	CL_0000235	macrophage	naive	84	ENSG00000167526	ENSG00000167526	rs402136	16	89582568	C	T	0.184524	-0.832222	0.15498	1.00182e-06
QTS000001	QTD000001	Alasoo_2018	macrophage_naive	CL_0000235	macrophage	naive	84	ENSG00000168807	ENSG00000168807	rs11645097	16	69244512	C	G	0.136905	-0.822946	0.160789	2.65626e-06
QTS000001	QTD000001	Alasoo_2018	macrophage_naive	CL_0000235	macrophage	naive	84	ENSG00000169592	ENSG00000169592	rs4788199	16	29959536	C	G	0.488095	-0.343401	0.0785635	4.27237e-05
QTS000001	QTD000001	Alasoo_2018	macrophage_naive	CL_0000235	macrophage	naive	84	ENSG00000169715	ENSG00000169715	rs924466	16	56648484	G	A	0.214286	-0.648735	0.109359	1.07298e-07
QTS000001	QTD000001	Alasoo_2018	macrophage_naive	CL_0000235	macrophage	naive	84	ENSG00000170537	ENSG00000170537	rs4605145	16	18971363	T	G	0.345238	0.707962	0.15295	1.67527e-05
QTS000001	QTD000001	Alasoo_2018	macrophage_naive	CL_0000235	macrophage	naive	84	ENSG00000176476	ENSG00000176476	rs149549354	16	29293852	A	G	0.0416667	1.15771	0.255808	2.44291e-05
QTS000001	QTD000001	Alasoo_2018	macrophage_naive	CL_0000235	macrophage	naive	84	ENSG00000177200	ENSG00000177200	rs1558756	16	53882596	A	G	0.589286	0.572663	0.127683	2.83204e-05
QTS000001	QTD000001	Alasoo_2018	macrophage_naive	CL_0000235	macrophage	naive	84	ENSG00000178952	ENSG00000178952	rs62037367	16	28863226	C	G	0.35119	0.798821	0.0741131	1.93816e-16
QTS000001	QTD000001	Alasoo_2018	macrophage_naive	CL_0000235	macrophage	naive	84	ENSG00000179776	ENSG00000179776	rs11860610	16	66366573	A	G	0.14881	-0.836236	0.185229	2.54358e-05
QTS000001	QTD000001	Alasoo_2018	macrophage_naive	CL_0000235	macrophage	naive	84	ENSG00000180185	ENSG00000180185	rs4018035	16	1883769	A	G	0.839286	-1.41149	0.145068	1.42478e-14
QTS000001	QTD000001	Alasoo_2018	macrophage_naive	CL_0000235	macrophage	naive	84	ENSG00000182149	ENSG00000182149	rs12923781	16	71619561	G	A	0.178571	-0.465584	0.104569	3.18698e-05
QTS000001	QTD000001	Alasoo_2018	macrophage_naive	CL_0000235	macrophage	naive	84	ENSG00000183793	ENSG00000183793	rs4781678	16	15653255	C	A	0.547619	0.715701	0.129797	5.68905e-07
QTS000001	QTD000001	Alasoo_2018	macrophage_naive	CL_0000235	macrophage	naive	84	ENSG00000184517	ENSG00000184517	rs12934746	16	75183282	T	G	0.279762	-1.07039	0.143652	2.01115e-10
QTS000001	QTD000001	Alasoo_2018	macrophage_naive	CL_0000235	macrophage	naive	84	ENSG00000185324	ENSG00000185324	rs147484236	16	89885119	T	G	0.0595238	-1.0946	0.194063	3.44967e-07
QTS000001	QTD000001	Alasoo_2018	macrophage_naive	CL_0000235	macrophage	naive	84	ENSG00000185669	ENSG00000185669	rs72811456	16	88692110	C	T	0.345238	1.16333	0.10939	3.47094e-16
QTS000001	QTD000001	Alasoo_2018	macrophage_naive	CL_0000235	macrophage	naive	84	ENSG00000187741	ENSG00000187741	rs12709096	16	89796553	C	G	0.321429	-0.349857	0.0701511	4.38075e-06
QTS000001	QTD000001	Alasoo_2018	macrophage_naive	CL_0000235	macrophage	naive	84	ENSG00000196118	ENSG00000196118	rs72793375	16	30726584	G	A	0.119048	-1.03234	0.19225	1.0023e-06
QTS000001	QTD000001	Alasoo_2018	macrophage_naive	CL_0000235	macrophage	naive	84	ENSG00000196502	ENSG00000196502	rs3760091	16	28609479	C	G	0.369048	0.829457	0.16138	2.4447e-06
QTS000001	QTD000001	Alasoo_2018	macrophage_naive	CL_0000235	macrophage	naive	84	ENSG00000196696	ENSG00000196696	rs4985460	16	69930471	G	A	0.357143	-0.731992	0.0865552	2.91902e-12
QTS000001	QTD000001	Alasoo_2018	macrophage_naive	CL_0000235	macrophage	naive	84	ENSG00000197006	ENSG00000197006	rs42750	16	21619377	T	G	0.738095	-1.0232	0.127869	1.98295e-11
QTS000001	QTD000001	Alasoo_2018	macrophage_naive	CL_0000235	macrophage	naive	84	ENSG00000197302	ENSG00000197302	rs59943641	16	31849102	C	T	0.0892857	-1.04601	0.243739	5.67343e-05
QTS000001	QTD000001	Alasoo_2018	macrophage_naive	CL_0000235	macrophage	naive	84	ENSG00000197599	ENSG00000197599	rs34183139	16	1467089	T	C	0.107143	0.924593	0.161863	2.59225e-07
QTS000001	QTD000001	Alasoo_2018	macrophage_naive	CL_0000235	macrophage	naive	84	ENSG00000205078	ENSG00000205078	rs78144069	16	76647027	C	G	0.130952	0.749698	0.160662	1.45839e-05
QTS000001	QTD000001	Alasoo_2018	macrophage_naive	CL_0000235	macrophage	naive	84	ENSG00000205364	ENSG00000205364	rs2241954	16	56345066	A	C	0.446429	0.601299	0.132105	2.22192e-05
QTS000001	QTD000001	Alasoo_2018	macrophage_naive	CL_0000235	macrophage	naive	84	ENSG00000217930	ENSG00000217930	rs9938257	16	4332606	T	G	0.22619	-0.608893	0.122224	4.47148e-06
QTS000001	QTD000001	Alasoo_2018	macrophage_naive	CL_0000235	macrophage	naive	84	ENSG00000223496	ENSG00000223496	rs9939726	16	70406656	C	G	0.517857	-1.26165	0.104711	1.2335e-18
QTS000001	QTD000001	Alasoo_2018	macrophage_naive	CL_0000235	macrophage	naive	84	ENSG00000234719	ENSG00000234719	rs2869492	16	11977484	T	C	0.375	1.18119	0.0888547	1.04831e-20
QTS000001	QTD000001	Alasoo_2018	macrophage_naive	CL_0000235	macrophage	naive	84	ENSG00000246898	ENSG00000246898	rs6499082	16	66400668	G	C	0.64881	-0.622729	0.0826088	1.39526e-10
QTS000001	QTD000001	Alasoo_2018	macrophage_naive	CL_0000235	macrophage	naive	84	ENSG00000255198	ENSG00000255198	rs30253	16	1955997	G	A	0.547619	0.774349	0.117542	7.36551e-09
QTS000001	QTD000001	Alasoo_2018	macrophage_naive	CL_0000235	macrophage	naive	84	ENSG00000258429	ENSG00000258429	rs7191614	16	69348292	A	G	0.279762	-0.379728	0.0680844	4.43037e-07
QTS000001	QTD000001	Alasoo_2018	macrophage_naive	CL_0000235	macrophage	naive	84	ENSG00000258839	ENSG00000258839	rs3212349	16	89917129	C	T	0.375	-0.881021	0.108788	1.32025e-11
QTS000001	QTD000001	Alasoo_2018	macrophage_naive	CL_0000235	macrophage	naive	84	ENSG00000259803	ENSG00000259803	rs61732365	16	89198679	A	G	0.315476	0.939915	0.114248	7.68598e-12
QTS000001	QTD000001	Alasoo_2018	macrophage_naive	CL_0000235	macrophage	naive	84	ENSG00000260306	ENSG00000260306	rs12599696	16	22014082	A	C	0.184524	-0.705333	0.129678	7.63854e-07
QTS000001	QTD000001	Alasoo_2018	macrophage_naive	CL_0000235	macrophage	naive	84	ENSG00000260671	ENSG00000260671	rs9938858	16	87718775	G	C	0.488095	0.610598	0.109817	4.74152e-07
QTS000001	QTD000001	Alasoo_2018	macrophage_naive	CL_0000235	macrophage	naive	84	ENSG00000261253	ENSG00000261253	rs889574	16	89320400	A	G	0.654762	0.820569	0.0940936	9.62703e-13
QTS000001	QTD000001	Alasoo_2018	macrophage_naive	CL_0000235	macrophage	naive	84	ENSG00000261596	ENSG00000261596	rs42750	16	21619377	T	G	0.738095	-0.644117	0.129266	4.45329e-06
QTS000001	QTD000001	Alasoo_2018	macrophage_naive	CL_0000235	macrophage	naive	84	ENSG00000261740	ENSG00000261740	rs1132812	16	30186830	A	G	0.535714	0.539493	0.101011	1.1217e-06
QTS000001	QTD000001	Alasoo_2018	macrophage_naive	CL_0000235	macrophage	naive	84	ENSG00000261783	ENSG00000261783	rs12919055	16	75277689	C	T	0.22619	0.97318	0.157621	4.02255e-08
QTS000001	QTD000001	Alasoo_2018	macrophage_naive	CL_0000235	macrophage	naive	84	ENSG00000261838	ENSG00000261838	rs56166222	16	81067920	A	C	0.10119	1.77167	0.102878	1.10411e-26
QTS000001	QTD000001	Alasoo_2018	macrophage_naive	CL_0000235	macrophage	naive	84	ENSG00000261840	ENSG00000261840	rs7203224	16	30050433	G	A	0.0654762	-0.761907	0.163371	1.47267e-05
QTS000001	QTD000001	Alasoo_2018	macrophage_naive	CL_0000235	macrophage	naive	84	ENSG00000262136	ENSG00000262136	rs12708902	16	69934989	G	A	0.642857	-0.580593	0.132173	3.95276e-05
QTS000001	QTD000001	Alasoo_2018	macrophage_naive	CL_0000235	macrophage	naive	84	ENSG00000262370	ENSG00000262370	rs2360169	16	3070640	A	G	0.690476	-0.586028	0.11231	1.80845e-06
QTS000001	QTD000001	Alasoo_2018	macrophage_naive	CL_0000235	macrophage	naive	84	ENSG00000263072	ENSG00000263072	rs2717685	16	3097673	C	T	0.458333	0.648366	0.0736174	6.69644e-13
QTS000001	QTD000001	Alasoo_2018	macrophage_naive	CL_0000235	macrophage	naive	84	ENSG00000263126	ENSG00000263126	rs11649261	16	68607747	G	A	0.386905	-0.461217	0.0967069	9.95351e-06
QTS000001	QTD000001	Alasoo_2018	macrophage_naive	CL_0000235	macrophage	naive	84	ENSG00000267048	ENSG00000267048	rs3212354	16	89917962	T	C	0.386905	-0.836708	0.126347	6.38867e-09
QTS000001	QTD000001	Alasoo_2018	macrophage_naive	CL_0000235	macrophage	naive	84	ENSG00000272079	ENSG00000272079	rs8055381	16	3009479	G	A	0.428571	-0.714921	0.0882013	1.28153e-11
QTS000001	QTD000001	Alasoo_2018	macrophage_naive	CL_0000235	macrophage	naive	84	ENSG00000275734	ENSG00000275734	rs4785581	16	89633256	C	A	0.482143	0.579194	0.086576	4.82709e-09
QTS000001	QTD000001	Alasoo_2018	macrophage_naive	CL_0000235	macrophage	naive	84	ENSG00000276007	ENSG00000276007	rs12920698	16	78124857	G	C	0.172619	0.511698	0.104058	5.70642e-06
QTS000001	QTD000001	Alasoo_2018	macrophage_naive	CL_0000235	macrophage	naive	84	ENSG00000277481	ENSG00000277481	rs111993259	16	72019058	C	T	0.0595238	-1.3059	0.199843	9.17589e-09
QTS000001	QTD000001	Alasoo_2018	macrophage_naive	CL_0000235	macrophage	naive	84	ENSG00000277639	ENSG00000277639	rs12597686	16	52648412	G	A	0.130952	-0.837615	0.189422	3.55742e-05
QTS000001	QTD000001	Alasoo_2018	macrophage_naive	CL_0000235	macrophage	naive	84	ENSG00000288983	ENSG00000288983	rs7187802	16	30628389	G	A	0.315476	-0.601103	0.109682	6.49455e-07
QTS000001	QTD000001	Alasoo_2018	macrophage_naive	CL_0000235	macrophage	naive	84	ENSG00000289281	ENSG00000289281	rs8055381	16	3009479	G	A	0.428571	-0.595167	0.120058	4.90635e-06
QTS000001	QTD000001	Alasoo_2018	macrophage_naive	CL_0000235	macrophage	naive	84	ENSG00000004660	ENSG00000004660	rs80071034	17	3531768	A	G	0.047619	1.24904	0.239612	1.84515e-06
QTS000001	QTD000001	Alasoo_2018	macrophage_naive	CL_0000235	macrophage	naive	84	ENSG00000006282	ENSG00000006282	rs9890200	17	50547162	A	C	0.416667	-1.28104	0.0566708	1.28864e-33
QTS000001	QTD000001	Alasoo_2018	macrophage_naive	CL_0000235	macrophage	naive	84	ENSG00000011295	ENSG00000011295	rs21180	17	16184694	C	T	0.494048	0.791595	0.0853584	9.49801e-14
QTS000001	QTD000001	Alasoo_2018	macrophage_naive	CL_0000235	macrophage	naive	84	ENSG00000013306	ENSG00000013306	rs80069680	17	45198519	C	T	0.107143	-0.623583	0.140315	3.28361e-05
QTS000001	QTD000001	Alasoo_2018	macrophage_naive	CL_0000235	macrophage	naive	84	ENSG00000029725	ENSG00000029725	rs10438723	17	5239863	C	A	0.755952	-0.759036	0.141351	1.00178e-06
QTS000001	QTD000001	Alasoo_2018	macrophage_naive	CL_0000235	macrophage	naive	84	ENSG00000040531	ENSG00000040531	rs1048649	17	3661084	C	T	0.220238	-0.672521	0.114605	1.38829e-07
QTS000001	QTD000001	Alasoo_2018	macrophage_naive	CL_0000235	macrophage	naive	84	ENSG00000062716	ENSG00000062716	rs17681660	17	59838063	T	G	0.178571	0.521069	0.127935	0.000122071
QTS000001	QTD000001	Alasoo_2018	macrophage_naive	CL_0000235	macrophage	naive	84	ENSG00000065559	ENSG00000065559	rs11654465	17	12082187	T	C	0.220238	0.59462	0.111402	1.13636e-06
QTS000001	QTD000001	Alasoo_2018	macrophage_naive	CL_0000235	macrophage	naive	84	ENSG00000068489	ENSG00000068489	rs117841255	17	58595372	G	A	0.047619	1.27663	0.297845	5.78054e-05
QTS000001	QTD000001	Alasoo_2018	macrophage_naive	CL_0000235	macrophage	naive	84	ENSG00000069188	ENSG00000069188	rs73348336	17	74402379	A	G	0.0952381	-0.574025	0.105112	7.00792e-07
QTS000001	QTD000001	Alasoo_2018	macrophage_naive	CL_0000235	macrophage	naive	84	ENSG00000072210	ENSG00000072210	rs3752046	17	19589558	G	A	0.279762	0.619196	0.11617	1.17009e-06
QTS000001	QTD000001	Alasoo_2018	macrophage_naive	CL_0000235	macrophage	naive	84	ENSG00000074660	ENSG00000074660	rs34849297	17	1636812	G	A	0.136905	0.634189	0.136251	1.52301e-05
QTS000001	QTD000001	Alasoo_2018	macrophage_naive	CL_0000235	macrophage	naive	84	ENSG00000091542	ENSG00000091542	rs1064629	17	18183985	C	T	0.119048	-1.031	0.16451	2.75296e-08
QTS000001	QTD000001	Alasoo_2018	macrophage_naive	CL_0000235	macrophage	naive	84	ENSG00000091542	ENSG00000091542	rs2605142	17	18261090	C	T	0.297619	0.607106	0.121327	4.11104e-06
QTS000001	QTD000001	Alasoo_2018	macrophage_naive	CL_0000235	macrophage	naive	84	ENSG00000091542	ENSG00000091542	rs854785	17	18135949	A	T	0.309524	-0.814258	0.149117	7.02261e-07
QTS000001	QTD000001	Alasoo_2018	macrophage_naive	CL_0000235	macrophage	naive	84	ENSG00000091640	ENSG00000091640	rs3826508	17	5034827	G	C	0.0892857	1.19569	0.187995	1.88013e-08
QTS000001	QTD000001	Alasoo_2018	macrophage_naive	CL_0000235	macrophage	naive	84	ENSG00000108344	ENSG00000108344	rs3859191	17	39972461	G	A	0.494048	-0.437369	0.0926996	1.20373e-05
QTS000001	QTD000001	Alasoo_2018	macrophage_naive	CL_0000235	macrophage	naive	84	ENSG00000108384	ENSG00000108384	rs66508449	17	58613673	T	C	0.238095	1.14082	0.0797164	2.45802e-22
QTS000001	QTD000001	Alasoo_2018	macrophage_naive	CL_0000235	macrophage	naive	84	ENSG00000108395	ENSG00000108395	rs8070135	17	58381702	G	A	0.333333	-0.658443	0.101078	9.98171e-09
QTS000001	QTD000001	Alasoo_2018	macrophage_naive	CL_0000235	macrophage	naive	84	ENSG00000108433	ENSG00000108433	rs2191033	17	46927422	G	A	0.541667	-0.546171	0.107617	3.13232e-06
QTS000001	QTD000001	Alasoo_2018	macrophage_naive	CL_0000235	macrophage	naive	84	ENSG00000108510	ENSG00000108510	rs36122742	17	62489952	T	A	0.0357143	1.03655	0.235676	3.87505e-05
QTS000001	QTD000001	Alasoo_2018	macrophage_naive	CL_0000235	macrophage	naive	84	ENSG00000108582	ENSG00000108582	rs34405330	17	30354925	A	G	0.220238	-0.556333	0.107335	2.06856e-06
QTS000001	QTD000001	Alasoo_2018	macrophage_naive	CL_0000235	macrophage	naive	84	ENSG00000108592	ENSG00000108592	rs2584611	17	63857084	C	T	0.607143	0.976037	0.102733	3.68946e-14
QTS000001	QTD000001	Alasoo_2018	macrophage_naive	CL_0000235	macrophage	naive	84	ENSG00000108599	ENSG00000108599	rs79722969	17	19970832	A	T	0.14881	0.851962	0.18284	1.49492e-05
QTS000001	QTD000001	Alasoo_2018	macrophage_naive	CL_0000235	macrophage	naive	84	ENSG00000108604	ENSG00000108604	rs7220892	17	63830956	G	A	0.27381	0.797654	0.0703503	2.04118e-17
QTS000001	QTD000001	Alasoo_2018	macrophage_naive	CL_0000235	macrophage	naive	84	ENSG00000108622	ENSG00000108622	rs2077041	17	64075871	G	C	0.130952	0.757181	0.164505	1.84277e-05
QTS000001	QTD000001	Alasoo_2018	macrophage_naive	CL_0000235	macrophage	naive	84	ENSG00000108639	ENSG00000108639	rs2292235	17	78164800	C	A	0.488095	-0.497888	0.110438	2.6027e-05
QTS000001	QTD000001	Alasoo_2018	macrophage_naive	CL_0000235	macrophage	naive	84	ENSG00000108771	ENSG00000108771	rs7502710	17	42098727	A	C	0.821429	0.969203	0.222662	4.55994e-05
QTS000001	QTD000001	Alasoo_2018	macrophage_naive	CL_0000235	macrophage	naive	84	ENSG00000108950	ENSG00000108950	rs9890650	17	68658568	G	A	0.0892857	0.820634	0.156886	1.72099e-06
QTS000001	QTD000001	Alasoo_2018	macrophage_naive	CL_0000235	macrophage	naive	84	ENSG00000108960	ENSG00000108960	rs55719447	17	55399564	C	A	0.386905	-0.600355	0.135534	3.46145e-05
QTS000001	QTD000001	Alasoo_2018	macrophage_naive	CL_0000235	macrophage	naive	84	ENSG00000109046	ENSG00000109046	rs62067296	17	28273713	A	T	0.0416667	-1.42135	0.315383	2.61747e-05
QTS000001	QTD000001	Alasoo_2018	macrophage_naive	CL_0000235	macrophage	naive	84	ENSG00000109047	ENSG00000109047	rs4668	17	9911106	T	C	0.64881	-0.810767	0.0862233	5.539e-14
QTS000001	QTD000001	Alasoo_2018	macrophage_naive	CL_0000235	macrophage	naive	84	ENSG00000120071	ENSG00000120071	rs2074404	17	46788073	T	G	0.279762	0.565771	0.133062	6.52694e-05
QTS000001	QTD000001	Alasoo_2018	macrophage_naive	CL_0000235	macrophage	naive	84	ENSG00000120093	ENSG00000120093	rs148862583	17	49190186	G	A	0.047619	-0.912416	0.200258	2.18553e-05
QTS000001	QTD000001	Alasoo_2018	macrophage_naive	CL_0000235	macrophage	naive	84	ENSG00000124422	ENSG00000124422	rs7209129	17	21016191	C	T	0.636905	-0.520029	0.0918953	3.20492e-07
QTS000001	QTD000001	Alasoo_2018	macrophage_naive	CL_0000235	macrophage	naive	84	ENSG00000125319	ENSG00000125319	rs9783823	17	43736001	C	T	0.595238	0.327712	0.0649079	3.46322e-06
QTS000001	QTD000001	Alasoo_2018	macrophage_naive	CL_0000235	macrophage	naive	84	ENSG00000125457	ENSG00000125457	rs4238979	17	75201592	C	A	0.785714	0.660668	0.144101	1.96877e-05
QTS000001	QTD000001	Alasoo_2018	macrophage_naive	CL_0000235	macrophage	naive	84	ENSG00000126653	ENSG00000126653	rs11080081	17	29137421	A	G	0.345238	0.410998	0.0983084	8.38725e-05
QTS000001	QTD000001	Alasoo_2018	macrophage_naive	CL_0000235	macrophage	naive	84	ENSG00000128487	ENSG00000128487	rs6587212	17	20046288	A	G	0.136905	0.707915	0.177262	0.000160372
QTS000001	QTD000001	Alasoo_2018	macrophage_naive	CL_0000235	macrophage	naive	84	ENSG00000129667	ENSG00000129667	rs12939537	17	76486161	C	T	0.666667	-1.14661	0.11542	6.11909e-15
QTS000001	QTD000001	Alasoo_2018	macrophage_naive	CL_0000235	macrophage	naive	84	ENSG00000131748	ENSG00000131748	rs12453682	17	39613752	C	T	0.666667	-0.69419	0.119099	1.62687e-07
QTS000001	QTD000001	Alasoo_2018	macrophage_naive	CL_0000235	macrophage	naive	84	ENSG00000132141	ENSG00000132141	rs62064824	17	34966952	C	G	0.345238	-0.413297	0.0911283	2.35856e-05
QTS000001	QTD000001	Alasoo_2018	macrophage_naive	CL_0000235	macrophage	naive	84	ENSG00000132388	ENSG00000132388	rs4790725	17	5020802	C	G	0.0952381	1.02708	0.218458	1.2804e-05
QTS000001	QTD000001	Alasoo_2018	macrophage_naive	CL_0000235	macrophage	naive	84	ENSG00000132481	ENSG00000132481	rs1105917	17	75877575	C	T	0.142857	0.791667	0.123752	1.61551e-08
QTS000001	QTD000001	Alasoo_2018	macrophage_naive	CL_0000235	macrophage	naive	84	ENSG00000132507	ENSG00000132507	rs7222233	17	7318225	T	C	0.511905	-0.489388	0.0870775	3.73878e-07
QTS000001	QTD000001	Alasoo_2018	macrophage_naive	CL_0000235	macrophage	naive	84	ENSG00000133193	ENSG00000133193	rs4793306	17	72679814	T	C	0.821429	-0.688667	0.144645	1.02599e-05
QTS000001	QTD000001	Alasoo_2018	macrophage_naive	CL_0000235	macrophage	naive	84	ENSG00000141068	ENSG00000141068	rs2948527	17	27545159	T	C	0.321429	-0.700214	0.149156	1.31387e-05
QTS000001	QTD000001	Alasoo_2018	macrophage_naive	CL_0000235	macrophage	naive	84	ENSG00000141219	ENSG00000141219	rs1071577	17	73284074	G	A	0.446429	-0.568596	0.108108	1.53961e-06
QTS000001	QTD000001	Alasoo_2018	macrophage_naive	CL_0000235	macrophage	naive	84	ENSG00000141219	ENSG00000141219	rs11868550	17	73178325	A	T	0.297619	-0.578089	0.115583	4.14852e-06
QTS000001	QTD000001	Alasoo_2018	macrophage_naive	CL_0000235	macrophage	naive	84	ENSG00000141219	ENSG00000141219	rs7359500	17	73268227	A	T	0.553571	0.667496	0.11069	7.21606e-08
QTS000001	QTD000001	Alasoo_2018	macrophage_naive	CL_0000235	macrophage	naive	84	ENSG00000141294	ENSG00000141294	rs2325752	17	47844540	T	C	0.565476	-0.371162	0.0714794	1.99469e-06
QTS000001	QTD000001	Alasoo_2018	macrophage_naive	CL_0000235	macrophage	naive	84	ENSG00000141295	ENSG00000141295	rs11651698	17	47854937	A	T	0.190476	-1.02912	0.150724	2.72416e-09
QTS000001	QTD000001	Alasoo_2018	macrophage_naive	CL_0000235	macrophage	naive	84	ENSG00000141295	ENSG00000141295	rs2325752	17	47844540	T	C	0.565476	-0.656011	0.122214	1.01031e-06
QTS000001	QTD000001	Alasoo_2018	macrophage_naive	CL_0000235	macrophage	naive	84	ENSG00000141295	ENSG00000141295	rs6503985	17	48024791	C	T	0.404762	-0.731848	0.151122	7.55935e-06
QTS000001	QTD000001	Alasoo_2018	macrophage_naive	CL_0000235	macrophage	naive	84	ENSG00000141337	ENSG00000141337	rs3764855	17	68248437	T	C	0.583333	0.508685	0.0912791	4.50926e-07
QTS000001	QTD000001	Alasoo_2018	macrophage_naive	CL_0000235	macrophage	naive	84	ENSG00000141503	ENSG00000141503	rs8076482	17	4873584	C	T	0.767857	-0.703201	0.138401	3.06437e-06
QTS000001	QTD000001	Alasoo_2018	macrophage_naive	CL_0000235	macrophage	naive	84	ENSG00000141524	ENSG00000141524	rs3813027	17	78127382	C	G	0.0833333	1.23547	0.240467	2.46319e-06
QTS000001	QTD000001	Alasoo_2018	macrophage_naive	CL_0000235	macrophage	naive	84	ENSG00000141543	ENSG00000141543	rs2361710	17	80138078	T	C	0.47619	-0.534231	0.0849513	2.52068e-08
QTS000001	QTD000001	Alasoo_2018	macrophage_naive	CL_0000235	macrophage	naive	84	ENSG00000141551	ENSG00000141551	rs2229422	17	82085863	A	G	0.321429	-0.494858	0.106597	1.59327e-05
QTS000001	QTD000001	Alasoo_2018	macrophage_naive	CL_0000235	macrophage	naive	84	ENSG00000141560	ENSG00000141560	rs2246577	17	82722518	T	C	0.64881	0.802276	0.103846	6.34644e-11
QTS000001	QTD000001	Alasoo_2018	macrophage_naive	CL_0000235	macrophage	naive	84	ENSG00000141568	ENSG00000141568	rs12948347	17	83024815	C	T	0.220238	-0.544008	0.127768	6.39349e-05
QTS000001	QTD000001	Alasoo_2018	macrophage_naive	CL_0000235	macrophage	naive	84	ENSG00000141576	ENSG00000141576	rs9903283	17	76257064	G	A	0.392857	0.669436	0.146217	2.01538e-05
QTS000001	QTD000001	Alasoo_2018	macrophage_naive	CL_0000235	macrophage	naive	84	ENSG00000141580	ENSG00000141580	rs78165269	17	82643622	G	C	0.303571	0.75188	0.155366	7.65437e-06
QTS000001	QTD000001	Alasoo_2018	macrophage_naive	CL_0000235	macrophage	naive	84	ENSG00000141698	ENSG00000141698	rs1043007	17	41822830	C	G	0.797619	-1.20578	0.1135	3.63152e-16
QTS000001	QTD000001	Alasoo_2018	macrophage_naive	CL_0000235	macrophage	naive	84	ENSG00000142494	ENSG00000142494	rs2120271	17	19636650	T	C	0.285714	0.677561	0.15214	3.17429e-05
QTS000001	QTD000001	Alasoo_2018	macrophage_naive	CL_0000235	macrophage	naive	84	ENSG00000154217	ENSG00000154217	rs8072057	17	67480214	C	T	0.339286	0.79366	0.0890471	4.30032e-13
QTS000001	QTD000001	Alasoo_2018	macrophage_naive	CL_0000235	macrophage	naive	84	ENSG00000159111	ENSG00000159111	rs62076102	17	47809766	G	A	0.119048	0.980285	0.187937	1.82186e-06
QTS000001	QTD000001	Alasoo_2018	macrophage_naive	CL_0000235	macrophage	naive	84	ENSG00000159202	ENSG00000159202	rs9894239	17	48920597	C	T	0.386905	0.627413	0.0975393	1.3978e-08
QTS000001	QTD000001	Alasoo_2018	macrophage_naive	CL_0000235	macrophage	naive	84	ENSG00000159210	ENSG00000159210	rs1057902	17	48928226	C	T	0.595238	0.495136	0.093374	1.30169e-06
QTS000001	QTD000001	Alasoo_2018	macrophage_naive	CL_0000235	macrophage	naive	84	ENSG00000161381	ENSG00000161381	rs62076657	17	39100578	C	G	0.321429	0.821135	0.141898	1.92428e-07
QTS000001	QTD000001	Alasoo_2018	macrophage_naive	CL_0000235	macrophage	naive	84	ENSG00000161395	ENSG00000161395	rs12948096	17	39589423	C	T	0.267857	-0.93101	0.210131	3.44823e-05
QTS000001	QTD000001	Alasoo_2018	macrophage_naive	CL_0000235	macrophage	naive	84	ENSG00000163597	ENSG00000163597	rs55905509	17	76559666	G	A	0.202381	0.76574	0.156707	6.41402e-06
QTS000001	QTD000001	Alasoo_2018	macrophage_naive	CL_0000235	macrophage	naive	84	ENSG00000166260	ENSG00000166260	rs12952523	17	54966723	G	T	0.190476	-0.898491	0.130828	2.3078e-09
QTS000001	QTD000001	Alasoo_2018	macrophage_naive	CL_0000235	macrophage	naive	84	ENSG00000166579	ENSG00000166579	rs12452951	17	9121930	G	A	0.285714	-0.58763	0.129772	2.42091e-05
QTS000001	QTD000001	Alasoo_2018	macrophage_naive	CL_0000235	macrophage	naive	84	ENSG00000167193	ENSG00000167193	rs8079811	17	1468179	C	G	0.630952	-0.694594	0.113042	4.53818e-08
QTS000001	QTD000001	Alasoo_2018	macrophage_naive	CL_0000235	macrophage	naive	84	ENSG00000167447	ENSG00000167447	rs6503905	17	59210093	A	G	0.571429	0.604023	0.150508	0.00014994
QTS000001	QTD000001	Alasoo_2018	macrophage_naive	CL_0000235	macrophage	naive	84	ENSG00000167543	ENSG00000167543	rs497993	17	29568510	T	C	0.702381	0.663411	0.150754	3.84159e-05
QTS000001	QTD000001	Alasoo_2018	macrophage_naive	CL_0000235	macrophage	naive	84	ENSG00000167703	ENSG00000167703	rs12953268	17	1591273	G	A	0.404762	-0.78891	0.149325	1.40433e-06
QTS000001	QTD000001	Alasoo_2018	macrophage_naive	CL_0000235	macrophage	naive	84	ENSG00000167740	ENSG00000167740	rs7218702	17	4071220	G	A	0.047619	1.33426	0.29204	2.08744e-05
QTS000001	QTD000001	Alasoo_2018	macrophage_naive	CL_0000235	macrophage	naive	84	ENSG00000167851	ENSG00000167851	rs4788837	17	74470080	G	A	0.416667	-0.916648	0.118234	5.65939e-11
QTS000001	QTD000001	Alasoo_2018	macrophage_naive	CL_0000235	macrophage	naive	84	ENSG00000167895	ENSG00000167895	rs433258	17	78133822	C	T	0.0416667	1.27425	0.250349	2.96075e-06
QTS000001	QTD000001	Alasoo_2018	macrophage_naive	CL_0000235	macrophage	naive	84	ENSG00000167914	ENSG00000167914	rs3859191	17	39972461	G	A	0.494048	-1.13012	0.0972312	6.58502e-18
QTS000001	QTD000001	Alasoo_2018	macrophage_naive	CL_0000235	macrophage	naive	84	ENSG00000167920	ENSG00000167920	rs2857026	17	40886762	A	T	0.261905	0.811831	0.151577	1.058e-06
QTS000001	QTD000001	Alasoo_2018	macrophage_naive	CL_0000235	macrophage	naive	84	ENSG00000168610	ENSG00000168610	rs7211777	17	42382057	G	A	0.630952	-0.693513	0.122027	2.90879e-07
QTS000001	QTD000001	Alasoo_2018	macrophage_naive	CL_0000235	macrophage	naive	84	ENSG00000169660	ENSG00000169660	rs1141463	17	82419814	T	G	0.315476	0.770068	0.122552	2.57351e-08
QTS000001	QTD000001	Alasoo_2018	macrophage_naive	CL_0000235	macrophage	naive	84	ENSG00000169710	ENSG00000169710	rs59251877	17	82098622	G	A	0.535714	-0.515467	0.111943	1.82956e-05
QTS000001	QTD000001	Alasoo_2018	macrophage_naive	CL_0000235	macrophage	naive	84	ENSG00000170222	ENSG00000170222	rs2662959	17	10680272	T	C	0.434524	0.720107	0.119879	7.93308e-08
QTS000001	QTD000001	Alasoo_2018	macrophage_naive	CL_0000235	macrophage	naive	84	ENSG00000170310	ENSG00000170310	rs7207541	17	9440817	A	G	0.220238	0.73461	0.0968444	1.14428e-10
QTS000001	QTD000001	Alasoo_2018	macrophage_naive	CL_0000235	macrophage	naive	84	ENSG00000170425	ENSG00000170425	rs112064916	17	15912164	G	A	0.232143	1.0984	0.172706	1.88269e-08
QTS000001	QTD000001	Alasoo_2018	macrophage_naive	CL_0000235	macrophage	naive	84	ENSG00000171298	ENSG00000171298	rs12450199	17	80102793	A	C	0.404762	-0.875234	0.123065	8.33486e-10
QTS000001	QTD000001	Alasoo_2018	macrophage_naive	CL_0000235	macrophage	naive	84	ENSG00000171861	ENSG00000171861	rs2750007	17	773986	C	T	0.077381	1.03181	0.228765	2.58343e-05
QTS000001	QTD000001	Alasoo_2018	macrophage_naive	CL_0000235	macrophage	naive	84	ENSG00000171928	ENSG00000171928	rs11867206	17	18784423	G	T	0.5	-0.944061	0.0670185	5.5604e-22
QTS000001	QTD000001	Alasoo_2018	macrophage_naive	CL_0000235	macrophage	naive	84	ENSG00000172171	ENSG00000172171	rs111480932	17	30824819	T	C	0.160714	-0.82739	0.176643	1.36617e-05
QTS000001	QTD000001	Alasoo_2018	macrophage_naive	CL_0000235	macrophage	naive	84	ENSG00000172794	ENSG00000172794	rs35128148	17	73756728	T	C	0.047619	1.22189	0.266352	1.9489e-05
QTS000001	QTD000001	Alasoo_2018	macrophage_naive	CL_0000235	macrophage	naive	84	ENSG00000172992	ENSG00000172992	rs8074938	17	45075638	A	G	0.654762	0.599661	0.140042	5.86753e-05
QTS000001	QTD000001	Alasoo_2018	macrophage_naive	CL_0000235	macrophage	naive	84	ENSG00000173917	ENSG00000173917	rs4793937	17	48586488	G	A	0.202381	-0.5087	0.10427	6.60434e-06
QTS000001	QTD000001	Alasoo_2018	macrophage_naive	CL_0000235	macrophage	naive	84	ENSG00000174238	ENSG00000174238	rs8069805	17	1537440	A	C	0.0714286	1.4641	0.241392	6.26376e-08
QTS000001	QTD000001	Alasoo_2018	macrophage_naive	CL_0000235	macrophage	naive	84	ENSG00000175155	ENSG00000175155	rs72839057	17	59539161	C	T	0.0535714	1.30627	0.320676	0.000121827
QTS000001	QTD000001	Alasoo_2018	macrophage_naive	CL_0000235	macrophage	naive	84	ENSG00000175711	ENSG00000175711	rs6502039	17	83054207	G	A	0.232143	0.663893	0.0929267	7.28121e-10
QTS000001	QTD000001	Alasoo_2018	macrophage_naive	CL_0000235	macrophage	naive	84	ENSG00000176658	ENSG00000176658	rs4795719	17	32776957	C	T	0.14881	0.831918	0.180691	1.83388e-05
QTS000001	QTD000001	Alasoo_2018	macrophage_naive	CL_0000235	macrophage	naive	84	ENSG00000176974	ENSG00000176974	rs2605143	17	18264191	T	C	0.64881	0.390808	0.0750001	1.85935e-06
QTS000001	QTD000001	Alasoo_2018	macrophage_naive	CL_0000235	macrophage	naive	84	ENSG00000177302	ENSG00000177302	rs11869582	17	18233267	G	A	0.202381	0.557076	0.132056	7.34487e-05
QTS000001	QTD000001	Alasoo_2018	macrophage_naive	CL_0000235	macrophage	naive	84	ENSG00000177885	ENSG00000177885	rs55653371	17	75313274	A	G	0.208333	-0.594241	0.101406	1.43451e-07
QTS000001	QTD000001	Alasoo_2018	macrophage_naive	CL_0000235	macrophage	naive	84	ENSG00000178852	ENSG00000178852	rs12600603	17	47313585	G	C	0.5	0.528737	0.122146	4.96917e-05
QTS000001	QTD000001	Alasoo_2018	macrophage_naive	CL_0000235	macrophage	naive	84	ENSG00000179409	ENSG00000179409	rs74821282	17	794663	C	T	0.136905	-0.773922	0.155884	4.77086e-06
QTS000001	QTD000001	Alasoo_2018	macrophage_naive	CL_0000235	macrophage	naive	84	ENSG00000180340	ENSG00000180340	rs61160218	17	45197188	G	A	0.309524	0.64864	0.13573	9.60007e-06
QTS000001	QTD000001	Alasoo_2018	macrophage_naive	CL_0000235	macrophage	naive	84	ENSG00000181396	ENSG00000181396	rs7220204	17	82418254	T	A	0.297619	-0.843201	0.159792	1.43935e-06
QTS000001	QTD000001	Alasoo_2018	macrophage_naive	CL_0000235	macrophage	naive	84	ENSG00000181408	ENSG00000181408	rs8077792	17	82350782	A	C	0.0357143	1.2154	0.260671	1.47851e-05
QTS000001	QTD000001	Alasoo_2018	macrophage_naive	CL_0000235	macrophage	naive	84	ENSG00000182173	ENSG00000182173	rs62088462	17	75516273	A	C	0.214286	0.473226	0.0954967	4.94203e-06
QTS000001	QTD000001	Alasoo_2018	macrophage_naive	CL_0000235	macrophage	naive	84	ENSG00000182327	ENSG00000182327	rs8080014	17	4768271	T	C	0.345238	-0.649325	0.124053	1.69774e-06
QTS000001	QTD000001	Alasoo_2018	macrophage_naive	CL_0000235	macrophage	naive	84	ENSG00000183688	ENSG00000183688	rs113330275	17	495169	C	G	0.125	0.805301	0.163879	5.78044e-06
QTS000001	QTD000001	Alasoo_2018	macrophage_naive	CL_0000235	macrophage	naive	84	ENSG00000184557	ENSG00000184557	rs76166391	17	77848371	C	T	0.047619	1.54588	0.250124	3.92139e-08
QTS000001	QTD000001	Alasoo_2018	macrophage_naive	CL_0000235	macrophage	naive	84	ENSG00000185829	ENSG00000185829	rs7224296	17	46722680	G	A	0.714286	-0.609526	0.104311	1.53378e-07
QTS000001	QTD000001	Alasoo_2018	macrophage_naive	CL_0000235	macrophage	naive	84	ENSG00000186532	ENSG00000186532	rs8073376	17	1788820	C	T	0.672619	-0.526552	0.0710228	2.35309e-10
QTS000001	QTD000001	Alasoo_2018	macrophage_naive	CL_0000235	macrophage	naive	84	ENSG00000186834	ENSG00000186834	rs8064386	17	45158742	T	C	0.404762	-0.682994	0.147472	1.65903e-05
QTS000001	QTD000001	Alasoo_2018	macrophage_naive	CL_0000235	macrophage	naive	84	ENSG00000187624	ENSG00000187624	rs11150881	17	409513	A	G	0.303571	1.15975	0.0871385	9.87893e-21
QTS000001	QTD000001	Alasoo_2018	macrophage_naive	CL_0000235	macrophage	naive	84	ENSG00000187824	ENSG00000187824	rs202311	17	10730041	C	T	0.434524	1.11849	0.0989868	2.38444e-17
QTS000001	QTD000001	Alasoo_2018	macrophage_naive	CL_0000235	macrophage	naive	84	ENSG00000196535	ENSG00000196535	rs12162126	17	29105057	A	G	0.607143	-0.789398	0.0870831	2.27421e-13
QTS000001	QTD000001	Alasoo_2018	macrophage_naive	CL_0000235	macrophage	naive	84	ENSG00000196689	ENSG00000196689	rs17634022	17	3605864	G	C	0.190476	-0.658954	0.135989	7.47721e-06
QTS000001	QTD000001	Alasoo_2018	macrophage_naive	CL_0000235	macrophage	naive	84	ENSG00000197417	ENSG00000197417	rs113122595	17	3619185	C	T	0.107143	0.658465	0.11241	1.44793e-07
QTS000001	QTD000001	Alasoo_2018	macrophage_naive	CL_0000235	macrophage	naive	84	ENSG00000198231	ENSG00000198231	rs3815358	17	63932910	A	G	0.660714	0.403779	0.0880563	1.96365e-05
QTS000001	QTD000001	Alasoo_2018	macrophage_naive	CL_0000235	macrophage	naive	84	ENSG00000198496	ENSG00000198496	rs11656843	17	43187470	G	A	0.345238	-1.02086	0.144436	1.00181e-09
QTS000001	QTD000001	Alasoo_2018	macrophage_naive	CL_0000235	macrophage	naive	84	ENSG00000198909	ENSG00000198909	rs7221517	17	63530347	T	C	0.375	-0.511083	0.108195	1.17907e-05
QTS000001	QTD000001	Alasoo_2018	macrophage_naive	CL_0000235	macrophage	naive	84	ENSG00000198920	ENSG00000198920	rs1557916	17	6665175	G	A	0.244048	-0.731341	0.147338	4.78939e-06
QTS000001	QTD000001	Alasoo_2018	macrophage_naive	CL_0000235	macrophage	naive	84	ENSG00000198933	ENSG00000198933	rs2013383	17	47713757	T	G	0.571429	-1.13907	0.0868399	2.03751e-20
QTS000001	QTD000001	Alasoo_2018	macrophage_naive	CL_0000235	macrophage	naive	84	ENSG00000214087	ENSG00000214087	rs62080209	17	81669623	A	G	0.14881	-1.58872	0.109805	1.39051e-22
QTS000001	QTD000001	Alasoo_2018	macrophage_naive	CL_0000235	macrophage	naive	84	ENSG00000214226	ENSG00000214226	rs117486106	17	56833667	C	G	0.130952	0.708114	0.15234	1.55891e-05
QTS000001	QTD000001	Alasoo_2018	macrophage_naive	CL_0000235	macrophage	naive	84	ENSG00000214401	ENSG00000214401	rs199528	17	46765770	C	T	0.255952	1.27606	0.0785436	2.80514e-25
QTS000001	QTD000001	Alasoo_2018	macrophage_naive	CL_0000235	macrophage	naive	84	ENSG00000214941	ENSG00000214941	rs2779208	17	15967894	C	T	0.559524	-0.577359	0.115018	3.87066e-06
QTS000001	QTD000001	Alasoo_2018	macrophage_naive	CL_0000235	macrophage	naive	84	ENSG00000224383	ENSG00000224383	rs11079520	17	64001974	A	G	0.363095	-1.00758	0.172191	1.48422e-07
QTS000001	QTD000001	Alasoo_2018	macrophage_naive	CL_0000235	macrophage	naive	84	ENSG00000225190	ENSG00000225190	rs55746869	17	45473717	C	T	0.190476	0.830226	0.105914	3.9437e-11
QTS000001	QTD000001	Alasoo_2018	macrophage_naive	CL_0000235	macrophage	naive	84	ENSG00000233223	ENSG00000233223	rs9891744	17	7671546	C	T	0.047619	-1.10196	0.244212	2.56483e-05
QTS000001	QTD000001	Alasoo_2018	macrophage_naive	CL_0000235	macrophage	naive	84	ENSG00000234203	ENSG00000234203	rs147044784	17	5046880	C	T	0.0952381	1.17338	0.193981	6.69158e-08
QTS000001	QTD000001	Alasoo_2018	macrophage_naive	CL_0000235	macrophage	naive	84	ENSG00000234327	ENSG00000234327	rs112466593	17	5058243	G	A	0.125	-0.817649	0.1669	6.11669e-06
QTS000001	QTD000001	Alasoo_2018	macrophage_naive	CL_0000235	macrophage	naive	84	ENSG00000234912	ENSG00000234912	rs11868249	17	77089240	A	G	0.130952	-0.614482	0.131011	1.3345e-05
QTS000001	QTD000001	Alasoo_2018	macrophage_naive	CL_0000235	macrophage	naive	84	ENSG00000238083	ENSG00000238083	rs4510068	17	46107462	G	T	0.440476	0.799535	0.0772779	1.12577e-15
QTS000001	QTD000001	Alasoo_2018	macrophage_naive	CL_0000235	macrophage	naive	84	ENSG00000238083	ENSG00000238083	rs55938136	17	45720994	A	G	0.25	0.85059	0.106544	2.14328e-11
QTS000001	QTD000001	Alasoo_2018	macrophage_naive	CL_0000235	macrophage	naive	84	ENSG00000239697	ENSG00000239697	rs62059797	17	7540640	A	G	0.220238	0.725534	0.139423	1.90987e-06
QTS000001	QTD000001	Alasoo_2018	macrophage_naive	CL_0000235	macrophage	naive	84	ENSG00000243678	ENSG00000243678	rs145372333	17	51149056	G	A	0.0297619	1.88228	0.320553	1.36709e-07
QTS000001	QTD000001	Alasoo_2018	macrophage_naive	CL_0000235	macrophage	naive	84	ENSG00000261222	ENSG00000261222	rs111174299	17	74568901	T	G	0.0952381	1.06084	0.174589	5.99021e-08
QTS000001	QTD000001	Alasoo_2018	macrophage_naive	CL_0000235	macrophage	naive	84	ENSG00000262580	ENSG00000262580	rs6565648	17	80214457	C	T	0.333333	0.903378	0.116983	6.43493e-11
QTS000001	QTD000001	Alasoo_2018	macrophage_naive	CL_0000235	macrophage	naive	84	ENSG00000262663	ENSG00000262663	rs116863991	17	82709416	C	T	0.0416667	1.76861	0.398164	3.31041e-05
QTS000001	QTD000001	Alasoo_2018	macrophage_naive	CL_0000235	macrophage	naive	84	ENSG00000263531	ENSG00000263531	rs7208859	17	30935755	T	C	0.154762	0.843545	0.168464	4.05866e-06
QTS000001	QTD000001	Alasoo_2018	macrophage_naive	CL_0000235	macrophage	naive	84	ENSG00000264920	ENSG00000264920	rs57263871	17	47873792	C	T	0.422619	0.545825	0.0935228	1.57792e-07
QTS000001	QTD000001	Alasoo_2018	macrophage_naive	CL_0000235	macrophage	naive	84	ENSG00000265148	ENSG00000265148	rs12948345	17	58350295	C	T	0.130952	0.95288	0.157349	6.50748e-08
QTS000001	QTD000001	Alasoo_2018	macrophage_naive	CL_0000235	macrophage	naive	84	ENSG00000265458	ENSG00000265458	rs6502110	17	82429560	G	C	0.386905	0.662339	0.0926466	7.13608e-10
QTS000001	QTD000001	Alasoo_2018	macrophage_naive	CL_0000235	macrophage	naive	84	ENSG00000265975	ENSG00000265975	rs683515	17	8968438	A	G	0.357143	0.719886	0.116004	3.53739e-08
QTS000001	QTD000001	Alasoo_2018	macrophage_naive	CL_0000235	macrophage	naive	84	ENSG00000266173	ENSG00000266173	rs7215551	17	63587378	A	G	0.321429	-0.734872	0.108613	3.52253e-09
QTS000001	QTD000001	Alasoo_2018	macrophage_naive	CL_0000235	macrophage	naive	84	ENSG00000266208	ENSG00000266208	rs8069541	17	40355945	T	C	0.047619	-1.31612	0.299692	3.96849e-05
QTS000001	QTD000001	Alasoo_2018	macrophage_naive	CL_0000235	macrophage	naive	84	ENSG00000266389	ENSG00000266389	rs683515	17	8968438	A	G	0.357143	0.632778	0.119095	1.24962e-06
QTS000001	QTD000001	Alasoo_2018	macrophage_naive	CL_0000235	macrophage	naive	84	ENSG00000266402	ENSG00000266402	rs12944877	17	65039136	G	A	0.940476	-0.85865	0.194665	3.70183e-05
QTS000001	QTD000001	Alasoo_2018	macrophage_naive	CL_0000235	macrophage	naive	84	ENSG00000266490	ENSG00000266490	rs62070638	17	30810660	A	G	0.202381	0.899179	0.168355	1.12141e-06
QTS000001	QTD000001	Alasoo_2018	macrophage_naive	CL_0000235	macrophage	naive	84	ENSG00000266714	ENSG00000266714	rs76124218	17	75588360	G	C	0.0714286	1.70513	0.234101	4.06111e-10
QTS000001	QTD000001	Alasoo_2018	macrophage_naive	CL_0000235	macrophage	naive	84	ENSG00000267080	ENSG00000267080	rs227577	17	44132930	T	C	0.738095	0.644636	0.121557	1.29957e-06
QTS000001	QTD000001	Alasoo_2018	macrophage_naive	CL_0000235	macrophage	naive	84	ENSG00000269947	ENSG00000269947	rs9889453	17	7771595	C	T	0.577381	-0.482278	0.105809	2.17122e-05
QTS000001	QTD000001	Alasoo_2018	macrophage_naive	CL_0000235	macrophage	naive	84	ENSG00000271605	ENSG00000271605	rs7221427	17	64497711	G	A	0.0833333	0.962133	0.182221	1.42163e-06
QTS000001	QTD000001	Alasoo_2018	macrophage_naive	CL_0000235	macrophage	naive	84	ENSG00000271851	ENSG00000271851	rs5017637	17	9569922	G	A	0.547619	-0.493867	0.104237	1.11839e-05
QTS000001	QTD000001	Alasoo_2018	macrophage_naive	CL_0000235	macrophage	naive	84	ENSG00000274180	ENSG00000274180	rs71373617	17	21252960	C	T	0.279762	-0.842758	0.136989	4.40262e-08
QTS000001	QTD000001	Alasoo_2018	macrophage_naive	CL_0000235	macrophage	naive	84	ENSG00000276855	ENSG00000276855	rs12601514	17	15806230	G	A	0.339286	-0.799071	0.15005	1.19184e-06
QTS000001	QTD000001	Alasoo_2018	macrophage_naive	CL_0000235	macrophage	naive	84	ENSG00000277476	ENSG00000277476	rs12940060	17	68089562	G	C	0.22619	0.751933	0.119337	2.39739e-08
QTS000001	QTD000001	Alasoo_2018	macrophage_naive	CL_0000235	macrophage	naive	84	ENSG00000278730	ENSG00000278730	rs62084750	17	68089067	T	C	0.220238	1.12681	0.132426	2.34491e-12
QTS000001	QTD000001	Alasoo_2018	macrophage_naive	CL_0000235	macrophage	naive	84	ENSG00000278834	ENSG00000278834	rs2462964	17	40706276	T	G	0.238095	-0.621689	0.121979	2.88451e-06
QTS000001	QTD000001	Alasoo_2018	macrophage_naive	CL_0000235	macrophage	naive	84	ENSG00000285668	ENSG00000285668	rs2668622	17	46274765	G	T	0.255952	1.37212	0.083448	1.4486e-25
QTS000001	QTD000001	Alasoo_2018	macrophage_naive	CL_0000235	macrophage	naive	84	ENSG00000289021	ENSG00000289021	rs12325727	17	48951110	A	G	0.595238	-0.73502	0.101635	5.04481e-10
QTS000001	QTD000001	Alasoo_2018	macrophage_naive	CL_0000235	macrophage	naive	84	ENSG00000289599	ENSG00000289599	rs757352	17	48019787	A	G	0.833333	-0.884458	0.151836	1.65032e-07
QTS000001	QTD000001	Alasoo_2018	macrophage_naive	CL_0000235	macrophage	naive	84	ENSG00000060069	ENSG00000060069	rs12456692	18	79722189	C	T	0.333333	-0.951821	0.097172	1.08712e-14
QTS000001	QTD000001	Alasoo_2018	macrophage_naive	CL_0000235	macrophage	naive	84	ENSG00000101493	ENSG00000101493	rs4300744	18	76566313	C	T	0.452381	-1.10052	0.0648031	2.41125e-26
QTS000001	QTD000001	Alasoo_2018	macrophage_naive	CL_0000235	macrophage	naive	84	ENSG00000101624	ENSG00000101624	rs57010148	18	12515913	C	A	0.35119	0.49625	0.0818577	6.33795e-08
QTS000001	QTD000001	Alasoo_2018	macrophage_naive	CL_0000235	macrophage	naive	84	ENSG00000101639	ENSG00000101639	rs482577	18	13148618	A	G	0.571429	-0.385186	0.0739405	1.86916e-06
QTS000001	QTD000001	Alasoo_2018	macrophage_naive	CL_0000235	macrophage	naive	84	ENSG00000101654	ENSG00000101654	rs11080683	18	13718631	A	G	0.0892857	1.17593	0.267139	3.82346e-05
QTS000001	QTD000001	Alasoo_2018	macrophage_naive	CL_0000235	macrophage	naive	84	ENSG00000101751	ENSG00000101751	rs3730716	18	54276417	T	C	0.410714	-0.697976	0.095431	3.57812e-10
QTS000001	QTD000001	Alasoo_2018	macrophage_naive	CL_0000235	macrophage	naive	84	ENSG00000101782	ENSG00000101782	rs4800467	18	23324442	A	G	0.202381	-0.540377	0.124968	5.05161e-05
QTS000001	QTD000001	Alasoo_2018	macrophage_naive	CL_0000235	macrophage	naive	84	ENSG00000122490	ENSG00000122490	rs2298645	18	79968135	G	T	0.815476	-0.634904	0.135732	1.3986e-05
QTS000001	QTD000001	Alasoo_2018	macrophage_naive	CL_0000235	macrophage	naive	84	ENSG00000128791	ENSG00000128791	rs8088103	18	9365592	G	A	0.142857	-0.757426	0.13436	3.4928e-07
QTS000001	QTD000001	Alasoo_2018	macrophage_naive	CL_0000235	macrophage	naive	84	ENSG00000132199	ENSG00000132199	rs2741171	18	700687	T	C	0.553571	0.602438	0.0736954	9.57767e-12
QTS000001	QTD000001	Alasoo_2018	macrophage_naive	CL_0000235	macrophage	naive	84	ENSG00000134759	ENSG00000134759	rs681757	18	36164803	T	G	0.39881	0.80184	0.0946466	2.74047e-12
QTS000001	QTD000001	Alasoo_2018	macrophage_naive	CL_0000235	macrophage	naive	84	ENSG00000134762	ENSG00000134762	rs12326722	18	31096097	T	C	0.232143	-0.269488	0.0527469	2.75055e-06
QTS000001	QTD000001	Alasoo_2018	macrophage_naive	CL_0000235	macrophage	naive	84	ENSG00000134779	ENSG00000134779	rs1045781	18	36818951	C	T	0.220238	-0.729205	0.120816	7.0623e-08
QTS000001	QTD000001	Alasoo_2018	macrophage_naive	CL_0000235	macrophage	naive	84	ENSG00000141759	ENSG00000141759	rs2139394	18	80095624	C	T	0.267857	0.550342	0.115258	9.7458e-06
QTS000001	QTD000001	Alasoo_2018	macrophage_naive	CL_0000235	macrophage	naive	84	ENSG00000152229	ENSG00000152229	rs9964390	18	45509298	A	C	0.422619	0.618911	0.142354	4.64401e-05
QTS000001	QTD000001	Alasoo_2018	macrophage_naive	CL_0000235	macrophage	naive	84	ENSG00000152234	ENSG00000152234	rs9947908	18	46076459	C	T	0.458333	-0.344127	0.0680236	3.33269e-06
QTS000001	QTD000001	Alasoo_2018	macrophage_naive	CL_0000235	macrophage	naive	84	ENSG00000166347	ENSG00000166347	rs4892190	18	74270226	G	A	0.172619	-0.740297	0.115796	1.6428e-08
QTS000001	QTD000001	Alasoo_2018	macrophage_naive	CL_0000235	macrophage	naive	84	ENSG00000166377	ENSG00000166377	rs4399600	18	79150760	C	T	0.369048	-0.641746	0.115162	4.51466e-07
QTS000001	QTD000001	Alasoo_2018	macrophage_naive	CL_0000235	macrophage	naive	84	ENSG00000167220	ENSG00000167220	rs1434528	18	47105952	G	A	0.125	0.613555	0.130076	1.20919e-05
QTS000001	QTD000001	Alasoo_2018	macrophage_naive	CL_0000235	macrophage	naive	84	ENSG00000168234	ENSG00000168234	rs4239439	18	24040101	G	A	0.827381	-0.720717	0.132802	8.00974e-07
QTS000001	QTD000001	Alasoo_2018	macrophage_naive	CL_0000235	macrophage	naive	84	ENSG00000170558	ENSG00000170558	rs62084770	18	28836003	G	T	0.047619	-0.519129	0.107431	7.86473e-06
QTS000001	QTD000001	Alasoo_2018	macrophage_naive	CL_0000235	macrophage	naive	84	ENSG00000170677	ENSG00000170677	rs7230661	18	70280875	G	A	0.589286	-0.483931	0.104792	1.74259e-05
QTS000001	QTD000001	Alasoo_2018	macrophage_naive	CL_0000235	macrophage	naive	84	ENSG00000176105	ENSG00000176105	rs6506537	18	794272	T	C	0.220238	0.77724	0.153545	3.29422e-06
QTS000001	QTD000001	Alasoo_2018	macrophage_naive	CL_0000235	macrophage	naive	84	ENSG00000180011	ENSG00000180011	rs1047521	18	75197550	C	A	0.47619	-1.08425	0.128286	2.98318e-12
QTS000001	QTD000001	Alasoo_2018	macrophage_naive	CL_0000235	macrophage	naive	84	ENSG00000184828	ENSG00000184828	rs11663110	18	48434178	C	G	0.636905	0.686277	0.136786	3.90877e-06
QTS000001	QTD000001	Alasoo_2018	macrophage_naive	CL_0000235	macrophage	naive	84	ENSG00000186496	ENSG00000186496	rs1895082	18	35384861	C	T	0.357143	0.708249	0.0938427	1.34397e-10
QTS000001	QTD000001	Alasoo_2018	macrophage_naive	CL_0000235	macrophage	naive	84	ENSG00000226742	ENSG00000226742	rs7237754	18	80074824	G	A	0.363095	1.00515	0.128332	4.04896e-11
QTS000001	QTD000001	Alasoo_2018	macrophage_naive	CL_0000235	macrophage	naive	84	ENSG00000260302	ENSG00000260302	rs7237497	18	12777326	T	C	0.809524	-0.652638	0.145608	2.86184e-05
QTS000001	QTD000001	Alasoo_2018	macrophage_naive	CL_0000235	macrophage	naive	84	ENSG00000263724	ENSG00000263724	rs16945575	18	3872065	T	A	0.27381	0.809964	0.119335	3.22391e-09
QTS000001	QTD000001	Alasoo_2018	macrophage_naive	CL_0000235	macrophage	naive	84	ENSG00000267108	ENSG00000267108	rs10048276	18	12591886	G	A	0.232143	0.662029	0.149752	3.57201e-05
QTS000001	QTD000001	Alasoo_2018	macrophage_naive	CL_0000235	macrophage	naive	84	ENSG00000267199	ENSG00000267199	rs7234589	18	12442194	T	C	0.410714	-0.545258	0.0855673	1.78954e-08
QTS000001	QTD000001	Alasoo_2018	macrophage_naive	CL_0000235	macrophage	naive	84	ENSG00000267279	ENSG00000267279	rs1452581	18	61573353	A	T	0.619048	-0.614821	0.136858	2.75719e-05
QTS000001	QTD000001	Alasoo_2018	macrophage_naive	CL_0000235	macrophage	naive	84	ENSG00000272688	ENSG00000272688	rs4798075	18	3247258	A	C	0.815476	0.742967	0.162655	2.09527e-05
QTS000001	QTD000001	Alasoo_2018	macrophage_naive	CL_0000235	macrophage	naive	84	ENSG00000007129	ENSG00000007129	rs34054275	19	41579886	C	T	0.25	-1.36074	0.105546	4.77261e-20
QTS000001	QTD000001	Alasoo_2018	macrophage_naive	CL_0000235	macrophage	naive	84	ENSG00000008441	ENSG00000008441	rs1502023	19	13320452	G	A	0.285714	-0.263239	0.0577687	2.18103e-05
QTS000001	QTD000001	Alasoo_2018	macrophage_naive	CL_0000235	macrophage	naive	84	ENSG00000011485	ENSG00000011485	rs3764613	19	46392960	A	G	0.553571	-0.583249	0.0646692	2.75639e-13
QTS000001	QTD000001	Alasoo_2018	macrophage_naive	CL_0000235	macrophage	naive	84	ENSG00000037757	ENSG00000037757	rs371671	19	13759339	C	A	0.440476	-0.785365	0.120678	1.02427e-08
QTS000001	QTD000001	Alasoo_2018	macrophage_naive	CL_0000235	macrophage	naive	84	ENSG00000042753	ENSG00000042753	rs381026	19	46855447	G	T	0.529762	0.585677	0.0979007	8.76172e-08
QTS000001	QTD000001	Alasoo_2018	macrophage_naive	CL_0000235	macrophage	naive	84	ENSG00000062370	ENSG00000062370	rs1582	19	44326739	C	A	0.702381	0.637011	0.116446	6.75381e-07
QTS000001	QTD000001	Alasoo_2018	macrophage_naive	CL_0000235	macrophage	naive	84	ENSG00000062822	ENSG00000062822	rs111408827	19	51038932	G	T	0.119048	0.596925	0.125788	1.08732e-05
QTS000001	QTD000001	Alasoo_2018	macrophage_naive	CL_0000235	macrophage	naive	84	ENSG00000064547	ENSG00000064547	rs739461	19	19604985	T	C	0.77381	0.825249	0.128386	1.42409e-08
QTS000001	QTD000001	Alasoo_2018	macrophage_naive	CL_0000235	macrophage	naive	84	ENSG00000073008	ENSG00000073008	rs3760624	19	44641449	G	C	0.142857	0.528347	0.0964246	6.52071e-07
QTS000001	QTD000001	Alasoo_2018	macrophage_naive	CL_0000235	macrophage	naive	84	ENSG00000073050	ENSG00000073050	rs3213255	19	43573355	G	A	0.60119	0.676461	0.0944831	6.82904e-10
QTS000001	QTD000001	Alasoo_2018	macrophage_naive	CL_0000235	macrophage	naive	84	ENSG00000076924	ENSG00000076924	rs55954306	19	7647275	C	T	0.166667	-0.711581	0.157308	2.46258e-05
QTS000001	QTD000001	Alasoo_2018	macrophage_naive	CL_0000235	macrophage	naive	84	ENSG00000076944	ENSG00000076944	rs4804755	19	7602905	T	C	0.64881	-0.575442	0.121793	1.17446e-05
QTS000001	QTD000001	Alasoo_2018	macrophage_naive	CL_0000235	macrophage	naive	84	ENSG00000083828	ENSG00000083828	rs71354060	19	57851827	C	G	0.077381	0.944484	0.183948	2.49472e-06
QTS000001	QTD000001	Alasoo_2018	macrophage_naive	CL_0000235	macrophage	naive	84	ENSG00000089327	ENSG00000089327	rs10425064	19	35194870	A	C	0.845238	-0.789794	0.167705	1.24328e-05
QTS000001	QTD000001	Alasoo_2018	macrophage_naive	CL_0000235	macrophage	naive	84	ENSG00000089335	ENSG00000089335	rs12986415	19	34662552	T	C	0.113095	-1.11243	0.205556	8.5016e-07
QTS000001	QTD000001	Alasoo_2018	macrophage_naive	CL_0000235	macrophage	naive	84	ENSG00000089351	ENSG00000089351	rs8103441	19	35003930	G	C	0.285714	-0.717373	0.148529	7.93397e-06
QTS000001	QTD000001	Alasoo_2018	macrophage_naive	CL_0000235	macrophage	naive	84	ENSG00000089847	ENSG00000089847	rs3760908	19	4184515	A	G	0.14881	0.612394	0.129468	1.15141e-05
QTS000001	QTD000001	Alasoo_2018	macrophage_naive	CL_0000235	macrophage	naive	84	ENSG00000096996	ENSG00000096996	rs73001386	19	18866176	C	G	0.0416667	1.60813	0.327012	5.7012e-06
QTS000001	QTD000001	Alasoo_2018	macrophage_naive	CL_0000235	macrophage	naive	84	ENSG00000099330	ENSG00000099330	rs2278997	19	17056171	G	A	0.309524	0.647733	0.12185	1.23695e-06
QTS000001	QTD000001	Alasoo_2018	macrophage_naive	CL_0000235	macrophage	naive	84	ENSG00000099330	ENSG00000099330	rs2288544	19	17226216	C	T	0.27381	0.932988	0.122281	9.49411e-11
QTS000001	QTD000001	Alasoo_2018	macrophage_naive	CL_0000235	macrophage	naive	84	ENSG00000099330	ENSG00000099330	rs55947366	19	17222839	C	G	0.172619	0.827121	0.14687	3.57162e-07
QTS000001	QTD000001	Alasoo_2018	macrophage_naive	CL_0000235	macrophage	naive	84	ENSG00000099624	ENSG00000099624	rs12609746	19	1252828	T	C	0.232143	-0.733554	0.154376	1.06238e-05
QTS000001	QTD000001	Alasoo_2018	macrophage_naive	CL_0000235	macrophage	naive	84	ENSG00000099624	ENSG00000099624	rs35964792	19	1077937	C	T	0.0595238	-1.28821	0.278986	1.74606e-05
QTS000001	QTD000001	Alasoo_2018	macrophage_naive	CL_0000235	macrophage	naive	84	ENSG00000099624	ENSG00000099624	rs76821496	19	1240537	C	T	0.178571	-0.853412	0.162153	1.51872e-06
QTS000001	QTD000001	Alasoo_2018	macrophage_naive	CL_0000235	macrophage	naive	84	ENSG00000104783	ENSG00000104783	rs12609846	19	43779295	C	T	0.577381	-0.803212	0.120835	5.76306e-09
QTS000001	QTD000001	Alasoo_2018	macrophage_naive	CL_0000235	macrophage	naive	84	ENSG00000104805	ENSG00000104805	rs10415881	19	48907663	G	A	0.10119	-1.92671	0.148809	3.87e-20
QTS000001	QTD000001	Alasoo_2018	macrophage_naive	CL_0000235	macrophage	naive	84	ENSG00000104812	ENSG00000104812	rs72626223	19	48925811	C	T	0.196429	-0.794373	0.168913	1.27395e-05
QTS000001	QTD000001	Alasoo_2018	macrophage_naive	CL_0000235	macrophage	naive	84	ENSG00000104823	ENSG00000104823	rs12974488	19	38858914	C	A	0.470238	-0.667865	0.130562	2.6854e-06
QTS000001	QTD000001	Alasoo_2018	macrophage_naive	CL_0000235	macrophage	naive	84	ENSG00000104825	ENSG00000104825	rs4802469	19	38452074	G	A	0.863095	0.965831	0.21043	1.93264e-05
QTS000001	QTD000001	Alasoo_2018	macrophage_naive	CL_0000235	macrophage	naive	84	ENSG00000104835	ENSG00000104835	rs12982957	19	38947784	A	G	0.64881	-0.519056	0.0794157	9.12623e-09
QTS000001	QTD000001	Alasoo_2018	macrophage_naive	CL_0000235	macrophage	naive	84	ENSG00000104883	ENSG00000104883	rs75376139	19	7475638	C	T	0.267857	-0.631911	0.119217	1.3129e-06
QTS000001	QTD000001	Alasoo_2018	macrophage_naive	CL_0000235	macrophage	naive	84	ENSG00000104884	ENSG00000104884	rs60965744	19	45360562	G	A	0.541667	-0.565643	0.108265	1.76255e-06
QTS000001	QTD000001	Alasoo_2018	macrophage_naive	CL_0000235	macrophage	naive	84	ENSG00000104918	ENSG00000104918	rs7252142	19	7947130	A	G	0.386905	0.717511	0.152958	1.33156e-05
QTS000001	QTD000001	Alasoo_2018	macrophage_naive	CL_0000235	macrophage	naive	84	ENSG00000104953	ENSG00000104953	rs6510730	19	2989699	T	C	0.238095	-0.664968	0.118467	3.84439e-07
QTS000001	QTD000001	Alasoo_2018	macrophage_naive	CL_0000235	macrophage	naive	84	ENSG00000105053	ENSG00000105053	rs8109025	19	50026481	C	G	0.214286	-0.491735	0.0897762	6.57312e-07
QTS000001	QTD000001	Alasoo_2018	macrophage_naive	CL_0000235	macrophage	naive	84	ENSG00000105072	ENSG00000105072	rs7251415	19	16489139	A	G	0.85119	0.959061	0.14628	8.38956e-09
QTS000001	QTD000001	Alasoo_2018	macrophage_naive	CL_0000235	macrophage	naive	84	ENSG00000105176	ENSG00000105176	rs10409876	19	29844140	A	G	0.434524	0.465823	0.0970967	8.9555e-06
QTS000001	QTD000001	Alasoo_2018	macrophage_naive	CL_0000235	macrophage	naive	84	ENSG00000105186	ENSG00000105186	rs259229	19	32643519	G	A	0.672619	-0.559213	0.099024	3.35729e-07
QTS000001	QTD000001	Alasoo_2018	macrophage_naive	CL_0000235	macrophage	naive	84	ENSG00000105193	ENSG00000105193	rs11881477	19	39458139	G	A	0.303571	0.680934	0.0992139	2.35096e-09
QTS000001	QTD000001	Alasoo_2018	macrophage_naive	CL_0000235	macrophage	naive	84	ENSG00000105287	ENSG00000105287	rs313841	19	46720692	G	A	0.130952	0.792007	0.115887	2.65203e-09
QTS000001	QTD000001	Alasoo_2018	macrophage_naive	CL_0000235	macrophage	naive	84	ENSG00000105371	ENSG00000105371	rs710845	19	10296493	G	C	0.47619	-0.548517	0.118851	1.76071e-05
QTS000001	QTD000001	Alasoo_2018	macrophage_naive	CL_0000235	macrophage	naive	84	ENSG00000105464	ENSG00000105464	rs276706	19	48421148	T	G	0.452381	-0.501005	0.103031	7.01443e-06
QTS000001	QTD000001	Alasoo_2018	macrophage_naive	CL_0000235	macrophage	naive	84	ENSG00000105483	ENSG00000105483	rs116950953	19	48229673	C	T	0.0357143	-1.39763	0.313493	3.12066e-05
QTS000001	QTD000001	Alasoo_2018	macrophage_naive	CL_0000235	macrophage	naive	84	ENSG00000105497	ENSG00000105497	rs7249641	19	51563329	T	C	0.75	0.805634	0.122464	7.65431e-09
QTS000001	QTD000001	Alasoo_2018	macrophage_naive	CL_0000235	macrophage	naive	84	ENSG00000105609	ENSG00000105609	rs453755	19	54298734	G	T	0.708333	1.00084	0.184145	7.76068e-07
QTS000001	QTD000001	Alasoo_2018	macrophage_naive	CL_0000235	macrophage	naive	84	ENSG00000105610	ENSG00000105610	rs2418568	19	12877067	A	G	0.208333	-0.570139	0.118403	8.38061e-06
QTS000001	QTD000001	Alasoo_2018	macrophage_naive	CL_0000235	macrophage	naive	84	ENSG00000105642	ENSG00000105642	rs7252014	19	17970182	G	A	0.434524	-0.974015	0.130693	1.99891e-10
QTS000001	QTD000001	Alasoo_2018	macrophage_naive	CL_0000235	macrophage	naive	84	ENSG00000105700	ENSG00000105700	rs10409408	19	18501085	C	T	0.285714	-0.559965	0.125866	3.22802e-05
QTS000001	QTD000001	Alasoo_2018	macrophage_naive	CL_0000235	macrophage	naive	84	ENSG00000105701	ENSG00000105701	rs10402322	19	18515922	C	G	0.285714	-0.556604	0.120628	1.76703e-05
QTS000001	QTD000001	Alasoo_2018	macrophage_naive	CL_0000235	macrophage	naive	84	ENSG00000105701	ENSG00000105701	rs35521276	19	18598365	C	T	0.363095	0.556373	0.106897	1.90288e-06
QTS000001	QTD000001	Alasoo_2018	macrophage_naive	CL_0000235	macrophage	naive	84	ENSG00000105701	ENSG00000105701	rs61740752	19	18265707	C	T	0.154762	-0.665183	0.143765	1.68649e-05
QTS000001	QTD000001	Alasoo_2018	macrophage_naive	CL_0000235	macrophage	naive	84	ENSG00000105771	ENSG00000105771	rs346527	19	43755209	A	G	0.184524	0.705763	0.117543	8.01842e-08
QTS000001	QTD000001	Alasoo_2018	macrophage_naive	CL_0000235	macrophage	naive	84	ENSG00000115268	ENSG00000115268	rs56100000	19	1021183	T	A	0.0416667	-1.56261	0.314677	4.75238e-06
QTS000001	QTD000001	Alasoo_2018	macrophage_naive	CL_0000235	macrophage	naive	84	ENSG00000116032	ENSG00000116032	rs739882	19	1006573	C	G	0.321429	-0.779034	0.131886	1.18806e-07
QTS000001	QTD000001	Alasoo_2018	macrophage_naive	CL_0000235	macrophage	naive	84	ENSG00000117877	ENSG00000117877	rs10412761	19	45405203	A	G	0.380952	-0.706073	0.107961	8.97116e-09
QTS000001	QTD000001	Alasoo_2018	macrophage_naive	CL_0000235	macrophage	naive	84	ENSG00000120784	ENSG00000120784	rs59489006	19	37897746	G	A	0.416667	-0.762423	0.0916582	5.23587e-12
QTS000001	QTD000001	Alasoo_2018	macrophage_naive	CL_0000235	macrophage	naive	84	ENSG00000125730	ENSG00000125730	rs11672480	19	6198280	T	C	0.077381	1.46052	0.31335	1.48737e-05
QTS000001	QTD000001	Alasoo_2018	macrophage_naive	CL_0000235	macrophage	naive	84	ENSG00000126246	ENSG00000126246	rs7260184	19	35749713	G	A	0.119048	1.63817	0.116025	4.93701e-22
QTS000001	QTD000001	Alasoo_2018	macrophage_naive	CL_0000235	macrophage	naive	84	ENSG00000126251	ENSG00000126251	rs112842813	19	35402031	T	A	0.285714	-0.552611	0.100869	6.54345e-07
QTS000001	QTD000001	Alasoo_2018	macrophage_naive	CL_0000235	macrophage	naive	84	ENSG00000126267	ENSG00000126267	rs12611345	19	35522583	C	G	0.10119	-0.887392	0.183526	7.77513e-06
QTS000001	QTD000001	Alasoo_2018	macrophage_naive	CL_0000235	macrophage	naive	84	ENSG00000127220	ENSG00000127220	rs3810204	19	17337851	T	C	0.369048	-0.456737	0.0980731	1.50878e-05
QTS000001	QTD000001	Alasoo_2018	macrophage_naive	CL_0000235	macrophage	naive	84	ENSG00000129347	ENSG00000129347	rs11672361	19	10560702	A	G	0.464286	0.516071	0.0861661	8.52057e-08
QTS000001	QTD000001	Alasoo_2018	macrophage_naive	CL_0000235	macrophage	naive	84	ENSG00000129353	ENSG00000129353	rs35093578	19	10599666	C	G	0.244048	0.776876	0.105175	2.63892e-10
QTS000001	QTD000001	Alasoo_2018	macrophage_naive	CL_0000235	macrophage	naive	84	ENSG00000130300	ENSG00000130300	rs13345102	19	17424379	C	T	0.172619	0.617199	0.130258	1.11688e-05
QTS000001	QTD000001	Alasoo_2018	macrophage_naive	CL_0000235	macrophage	naive	84	ENSG00000130312	ENSG00000130312	rs8100448	19	17311593	C	A	0.380952	0.814316	0.0962609	2.88807e-12
QTS000001	QTD000001	Alasoo_2018	macrophage_naive	CL_0000235	macrophage	naive	84	ENSG00000130382	ENSG00000130382	rs4807854	19	6258546	T	C	0.244048	-0.500122	0.114132	4.10782e-05
QTS000001	QTD000001	Alasoo_2018	macrophage_naive	CL_0000235	macrophage	naive	84	ENSG00000130758	ENSG00000130758	rs117718518	19	40459459	A	T	0.107143	-0.77602	0.167962	1.72838e-05
QTS000001	QTD000001	Alasoo_2018	macrophage_naive	CL_0000235	macrophage	naive	84	ENSG00000130811	ENSG00000130811	rs12462506	19	10113455	T	G	0.0892857	0.794065	0.183627	5.04771e-05
QTS000001	QTD000001	Alasoo_2018	macrophage_naive	CL_0000235	macrophage	naive	84	ENSG00000131042	ENSG00000131042	rs651279	19	54302487	C	T	0.678571	0.971137	0.116164	4.38822e-12
QTS000001	QTD000001	Alasoo_2018	macrophage_naive	CL_0000235	macrophage	naive	84	ENSG00000131944	ENSG00000131944	rs751731	19	32972152	G	A	0.279762	0.424719	0.0893487	1.05539e-05
QTS000001	QTD000001	Alasoo_2018	macrophage_naive	CL_0000235	macrophage	naive	84	ENSG00000141994	ENSG00000141994	rs2436487	19	5789554	T	C	0.220238	-0.803425	0.101022	2.43651e-11
QTS000001	QTD000001	Alasoo_2018	macrophage_naive	CL_0000235	macrophage	naive	84	ENSG00000142002	ENSG00000142002	rs764271	19	4728952	T	A	0.738095	-0.513767	0.111991	1.94841e-05
QTS000001	QTD000001	Alasoo_2018	macrophage_naive	CL_0000235	macrophage	naive	84	ENSG00000142046	ENSG00000142046	rs11549936	19	41410644	C	A	0.142857	-0.800363	0.152438	1.59484e-06
QTS000001	QTD000001	Alasoo_2018	macrophage_naive	CL_0000235	macrophage	naive	84	ENSG00000142453	ENSG00000142453	rs12609356	19	11018148	T	C	0.392857	0.471136	0.101108	1.49427e-05
QTS000001	QTD000001	Alasoo_2018	macrophage_naive	CL_0000235	macrophage	naive	84	ENSG00000142528	ENSG00000142528	rs4802551	19	49085298	C	T	0.077381	-0.874532	0.149653	1.53145e-07
QTS000001	QTD000001	Alasoo_2018	macrophage_naive	CL_0000235	macrophage	naive	84	ENSG00000142546	ENSG00000142546	rs34654230	19	49542621	C	T	0.10119	-1.02171	0.19261	1.29237e-06
QTS000001	QTD000001	Alasoo_2018	macrophage_naive	CL_0000235	macrophage	naive	84	ENSG00000156413	ENSG00000156413	rs778798	19	5839602	A	C	0.690476	0.629731	0.121655	2.12332e-06
QTS000001	QTD000001	Alasoo_2018	macrophage_naive	CL_0000235	macrophage	naive	84	ENSG00000160014	ENSG00000160014	rs8110504	19	46543411	A	G	0.845238	1.01112	0.177275	2.68205e-07
QTS000001	QTD000001	Alasoo_2018	macrophage_naive	CL_0000235	macrophage	naive	84	ENSG00000160113	ENSG00000160113	rs66606313	19	17234618	G	C	0.553571	-0.701262	0.114951	5.42845e-08
QTS000001	QTD000001	Alasoo_2018	macrophage_naive	CL_0000235	macrophage	naive	84	ENSG00000160336	ENSG00000160336	rs59507579	19	53441008	G	A	0.196429	-0.779656	0.133189	1.47101e-07
QTS000001	QTD000001	Alasoo_2018	macrophage_naive	CL_0000235	macrophage	naive	84	ENSG00000160961	ENSG00000160961	rs10407394	19	14693371	A	G	0.297619	-0.552293	0.0761954	4.70944e-10
QTS000001	QTD000001	Alasoo_2018	macrophage_naive	CL_0000235	macrophage	naive	84	ENSG00000161265	ENSG00000161265	rs57770499	19	35770094	G	A	0.214286	-0.615039	0.105933	1.78216e-07
QTS000001	QTD000001	Alasoo_2018	macrophage_naive	CL_0000235	macrophage	naive	84	ENSG00000161558	ENSG00000161558	rs1062919	19	48332951	G	A	0.440476	-0.415739	0.0817862	3.0369e-06
QTS000001	QTD000001	Alasoo_2018	macrophage_naive	CL_0000235	macrophage	naive	84	ENSG00000161640	ENSG00000161640	rs4802644	19	49974133	G	A	0.125	0.863861	0.191196	2.51051e-05
QTS000001	QTD000001	Alasoo_2018	macrophage_naive	CL_0000235	macrophage	naive	84	ENSG00000167491	ENSG00000167491	rs2905426	19	19367213	G	T	0.636905	-0.532949	0.0956422	4.51875e-07
QTS000001	QTD000001	Alasoo_2018	macrophage_naive	CL_0000235	macrophage	naive	84	ENSG00000167618	ENSG00000167618	rs28592273	19	54363195	G	C	0.10119	1.26776	0.258601	6.03958e-06
QTS000001	QTD000001	Alasoo_2018	macrophage_naive	CL_0000235	macrophage	naive	84	ENSG00000167625	ENSG00000167625	rs2052080	19	41628980	A	T	0.25	0.47737	0.111769	6.10077e-05
QTS000001	QTD000001	Alasoo_2018	macrophage_naive	CL_0000235	macrophage	naive	84	ENSG00000167766	ENSG00000167766	rs657259	19	52638372	G	A	0.27381	-1.07785	0.136295	2.94289e-11
QTS000001	QTD000001	Alasoo_2018	macrophage_naive	CL_0000235	macrophage	naive	84	ENSG00000167815	ENSG00000167815	rs1466306	19	12828978	T	C	0.625	-0.957067	0.146223	8.78157e-09
QTS000001	QTD000001	Alasoo_2018	macrophage_naive	CL_0000235	macrophage	naive	84	ENSG00000168661	ENSG00000168661	rs8113651	19	34897248	A	G	0.315476	-0.575916	0.123701	1.51663e-05
QTS000001	QTD000001	Alasoo_2018	macrophage_naive	CL_0000235	macrophage	naive	84	ENSG00000168995	ENSG00000168995	rs34681424	19	51137073	C	G	0.119048	1.15361	0.24366	1.13273e-05
QTS000001	QTD000001	Alasoo_2018	macrophage_naive	CL_0000235	macrophage	naive	84	ENSG00000170604	ENSG00000170604	rs1422626	19	45928114	C	T	0.488095	-0.469611	0.0972635	7.98239e-06
QTS000001	QTD000001	Alasoo_2018	macrophage_naive	CL_0000235	macrophage	naive	84	ENSG00000171051	ENSG00000171051	rs4802859	19	51751943	A	G	0.630952	0.998351	0.123417	1.37251e-11
QTS000001	QTD000001	Alasoo_2018	macrophage_naive	CL_0000235	macrophage	naive	84	ENSG00000171469	ENSG00000171469	rs10419441	19	9770580	A	G	0.303571	-1.01425	0.177308	2.50979e-07
QTS000001	QTD000001	Alasoo_2018	macrophage_naive	CL_0000235	macrophage	naive	84	ENSG00000171574	ENSG00000171574	rs34188294	19	58408190	G	A	0.196429	-1.01536	0.121218	4.0982e-12
QTS000001	QTD000001	Alasoo_2018	macrophage_naive	CL_0000235	macrophage	naive	84	ENSG00000172006	ENSG00000172006	rs759069	19	2792622	T	A	0.255952	0.829487	0.134059	3.81047e-08
QTS000001	QTD000001	Alasoo_2018	macrophage_naive	CL_0000235	macrophage	naive	84	ENSG00000173875	ENSG00000173875	rs2059850	19	12553333	C	A	0.702381	0.821426	0.183398	2.89558e-05
QTS000001	QTD000001	Alasoo_2018	macrophage_naive	CL_0000235	macrophage	naive	84	ENSG00000174586	ENSG00000174586	rs3830	19	58355068	G	A	0.571429	-0.28157	0.0637512	3.62545e-05
QTS000001	QTD000001	Alasoo_2018	macrophage_naive	CL_0000235	macrophage	naive	84	ENSG00000174652	ENSG00000174652	rs10411141	19	9425527	G	A	0.613095	1.08804	0.0780318	9.38662e-22
QTS000001	QTD000001	Alasoo_2018	macrophage_naive	CL_0000235	macrophage	naive	84	ENSG00000175489	ENSG00000175489	rs2303696	19	18438074	T	C	0.39881	-0.633461	0.106799	1.07664e-07
QTS000001	QTD000001	Alasoo_2018	macrophage_naive	CL_0000235	macrophage	naive	84	ENSG00000175691	ENSG00000175691	rs35699176	19	2936537	G	A	0.0416667	1.96261	0.258111	1.05954e-10
QTS000001	QTD000001	Alasoo_2018	macrophage_naive	CL_0000235	macrophage	naive	84	ENSG00000176401	ENSG00000176401	rs12462650	19	39860691	A	G	0.142857	0.769502	0.169303	2.27591e-05
QTS000001	QTD000001	Alasoo_2018	macrophage_naive	CL_0000235	macrophage	naive	84	ENSG00000176531	ENSG00000176531	rs2021091	19	43459181	C	T	0.529762	0.606552	0.126828	9.47235e-06
QTS000001	QTD000001	Alasoo_2018	macrophage_naive	CL_0000235	macrophage	naive	84	ENSG00000176533	ENSG00000176533	rs3745807	19	2699441	A	G	0.232143	1.01901	0.182276	4.20533e-07
QTS000001	QTD000001	Alasoo_2018	macrophage_naive	CL_0000235	macrophage	naive	84	ENSG00000176593	ENSG00000176593	rs1549279	19	58017253	A	G	0.577381	-0.530735	0.101542	1.74768e-06
QTS000001	QTD000001	Alasoo_2018	macrophage_naive	CL_0000235	macrophage	naive	84	ENSG00000177191	ENSG00000177191	rs11670725	19	41407428	G	C	0.559524	-0.725991	0.142667	2.97373e-06
QTS000001	QTD000001	Alasoo_2018	macrophage_naive	CL_0000235	macrophage	naive	84	ENSG00000178150	ENSG00000178150	rs12611168	19	48562037	A	G	0.178571	-0.632486	0.139808	2.45825e-05
QTS000001	QTD000001	Alasoo_2018	macrophage_naive	CL_0000235	macrophage	naive	84	ENSG00000178935	ENSG00000178935	rs62129195	19	57837597	C	T	0.119048	1.27882	0.174397	3.30606e-10
QTS000001	QTD000001	Alasoo_2018	macrophage_naive	CL_0000235	macrophage	naive	84	ENSG00000179115	ENSG00000179115	rs2974755	19	12951849	C	T	0.571429	-0.371767	0.0859451	5.02443e-05
QTS000001	QTD000001	Alasoo_2018	macrophage_naive	CL_0000235	macrophage	naive	84	ENSG00000179954	ENSG00000179954	rs62130160	19	55489529	G	T	0.166667	0.723477	0.126289	2.4269e-07
QTS000001	QTD000001	Alasoo_2018	macrophage_naive	CL_0000235	macrophage	naive	84	ENSG00000181894	ENSG00000181894	rs4801551	19	58055386	C	G	0.613095	-0.69375	0.140715	5.43741e-06
QTS000001	QTD000001	Alasoo_2018	macrophage_naive	CL_0000235	macrophage	naive	84	ENSG00000182013	ENSG00000182013	rs3826851	19	46470976	G	A	0.25	1.43245	0.0962477	3.15882e-23
QTS000001	QTD000001	Alasoo_2018	macrophage_naive	CL_0000235	macrophage	naive	84	ENSG00000187116	ENSG00000187116	rs741584	19	54303818	C	G	0.678571	1.213	0.116884	9.89185e-16
QTS000001	QTD000001	Alasoo_2018	macrophage_naive	CL_0000235	macrophage	naive	84	ENSG00000189190	ENSG00000189190	rs117050996	19	52783908	A	G	0.0952381	-1.56989	0.236443	5.94739e-09
QTS000001	QTD000001	Alasoo_2018	macrophage_naive	CL_0000235	macrophage	naive	84	ENSG00000197013	ENSG00000197013	rs59391927	19	21600685	A	T	0.428571	0.736708	0.127214	1.89149e-07
QTS000001	QTD000001	Alasoo_2018	macrophage_naive	CL_0000235	macrophage	naive	84	ENSG00000197016	ENSG00000197016	rs4801170	19	56508061	G	C	0.678571	0.753292	0.126829	1.04192e-07
QTS000001	QTD000001	Alasoo_2018	macrophage_naive	CL_0000235	macrophage	naive	84	ENSG00000197124	ENSG00000197124	rs4808228	19	20037111	G	C	0.755952	-0.630771	0.123596	2.81012e-06
QTS000001	QTD000001	Alasoo_2018	macrophage_naive	CL_0000235	macrophage	naive	84	ENSG00000198093	ENSG00000198093	rs1834951	19	52301596	G	A	0.755952	-0.81678	0.171152	9.84197e-06
QTS000001	QTD000001	Alasoo_2018	macrophage_naive	CL_0000235	macrophage	naive	84	ENSG00000198466	ENSG00000198466	rs116914952	19	57812203	A	G	0.0654762	-0.844877	0.189399	3.0917e-05
QTS000001	QTD000001	Alasoo_2018	macrophage_naive	CL_0000235	macrophage	naive	84	ENSG00000198816	ENSG00000198816	rs34613454	19	7693231	G	C	0.309524	-0.497461	0.10758	1.70386e-05
QTS000001	QTD000001	Alasoo_2018	macrophage_naive	CL_0000235	macrophage	naive	84	ENSG00000204604	ENSG00000204604	rs11671375	19	52891361	G	A	0.39881	-0.745661	0.129972	2.34728e-07
QTS000001	QTD000001	Alasoo_2018	macrophage_naive	CL_0000235	macrophage	naive	84	ENSG00000204604	ENSG00000204604	rs142740396	19	52834965	T	C	0.27381	-1.00493	0.17411	2.04307e-07
QTS000001	QTD000001	Alasoo_2018	macrophage_naive	CL_0000235	macrophage	naive	84	ENSG00000204604	ENSG00000204604	rs45473393	19	52880152	T	A	0.077381	1.47601	0.288648	2.70393e-06
QTS000001	QTD000001	Alasoo_2018	macrophage_naive	CL_0000235	macrophage	naive	84	ENSG00000204604	ENSG00000204604	rs4803004	19	52825951	G	A	0.52381	0.726511	0.148658	6.39763e-06
QTS000001	QTD000001	Alasoo_2018	macrophage_naive	CL_0000235	macrophage	naive	84	ENSG00000204604	ENSG00000204604	rs7259073	19	52853919	C	T	0.892857	-1.28593	0.266788	8.23162e-06
QTS000001	QTD000001	Alasoo_2018	macrophage_naive	CL_0000235	macrophage	naive	84	ENSG00000204920	ENSG00000204920	rs62116613	19	43984200	G	A	0.0952381	-1.3652	0.15795	1.33364e-12
QTS000001	QTD000001	Alasoo_2018	macrophage_naive	CL_0000235	macrophage	naive	84	ENSG00000213793	ENSG00000213793	rs8112137	19	52954002	T	C	0.261905	1.08961	0.183654	1.0694e-07
QTS000001	QTD000001	Alasoo_2018	macrophage_naive	CL_0000235	macrophage	naive	84	ENSG00000213889	ENSG00000213889	rs4511641	19	45490310	A	C	0.547619	-0.451562	0.0948566	1.02835e-05
QTS000001	QTD000001	Alasoo_2018	macrophage_naive	CL_0000235	macrophage	naive	84	ENSG00000213965	ENSG00000213965	rs67585009	19	32128081	G	A	0.136905	0.694087	0.142044	6.41452e-06
QTS000001	QTD000001	Alasoo_2018	macrophage_naive	CL_0000235	macrophage	naive	84	ENSG00000213988	ENSG00000213988	rs6511094	19	20320044	C	G	0.214286	0.631658	0.135139	1.41674e-05
QTS000001	QTD000001	Alasoo_2018	macrophage_naive	CL_0000235	macrophage	naive	84	ENSG00000221923	ENSG00000221923	rs324126	19	52382884	T	C	0.446429	-0.637259	0.134656	1.14112e-05
QTS000001	QTD000001	Alasoo_2018	macrophage_naive	CL_0000235	macrophage	naive	84	ENSG00000233927	ENSG00000233927	rs2241589	19	8333647	T	C	0.613095	-0.898708	0.0916168	1.02507e-14
QTS000001	QTD000001	Alasoo_2018	macrophage_naive	CL_0000235	macrophage	naive	84	ENSG00000244165	ENSG00000244165	rs1551570	19	10107354	C	T	0.541667	0.919475	0.12917	8.11422e-10
QTS000001	QTD000001	Alasoo_2018	macrophage_naive	CL_0000235	macrophage	naive	84	ENSG00000249471	ENSG00000249471	rs11672773	19	58290418	A	G	0.410714	-0.288685	0.0663233	4.56175e-05
QTS000001	QTD000001	Alasoo_2018	macrophage_naive	CL_0000235	macrophage	naive	84	ENSG00000251369	ENSG00000251369	rs73060424	19	57567169	A	G	0.160714	0.809861	0.154699	1.69238e-06
QTS000001	QTD000001	Alasoo_2018	macrophage_naive	CL_0000235	macrophage	naive	84	ENSG00000254415	ENSG00000254415	rs12459503	19	51657782	T	C	0.60119	0.788961	0.151551	1.89462e-06
QTS000001	QTD000001	Alasoo_2018	macrophage_naive	CL_0000235	macrophage	naive	84	ENSG00000254521	ENSG00000254521	rs3810110	19	51501489	G	A	0.630952	-1.09032	0.0975116	3.82239e-17
QTS000001	QTD000001	Alasoo_2018	macrophage_naive	CL_0000235	macrophage	naive	84	ENSG00000261342	ENSG00000261342	rs59572086	19	1807137	C	T	0.130952	0.680599	0.14873	2.03243e-05
QTS000001	QTD000001	Alasoo_2018	macrophage_naive	CL_0000235	macrophage	naive	84	ENSG00000261824	ENSG00000261824	rs10426391	19	28040455	T	G	0.47619	0.561682	0.128032	4.0337e-05
QTS000001	QTD000001	Alasoo_2018	macrophage_naive	CL_0000235	macrophage	naive	84	ENSG00000263002	ENSG00000263002	rs6509145	19	44140617	T	G	0.369048	-0.643125	0.106274	6.62057e-08
QTS000001	QTD000001	Alasoo_2018	macrophage_naive	CL_0000235	macrophage	naive	84	ENSG00000267100	ENSG00000267100	rs147831595	19	10700917	C	T	0.0357143	1.34581	0.251269	1.05739e-06
QTS000001	QTD000001	Alasoo_2018	macrophage_naive	CL_0000235	macrophage	naive	84	ENSG00000267348	ENSG00000267348	rs10412988	19	45109516	C	G	0.160714	-0.515147	0.109873	1.34313e-05
QTS000001	QTD000001	Alasoo_2018	macrophage_naive	CL_0000235	macrophage	naive	84	ENSG00000267474	ENSG00000267474	rs10415312	19	14799626	C	T	0.886905	-0.50184	0.112193	2.95818e-05
QTS000001	QTD000001	Alasoo_2018	macrophage_naive	CL_0000235	macrophage	naive	84	ENSG00000267508	ENSG00000267508	rs12973197	19	44408390	G	C	0.125	0.849363	0.174276	6.7297e-06
QTS000001	QTD000001	Alasoo_2018	macrophage_naive	CL_0000235	macrophage	naive	84	ENSG00000268204	ENSG00000268204	rs7359905	19	7636862	T	C	0.422619	-0.598124	0.120078	4.48262e-06
QTS000001	QTD000001	Alasoo_2018	macrophage_naive	CL_0000235	macrophage	naive	84	ENSG00000268362	ENSG00000268362	rs55736631	19	24093019	C	T	0.190476	1.3127	0.0994086	1.46132e-20
QTS000001	QTD000001	Alasoo_2018	macrophage_naive	CL_0000235	macrophage	naive	84	ENSG00000268516	ENSG00000268516	rs260503	19	58278729	T	C	0.636905	-0.859702	0.0872726	8.63966e-15
QTS000001	QTD000001	Alasoo_2018	macrophage_naive	CL_0000235	macrophage	naive	84	ENSG00000268895	ENSG00000268895	rs55827758	19	58331084	C	T	0.077381	-1.41824	0.215725	7.79062e-09
QTS000001	QTD000001	Alasoo_2018	macrophage_naive	CL_0000235	macrophage	naive	84	ENSG00000269194	ENSG00000269194	rs73934025	19	49650429	C	A	0.119048	1.15253	0.224201	2.43675e-06
QTS000001	QTD000001	Alasoo_2018	macrophage_naive	CL_0000235	macrophage	naive	84	ENSG00000269386	ENSG00000269386	rs2967616	19	8374583	G	A	0.35119	-0.734179	0.131378	4.2421e-07
QTS000001	QTD000001	Alasoo_2018	macrophage_naive	CL_0000235	macrophage	naive	84	ENSG00000275210	ENSG00000275210	rs741584	19	54303818	C	G	0.678571	0.893052	0.117011	9.4005e-11
QTS000001	QTD000001	Alasoo_2018	macrophage_naive	CL_0000235	macrophage	naive	84	ENSG00000284428	ENSG00000284428	rs2116865	19	22529150	T	C	0.410714	-0.482664	0.114554	7.47724e-05
QTS000001	QTD000001	Alasoo_2018	macrophage_naive	CL_0000235	macrophage	naive	84	ENSG00000286177	ENSG00000286177	rs8109627	19	41317081	T	C	0.22619	-0.735333	0.108683	3.52491e-09
QTS000001	QTD000001	Alasoo_2018	macrophage_naive	CL_0000235	macrophage	naive	84	ENSG00000288919	ENSG00000288919	rs117516547	19	38760984	G	A	0.285714	0.454537	0.0986988	1.82587e-05
QTS000001	QTD000001	Alasoo_2018	macrophage_naive	CL_0000235	macrophage	naive	84	ENSG00000025772	ENSG00000025772	rs2234197	20	44960400	G	A	0.238095	-1.13499	0.216544	1.65172e-06
QTS000001	QTD000001	Alasoo_2018	macrophage_naive	CL_0000235	macrophage	naive	84	ENSG00000088367	ENSG00000088367	rs7265718	20	36047519	T	G	0.119048	-0.609355	0.139581	4.35558e-05
QTS000001	QTD000001	Alasoo_2018	macrophage_naive	CL_0000235	macrophage	naive	84	ENSG00000088812	ENSG00000088812	rs6051861	20	3434919	A	G	0.285714	0.857216	0.130335	7.70228e-09
QTS000001	QTD000001	Alasoo_2018	macrophage_naive	CL_0000235	macrophage	naive	84	ENSG00000088854	ENSG00000088854	rs6115892	20	3430922	C	T	0.285714	0.822266	0.131463	2.89607e-08
QTS000001	QTD000001	Alasoo_2018	macrophage_naive	CL_0000235	macrophage	naive	84	ENSG00000088881	ENSG00000088881	rs6084240	20	3043634	G	A	0.184524	0.662235	0.143572	1.77783e-05
QTS000001	QTD000001	Alasoo_2018	macrophage_naive	CL_0000235	macrophage	naive	84	ENSG00000089050	ENSG00000089050	rs6075345	20	18485000	T	A	0.482143	-0.514525	0.10926	1.2443e-05
QTS000001	QTD000001	Alasoo_2018	macrophage_naive	CL_0000235	macrophage	naive	84	ENSG00000089063	ENSG00000089063	rs6053100	20	5089118	C	T	0.565476	0.735666	0.105372	1.43641e-09
QTS000001	QTD000001	Alasoo_2018	macrophage_naive	CL_0000235	macrophage	naive	84	ENSG00000089177	ENSG00000089177	rs1007144	20	16561784	G	A	0.160714	-0.875917	0.148516	1.23222e-07
QTS000001	QTD000001	Alasoo_2018	macrophage_naive	CL_0000235	macrophage	naive	84	ENSG00000100994	ENSG00000100994	rs3787078	20	25251770	A	G	0.238095	0.582583	0.0854637	2.85315e-09
QTS000001	QTD000001	Alasoo_2018	macrophage_naive	CL_0000235	macrophage	naive	84	ENSG00000101000	ENSG00000101000	rs1415772	20	35177780	C	G	0.267857	-0.70443	0.107585	8.69448e-09
QTS000001	QTD000001	Alasoo_2018	macrophage_naive	CL_0000235	macrophage	naive	84	ENSG00000101003	ENSG00000101003	rs1888995	20	25419851	A	G	0.630952	-0.321334	0.06778	1.10631e-05
QTS000001	QTD000001	Alasoo_2018	macrophage_naive	CL_0000235	macrophage	naive	84	ENSG00000101057	ENSG00000101057	rs11697981	20	44464374	T	C	0.0654762	0.778392	0.175236	3.30976e-05
QTS000001	QTD000001	Alasoo_2018	macrophage_naive	CL_0000235	macrophage	naive	84	ENSG00000101158	ENSG00000101158	rs17851253	20	58989640	C	T	0.107143	-1.01809	0.140707	4.97059e-10
QTS000001	QTD000001	Alasoo_2018	macrophage_naive	CL_0000235	macrophage	naive	84	ENSG00000101166	ENSG00000101166	rs151335	20	59004895	A	G	0.755952	-0.665737	0.139968	1.04427e-05
QTS000001	QTD000001	Alasoo_2018	macrophage_naive	CL_0000235	macrophage	naive	84	ENSG00000101181	ENSG00000101181	rs6062133	20	62193559	G	A	0.166667	0.91549	0.140083	9.14864e-09
QTS000001	QTD000001	Alasoo_2018	macrophage_naive	CL_0000235	macrophage	naive	84	ENSG00000101197	ENSG00000101197	rs2236186	20	63244145	A	C	0.577381	0.4807	0.101086	1.04811e-05
QTS000001	QTD000001	Alasoo_2018	macrophage_naive	CL_0000235	macrophage	naive	84	ENSG00000101236	ENSG00000101236	rs11699249	20	4003046	T	C	0.440476	-0.894293	0.139711	1.59023e-08
QTS000001	QTD000001	Alasoo_2018	macrophage_naive	CL_0000235	macrophage	naive	84	ENSG00000101306	ENSG00000101306	rs111884063	20	31645831	T	C	0.0892857	1.44773	0.148226	1.22148e-14
QTS000001	QTD000001	Alasoo_2018	macrophage_naive	CL_0000235	macrophage	naive	84	ENSG00000101307	ENSG00000101307	rs2253427	20	1571784	T	C	0.755952	-1.4073	0.101407	1.19551e-21
QTS000001	QTD000001	Alasoo_2018	macrophage_naive	CL_0000235	macrophage	naive	84	ENSG00000101361	ENSG00000101361	rs6050898	20	2649951	C	G	0.52381	0.346432	0.0609558	2.90837e-07
QTS000001	QTD000001	Alasoo_2018	macrophage_naive	CL_0000235	macrophage	naive	84	ENSG00000101421	ENSG00000101421	rs6141425	20	33859889	A	G	0.369048	-0.532518	0.121179	3.9271e-05
QTS000001	QTD000001	Alasoo_2018	macrophage_naive	CL_0000235	macrophage	naive	84	ENSG00000101457	ENSG00000101457	rs390386	20	45810335	G	T	0.684524	1.06669	0.0804993	1.23013e-20
QTS000001	QTD000001	Alasoo_2018	macrophage_naive	CL_0000235	macrophage	naive	84	ENSG00000101463	ENSG00000101463	rs2064343	20	24349463	C	A	0.214286	0.769413	0.1483	2.02856e-06
QTS000001	QTD000001	Alasoo_2018	macrophage_naive	CL_0000235	macrophage	naive	84	ENSG00000124097	ENSG00000124097	rs62204254	20	57496343	C	T	0.327381	-0.890303	0.11929	1.9116e-10
QTS000001	QTD000001	Alasoo_2018	macrophage_naive	CL_0000235	macrophage	naive	84	ENSG00000124098	ENSG00000124098	rs6069674	20	56256218	C	T	0.571429	0.591859	0.12109	6.38216e-06
QTS000001	QTD000001	Alasoo_2018	macrophage_naive	CL_0000235	macrophage	naive	84	ENSG00000124126	ENSG00000124126	rs6019482	20	48879023	C	T	0.220238	0.429421	0.0774942	5.10752e-07
QTS000001	QTD000001	Alasoo_2018	macrophage_naive	CL_0000235	macrophage	naive	84	ENSG00000124140	ENSG00000124140	rs66553311	20	46020003	C	G	0.190476	1.04826	0.135224	5.67885e-11
QTS000001	QTD000001	Alasoo_2018	macrophage_naive	CL_0000235	macrophage	naive	84	ENSG00000124164	ENSG00000124164	rs6026244	20	58409296	C	A	0.404762	0.873317	0.0883903	7.649e-15
QTS000001	QTD000001	Alasoo_2018	macrophage_naive	CL_0000235	macrophage	naive	84	ENSG00000125510	ENSG00000125510	rs8121509	20	64080700	T	C	0.494048	-0.662246	0.121389	7.16058e-07
QTS000001	QTD000001	Alasoo_2018	macrophage_naive	CL_0000235	macrophage	naive	84	ENSG00000125827	ENSG00000125827	rs6055481	20	8028480	G	T	0.255952	-0.522287	0.0966746	8.81678e-07
QTS000001	QTD000001	Alasoo_2018	macrophage_naive	CL_0000235	macrophage	naive	84	ENSG00000125871	ENSG00000125871	rs11551768	20	17969902	A	T	0.107143	-1.22793	0.160139	8.09132e-11
QTS000001	QTD000001	Alasoo_2018	macrophage_naive	CL_0000235	macrophage	naive	84	ENSG00000125900	ENSG00000125900	rs56040592	20	1631272	G	A	0.0892857	1.06556	0.161981	7.66164e-09
QTS000001	QTD000001	Alasoo_2018	macrophage_naive	CL_0000235	macrophage	naive	84	ENSG00000125991	ENSG00000125991	rs45563939	20	35549038	C	T	0.125	-1.0792	0.135955	2.59655e-11
QTS000001	QTD000001	Alasoo_2018	macrophage_naive	CL_0000235	macrophage	naive	84	ENSG00000126001	ENSG00000126001	rs3746410	20	35602948	A	G	0.178571	0.687814	0.151189	2.24084e-05
QTS000001	QTD000001	Alasoo_2018	macrophage_naive	CL_0000235	macrophage	naive	84	ENSG00000126005	ENSG00000126005	rs2425050	20	35291675	A	G	0.190476	-0.773501	0.132701	1.62525e-07
QTS000001	QTD000001	Alasoo_2018	macrophage_naive	CL_0000235	macrophage	naive	84	ENSG00000132793	ENSG00000132793	rs16985665	20	41340348	A	G	0.309524	0.738287	0.148747	4.79533e-06
QTS000001	QTD000001	Alasoo_2018	macrophage_naive	CL_0000235	macrophage	naive	84	ENSG00000132823	ENSG00000132823	rs1971447	20	44197915	C	A	0.470238	0.671641	0.115272	1.64055e-07
QTS000001	QTD000001	Alasoo_2018	macrophage_naive	CL_0000235	macrophage	naive	84	ENSG00000178726	ENSG00000178726	rs6048372	20	22823788	A	G	0.232143	-0.571061	0.131847	4.92497e-05
QTS000001	QTD000001	Alasoo_2018	macrophage_naive	CL_0000235	macrophage	naive	84	ENSG00000196209	ENSG00000196209	rs6131543	20	1470481	C	T	0.113095	-1.51883	0.167638	2.31942e-13
QTS000001	QTD000001	Alasoo_2018	macrophage_naive	CL_0000235	macrophage	naive	84	ENSG00000196756	ENSG00000196756	rs1780636	20	38424935	T	C	0.154762	1.30756	0.0948343	1.66517e-21
QTS000001	QTD000001	Alasoo_2018	macrophage_naive	CL_0000235	macrophage	naive	84	ENSG00000198026	ENSG00000198026	rs16991799	20	46742627	G	A	0.0416667	1.1825	0.237768	4.61764e-06
QTS000001	QTD000001	Alasoo_2018	macrophage_naive	CL_0000235	macrophage	naive	84	ENSG00000198171	ENSG00000198171	rs6051650	20	3217796	A	T	0.27381	-0.782811	0.164539	1.03937e-05
QTS000001	QTD000001	Alasoo_2018	macrophage_naive	CL_0000235	macrophage	naive	84	ENSG00000198185	ENSG00000198185	rs847052	20	46513194	T	C	0.214286	1.2026	0.123312	1.29745e-14
QTS000001	QTD000001	Alasoo_2018	macrophage_naive	CL_0000235	macrophage	naive	84	ENSG00000198959	ENSG00000198959	rs79898116	20	37642954	G	C	0.0654762	-0.680302	0.137734	5.25431e-06
QTS000001	QTD000001	Alasoo_2018	macrophage_naive	CL_0000235	macrophage	naive	84	ENSG00000214078	ENSG00000214078	rs11699793	20	35683652	C	T	0.0952381	-1.95645	0.217356	2.97007e-13
QTS000001	QTD000001	Alasoo_2018	macrophage_naive	CL_0000235	macrophage	naive	84	ENSG00000215305	ENSG00000215305	rs67891794	20	2908646	A	G	0.14881	-1.17067	0.205603	2.7891e-07
QTS000001	QTD000001	Alasoo_2018	macrophage_naive	CL_0000235	macrophage	naive	84	ENSG00000215440	ENSG00000215440	rs6015097	20	57848398	T	C	0.172619	-0.679136	0.141027	8.36823e-06
QTS000001	QTD000001	Alasoo_2018	macrophage_naive	CL_0000235	macrophage	naive	84	ENSG00000229539	ENSG00000229539	rs112234477	20	3978278	C	T	0.142857	0.951388	0.168062	3.17932e-07
QTS000001	QTD000001	Alasoo_2018	macrophage_naive	CL_0000235	macrophage	naive	84	ENSG00000230387	ENSG00000230387	rs79388863	20	23187863	G	A	0.184524	1.58082	0.150531	5.9671e-16
QTS000001	QTD000001	Alasoo_2018	macrophage_naive	CL_0000235	macrophage	naive	84	ENSG00000232442	ENSG00000232442	rs6122095	20	63118012	G	C	0.202381	-0.619967	0.127785	7.31155e-06
QTS000001	QTD000001	Alasoo_2018	macrophage_naive	CL_0000235	macrophage	naive	84	ENSG00000242372	ENSG00000242372	rs111916968	20	35292343	T	A	0.0654762	1.45012	0.281765	2.38151e-06
QTS000001	QTD000001	Alasoo_2018	macrophage_naive	CL_0000235	macrophage	naive	84	ENSG00000271303	ENSG00000271303	rs13039785	20	651923	C	G	0.333333	-0.673711	0.10974	4.63887e-08
QTS000001	QTD000001	Alasoo_2018	macrophage_naive	CL_0000235	macrophage	naive	84	ENSG00000285796	ENSG00000285796	rs77617917	20	45934578	G	A	0.0654762	-0.720853	0.15717	1.95642e-05
QTS000001	QTD000001	Alasoo_2018	macrophage_naive	CL_0000235	macrophage	naive	84	ENSG00000287561	ENSG00000287561	rs8122823	20	2213671	G	A	0.327381	0.506101	0.102566	5.35126e-06
QTS000001	QTD000001	Alasoo_2018	macrophage_naive	CL_0000235	macrophage	naive	84	ENSG00000142207	ENSG00000142207	rs10154091	21	32307243	A	G	0.119048	1.07092	0.166003	1.29398e-08
QTS000001	QTD000001	Alasoo_2018	macrophage_naive	CL_0000235	macrophage	naive	84	ENSG00000154719	ENSG00000154719	rs4817027	21	25566677	G	A	0.678571	0.762755	0.103259	2.63566e-10
QTS000001	QTD000001	Alasoo_2018	macrophage_naive	CL_0000235	macrophage	naive	84	ENSG00000156253	ENSG00000156253	rs2853835	21	29071488	C	T	0.64881	-1.16111	0.116828	6.01183e-15
QTS000001	QTD000001	Alasoo_2018	macrophage_naive	CL_0000235	macrophage	naive	84	ENSG00000157538	ENSG00000157538	rs9975559	21	37029177	G	A	0.0892857	-0.740084	0.157849	1.34324e-05
QTS000001	QTD000001	Alasoo_2018	macrophage_naive	CL_0000235	macrophage	naive	84	ENSG00000157557	ENSG00000157557	rs2242945	21	39095497	A	G	0.369048	-0.690851	0.111826	3.96251e-08
QTS000001	QTD000001	Alasoo_2018	macrophage_naive	CL_0000235	macrophage	naive	84	ENSG00000159110	ENSG00000159110	rs6517156	21	33261740	C	G	0.309524	-0.916795	0.121489	1.34905e-10
QTS000001	QTD000001	Alasoo_2018	macrophage_naive	CL_0000235	macrophage	naive	84	ENSG00000159200	ENSG00000159200	rs7281842	21	34627350	T	G	0.309524	0.426029	0.0913343	1.46815e-05
QTS000001	QTD000001	Alasoo_2018	macrophage_naive	CL_0000235	macrophage	naive	84	ENSG00000159267	ENSG00000159267	rs73196096	21	36983184	T	C	0.39881	-0.637367	0.124666	2.71378e-06
QTS000001	QTD000001	Alasoo_2018	macrophage_naive	CL_0000235	macrophage	naive	84	ENSG00000160194	ENSG00000160194	rs4148974	21	42903610	C	T	0.0833333	-1.71056	0.164138	8.2749e-16
QTS000001	QTD000001	Alasoo_2018	macrophage_naive	CL_0000235	macrophage	naive	84	ENSG00000160200	ENSG00000160200	rs234728	21	43028665	G	A	0.428571	-0.619694	0.137263	2.54328e-05
QTS000001	QTD000001	Alasoo_2018	macrophage_naive	CL_0000235	macrophage	naive	84	ENSG00000160207	ENSG00000160207	rs148670248	21	43841557	G	A	0.0416667	-1.35041	0.308121	4.0964e-05
QTS000001	QTD000001	Alasoo_2018	macrophage_naive	CL_0000235	macrophage	naive	84	ENSG00000160213	ENSG00000160213	rs2838372	21	43795170	A	G	0.22619	-0.80383	0.13843	1.77642e-07
QTS000001	QTD000001	Alasoo_2018	macrophage_naive	CL_0000235	macrophage	naive	84	ENSG00000160221	ENSG00000160221	rs2255828	21	44072034	G	T	0.160714	1.29954	0.0783809	9.1577e-26
QTS000001	QTD000001	Alasoo_2018	macrophage_naive	CL_0000235	macrophage	naive	84	ENSG00000160294	ENSG00000160294	rs17182538	21	46285759	C	A	0.488095	-0.573032	0.0959388	9.10337e-08
QTS000001	QTD000001	Alasoo_2018	macrophage_naive	CL_0000235	macrophage	naive	84	ENSG00000160310	ENSG00000160310	rs2839327	21	46562739	G	A	0.833333	-0.69218	0.141666	6.42465e-06
QTS000001	QTD000001	Alasoo_2018	macrophage_naive	CL_0000235	macrophage	naive	84	ENSG00000173638	ENSG00000173638	rs74778563	21	44787971	G	A	0.0416667	-1.19821	0.244123	5.90823e-06
QTS000001	QTD000001	Alasoo_2018	macrophage_naive	CL_0000235	macrophage	naive	84	ENSG00000182093	ENSG00000182093	rs13049783	21	39383015	G	A	0.619048	-0.738294	0.0889154	5.5721e-12
QTS000001	QTD000001	Alasoo_2018	macrophage_naive	CL_0000235	macrophage	naive	84	ENSG00000182362	ENSG00000182362	rs13047115	21	46283064	G	T	0.494048	-1.19394	0.0988176	1.083e-18
QTS000001	QTD000001	Alasoo_2018	macrophage_naive	CL_0000235	macrophage	naive	84	ENSG00000183255	ENSG00000183255	rs180312	21	44843219	C	G	0.535714	0.867777	0.106108	9.43634e-12
QTS000001	QTD000001	Alasoo_2018	macrophage_naive	CL_0000235	macrophage	naive	84	ENSG00000185917	ENSG00000185917	rs2845740	21	35992368	G	A	0.357143	0.346128	0.070945	6.60058e-06
QTS000001	QTD000001	Alasoo_2018	macrophage_naive	CL_0000235	macrophage	naive	84	ENSG00000223768	ENSG00000223768	rs2297283	21	45263675	G	A	0.369048	-0.47597	0.106203	2.86645e-05
QTS000001	QTD000001	Alasoo_2018	macrophage_naive	CL_0000235	macrophage	naive	84	ENSG00000231125	ENSG00000231125	rs11088114	21	29240075	C	A	0.0952381	-0.758757	0.16754	2.4152e-05
QTS000001	QTD000001	Alasoo_2018	macrophage_naive	CL_0000235	macrophage	naive	84	ENSG00000233056	ENSG00000233056	rs11701944	21	42113033	A	G	0.267857	-0.656297	0.116828	3.77577e-07
QTS000001	QTD000001	Alasoo_2018	macrophage_naive	CL_0000235	macrophage	naive	84	ENSG00000241945	ENSG00000241945	rs2255828	21	44072034	G	T	0.160714	1.33169	0.107265	2.97585e-19
QTS000001	QTD000001	Alasoo_2018	macrophage_naive	CL_0000235	macrophage	naive	84	ENSG00000256073	ENSG00000256073	rs16989309	21	32353170	C	T	0.107143	1.54408	0.160414	2.1959e-14
QTS000001	QTD000001	Alasoo_2018	macrophage_naive	CL_0000235	macrophage	naive	84	ENSG00000272948	ENSG00000272948	rs914149	21	38027679	T	C	0.875	0.786398	0.153791	2.70521e-06
QTS000001	QTD000001	Alasoo_2018	macrophage_naive	CL_0000235	macrophage	naive	84	ENSG00000288885	ENSG00000288885	rs3746988	21	45556197	C	T	0.333333	-1.05779	0.108344	1.24093e-14
QTS000001	QTD000001	Alasoo_2018	macrophage_naive	CL_0000235	macrophage	naive	84	ENSG00000289511	ENSG00000289511	rs13048546	21	46640537	G	A	0.267857	0.710603	0.14917	1.01605e-05
QTS000001	QTD000001	Alasoo_2018	macrophage_naive	CL_0000235	macrophage	naive	84	ENSG00000073169	ENSG00000073169	rs41283477	22	50183975	G	C	0.208333	0.841596	0.160864	1.71453e-06
QTS000001	QTD000001	Alasoo_2018	macrophage_naive	CL_0000235	macrophage	naive	84	ENSG00000075234	ENSG00000075234	rs9615965	22	46370699	G	C	0.0654762	-1.22394	0.250122	6.249e-06
QTS000001	QTD000001	Alasoo_2018	macrophage_naive	CL_0000235	macrophage	naive	84	ENSG00000093010	ENSG00000093010	rs813229	22	19118631	C	T	0.0357143	2.28805	0.524393	4.39299e-05
QTS000001	QTD000001	Alasoo_2018	macrophage_naive	CL_0000235	macrophage	naive	84	ENSG00000099889	ENSG00000099889	rs1990277	22	19982979	G	A	0.416667	-0.78622	0.0979774	1.80299e-11
QTS000001	QTD000001	Alasoo_2018	macrophage_naive	CL_0000235	macrophage	naive	84	ENSG00000099917	ENSG00000099917	rs5748561	22	20229281	T	G	0.291667	0.648646	0.142744	2.28419e-05
QTS000001	QTD000001	Alasoo_2018	macrophage_naive	CL_0000235	macrophage	naive	84	ENSG00000099940	ENSG00000099940	rs2072517	22	20760956	T	C	0.380952	0.725927	0.105389	2.12061e-09
QTS000001	QTD000001	Alasoo_2018	macrophage_naive	CL_0000235	macrophage	naive	84	ENSG00000099974	ENSG00000099974	rs5751764	22	23907271	A	C	0.595238	-0.980311	0.0780685	1.72054e-19
QTS000001	QTD000001	Alasoo_2018	macrophage_naive	CL_0000235	macrophage	naive	84	ENSG00000099991	ENSG00000099991	rs9624414	22	24189626	T	C	0.0535714	0.977815	0.199847	6.26119e-06
QTS000001	QTD000001	Alasoo_2018	macrophage_naive	CL_0000235	macrophage	naive	84	ENSG00000100028	ENSG00000100028	rs12169683	22	24533599	A	G	0.190476	-0.715248	0.141399	3.34015e-06
QTS000001	QTD000001	Alasoo_2018	macrophage_naive	CL_0000235	macrophage	naive	84	ENSG00000100056	ENSG00000100056	rs715544	22	19146092	G	A	0.130952	-1.12758	0.121794	1.01414e-13
QTS000001	QTD000001	Alasoo_2018	macrophage_naive	CL_0000235	macrophage	naive	84	ENSG00000100075	ENSG00000100075	rs9606046	22	19519458	G	C	0.505952	-0.764684	0.142852	1.07014e-06
QTS000001	QTD000001	Alasoo_2018	macrophage_naive	CL_0000235	macrophage	naive	84	ENSG00000100109	ENSG00000100109	rs2097470	22	26508999	C	T	0.136905	-1.24189	0.200462	3.69342e-08
QTS000001	QTD000001	Alasoo_2018	macrophage_naive	CL_0000235	macrophage	naive	84	ENSG00000100147	ENSG00000100147	rs17377643	22	41756984	A	C	0.392857	-0.478385	0.0817394	1.47807e-07
QTS000001	QTD000001	Alasoo_2018	macrophage_naive	CL_0000235	macrophage	naive	84	ENSG00000100151	ENSG00000100151	rs3952	22	38060591	A	G	0.303571	-0.648865	0.13414	7.7182e-06
QTS000001	QTD000001	Alasoo_2018	macrophage_naive	CL_0000235	macrophage	naive	84	ENSG00000100154	ENSG00000100154	rs6005752	22	28280264	C	G	0.279762	0.535937	0.0975217	6.1182e-07
QTS000001	QTD000001	Alasoo_2018	macrophage_naive	CL_0000235	macrophage	naive	84	ENSG00000100207	ENSG00000100207	rs134869	22	42256068	G	A	0.482143	0.515274	0.114156	2.55134e-05
QTS000001	QTD000001	Alasoo_2018	macrophage_naive	CL_0000235	macrophage	naive	84	ENSG00000100243	ENSG00000100243	rs34945863	22	42661540	C	T	0.488095	0.509233	0.0646621	3.37993e-11
QTS000001	QTD000001	Alasoo_2018	macrophage_naive	CL_0000235	macrophage	naive	84	ENSG00000100284	ENSG00000100284	rs2413338	22	35267530	C	T	0.613095	-0.571038	0.12391	1.80442e-05
QTS000001	QTD000001	Alasoo_2018	macrophage_naive	CL_0000235	macrophage	naive	84	ENSG00000100299	ENSG00000100299	rs2071421	22	50625988	T	C	0.136905	-1.29418	0.167404	6.20717e-11
QTS000001	QTD000001	Alasoo_2018	macrophage_naive	CL_0000235	macrophage	naive	84	ENSG00000100311	ENSG00000100311	rs5750785	22	39275136	A	G	0.196429	-0.970669	0.17391	4.35847e-07
QTS000001	QTD000001	Alasoo_2018	macrophage_naive	CL_0000235	macrophage	naive	84	ENSG00000100325	ENSG00000100325	rs11702929	22	29797609	T	C	0.0595238	2.14502	0.253961	3.05345e-12
QTS000001	QTD000001	Alasoo_2018	macrophage_naive	CL_0000235	macrophage	naive	84	ENSG00000100344	ENSG00000100344	rs929090	22	43917969	A	G	0.392857	0.990341	0.0936886	4.50666e-16
QTS000001	QTD000001	Alasoo_2018	macrophage_naive	CL_0000235	macrophage	naive	84	ENSG00000100347	ENSG00000100347	rs62228000	22	43947129	T	A	0.10119	-0.869724	0.179637	7.59293e-06
QTS000001	QTD000001	Alasoo_2018	macrophage_naive	CL_0000235	macrophage	naive	84	ENSG00000100348	ENSG00000100348	rs9607346	22	36462853	T	C	0.0416667	1.31727	0.272991	8.07038e-06
QTS000001	QTD000001	Alasoo_2018	macrophage_naive	CL_0000235	macrophage	naive	84	ENSG00000100350	ENSG00000100350	rs73167667	22	36382709	A	G	0.0595238	1.24604	0.196727	2.09503e-08
QTS000001	QTD000001	Alasoo_2018	macrophage_naive	CL_0000235	macrophage	naive	84	ENSG00000100365	ENSG00000100365	rs2284027	22	36869037	G	C	0.738095	-0.440359	0.0887304	4.80399e-06
QTS000001	QTD000001	Alasoo_2018	macrophage_naive	CL_0000235	macrophage	naive	84	ENSG00000100372	ENSG00000100372	rs133074	22	40682469	T	C	0.52381	-0.616795	0.139165	3.42969e-05
QTS000001	QTD000001	Alasoo_2018	macrophage_naive	CL_0000235	macrophage	naive	84	ENSG00000100376	ENSG00000100376	rs136601	22	45392218	G	C	0.107143	1.50322	0.18516	1.2135e-11
QTS000001	QTD000001	Alasoo_2018	macrophage_naive	CL_0000235	macrophage	naive	84	ENSG00000100380	ENSG00000100380	rs11703894	22	40749626	T	C	0.380952	0.621405	0.117108	1.28384e-06
QTS000001	QTD000001	Alasoo_2018	macrophage_naive	CL_0000235	macrophage	naive	84	ENSG00000100417	ENSG00000100417	rs739134	22	41693619	T	C	0.845238	0.642098	0.14303	2.78893e-05
QTS000001	QTD000001	Alasoo_2018	macrophage_naive	CL_0000235	macrophage	naive	84	ENSG00000128274	ENSG00000128274	rs9623692	22	42758293	A	G	0.589286	-0.831737	0.11557	5.84476e-10
QTS000001	QTD000001	Alasoo_2018	macrophage_naive	CL_0000235	macrophage	naive	84	ENSG00000128283	ENSG00000128283	rs2076088	22	37564718	G	T	0.714286	-0.330406	0.0521193	2.04759e-08
QTS000001	QTD000001	Alasoo_2018	macrophage_naive	CL_0000235	macrophage	naive	84	ENSG00000130638	ENSG00000130638	rs62225955	22	46175072	C	T	0.0595238	-1.44982	0.246367	1.29847e-07
QTS000001	QTD000001	Alasoo_2018	macrophage_naive	CL_0000235	macrophage	naive	84	ENSG00000131100	ENSG00000131100	rs1296819	22	17593780	C	A	0.166667	-0.655509	0.133678	6.01104e-06
QTS000001	QTD000001	Alasoo_2018	macrophage_naive	CL_0000235	macrophage	naive	84	ENSG00000133460	ENSG00000133460	rs149388658	22	23864889	T	C	0.077381	-1.26032	0.209763	7.88886e-08
QTS000001	QTD000001	Alasoo_2018	macrophage_naive	CL_0000235	macrophage	naive	84	ENSG00000159873	ENSG00000159873	rs132296	22	29159062	C	T	0.928571	1.00615	0.21684	1.60672e-05
QTS000001	QTD000001	Alasoo_2018	macrophage_naive	CL_0000235	macrophage	naive	84	ENSG00000161179	ENSG00000161179	rs861856	22	21629564	G	A	0.196429	-0.932545	0.163289	2.60479e-07
QTS000001	QTD000001	Alasoo_2018	macrophage_naive	CL_0000235	macrophage	naive	84	ENSG00000167065	ENSG00000167065	rs13055538	22	30690293	C	T	0.267857	-0.780963	0.100488	5.22808e-11
QTS000001	QTD000001	Alasoo_2018	macrophage_naive	CL_0000235	macrophage	naive	84	ENSG00000167074	ENSG00000167074	rs203318	22	41518856	T	G	0.154762	1.04181	0.218606	1.00853e-05
QTS000001	QTD000001	Alasoo_2018	macrophage_naive	CL_0000235	macrophage	naive	84	ENSG00000167077	ENSG00000167077	rs132802	22	41671860	G	A	0.839286	-0.869671	0.173593	4.01931e-06
QTS000001	QTD000001	Alasoo_2018	macrophage_naive	CL_0000235	macrophage	naive	84	ENSG00000183741	ENSG00000183741	rs111625890	22	38908504	T	C	0.255952	-1.02358	0.17243	1.05569e-07
QTS000001	QTD000001	Alasoo_2018	macrophage_naive	CL_0000235	macrophage	naive	84	ENSG00000183762	ENSG00000183762	rs134593	22	29072167	C	T	0.517857	-0.561184	0.129059	4.63446e-05
QTS000001	QTD000001	Alasoo_2018	macrophage_naive	CL_0000235	macrophage	naive	84	ENSG00000184983	ENSG00000184983	rs117150568	22	42287194	G	A	0.047619	1.63507	0.336243	7.01147e-06
QTS000001	QTD000001	Alasoo_2018	macrophage_naive	CL_0000235	macrophage	naive	84	ENSG00000186716	ENSG00000186716	rs4820543	22	23200348	A	G	0.595238	-0.564235	0.0914665	4.11268e-08
QTS000001	QTD000001	Alasoo_2018	macrophage_naive	CL_0000235	macrophage	naive	84	ENSG00000188677	ENSG00000188677	rs11914048	22	44026758	T	C	0.178571	0.628072	0.137758	2.16141e-05
QTS000001	QTD000001	Alasoo_2018	macrophage_naive	CL_0000235	macrophage	naive	84	ENSG00000196576	ENSG00000196576	rs35197053	22	50309896	C	T	0.452381	-0.715675	0.094268	1.11368e-10
QTS000001	QTD000001	Alasoo_2018	macrophage_naive	CL_0000235	macrophage	naive	84	ENSG00000197077	ENSG00000197077	rs6004384	22	24992692	A	G	0.10119	-1.31895	0.169211	4.74493e-11
QTS000001	QTD000001	Alasoo_2018	macrophage_naive	CL_0000235	macrophage	naive	84	ENSG00000205559	ENSG00000205559	rs131748	22	50586408	G	A	0.577381	-0.73128	0.100171	3.78783e-10
QTS000001	QTD000001	Alasoo_2018	macrophage_naive	CL_0000235	macrophage	naive	84	ENSG00000205593	ENSG00000205593	rs35812349	22	50315934	A	G	0.428571	-0.80836	0.0769083	5.75092e-16
QTS000001	QTD000001	Alasoo_2018	macrophage_naive	CL_0000235	macrophage	naive	84	ENSG00000217442	ENSG00000217442	rs78789402	22	50562842	G	A	0.047619	1.85611	0.250415	2.36992e-10
QTS000001	QTD000001	Alasoo_2018	macrophage_naive	CL_0000235	macrophage	naive	84	ENSG00000218537	ENSG00000218537	rs5751775	22	23924539	T	C	0.613095	0.815099	0.0872872	7.26176e-14
QTS000001	QTD000001	Alasoo_2018	macrophage_naive	CL_0000235	macrophage	naive	84	ENSG00000235513	ENSG00000235513	rs4821995	22	41065832	A	G	0.60119	0.387649	0.0942151	0.000105678
QTS000001	QTD000001	Alasoo_2018	macrophage_naive	CL_0000235	macrophage	naive	84	ENSG00000241878	ENSG00000241878	rs2092905	22	31570288	T	C	0.785714	-0.63035	0.134583	1.36741e-05
QTS000001	QTD000001	Alasoo_2018	macrophage_naive	CL_0000235	macrophage	naive	84	ENSG00000244625	ENSG00000244625	rs4280	22	26671082	G	T	0.517857	0.659039	0.0766589	1.61929e-12
QTS000001	QTD000001	Alasoo_2018	macrophage_naive	CL_0000235	macrophage	naive	84	ENSG00000251322	ENSG00000251322	rs9616810	22	50656498	C	T	0.190476	1.00818	0.168161	8.31328e-08
QTS000001	QTD000001	Alasoo_2018	macrophage_naive	CL_0000235	macrophage	naive	84	ENSG00000260708	ENSG00000260708	rs12389	22	46762282	G	A	0.380952	-0.566004	0.116164	6.76016e-06
QTS000001	QTD000001	Alasoo_2018	macrophage_naive	CL_0000235	macrophage	naive	84	ENSG00000272787	ENSG00000272787	rs5751775	22	23924539	T	C	0.613095	-0.888582	0.0906071	1.03548e-14
QTS000001	QTD000001	Alasoo_2018	macrophage_naive	CL_0000235	macrophage	naive	84	ENSG00000272977	ENSG00000272977	rs5996945	22	25479606	C	T	0.10119	-0.913188	0.165769	5.80761e-07
QTS000001	QTD000001	Alasoo_2018	macrophage_naive	CL_0000235	macrophage	naive	84	ENSG00000273253	ENSG00000273253	rs5771096	22	50200073	T	C	0.952381	-2.13366	0.286454	2.03422e-10
QTS000001	QTD000001	Alasoo_2018	macrophage_naive	CL_0000235	macrophage	naive	84	ENSG00000273272	ENSG00000273272	rs5770769	22	50538738	A	T	0.14881	1.21646	0.157774	6.77354e-11
QTS000001	QTD000001	Alasoo_2018	macrophage_naive	CL_0000235	macrophage	naive	84	ENSG00000273295	ENSG00000273295	rs5760119	22	23924644	G	C	0.607143	1.03691	0.103663	4.61463e-15
QTS000001	QTD000001	Alasoo_2018	macrophage_naive	CL_0000235	macrophage	naive	84	ENSG00000273311	ENSG00000273311	rs2238755	22	19087240	T	C	0.345238	0.656793	0.120006	6.68685e-07
QTS000001	QTD000001	Alasoo_2018	macrophage_naive	CL_0000235	macrophage	naive	84	ENSG00000286129	ENSG00000286129	rs10222321	22	22264741	A	C	0.39881	0.868746	0.135131	1.41817e-08
QTS000001	QTD000001	Alasoo_2018	macrophage_naive	CL_0000235	macrophage	naive	84	ENSG00000287446	ENSG00000287446	rs113946444	22	20617832	C	G	0.0654762	1.90026	0.369653	2.43641e-06
QTS000001	QTD000001	Alasoo_2018	macrophage_naive	CL_0000235	macrophage	naive	84	ENSG00000288754	ENSG00000288754	rs9616023	22	46494788	T	G	0.14881	-0.611904	0.138015	3.4112e-05
QTS000001	QTD000006	Alasoo_2018	macrophage_IFNg	CL_0000235	macrophage	IFNg_18h	84	ENSG00000001460	ENSG00000001460	rs9970538	1	24446601	T	C	0.255952	-0.768703	0.147568	1.87094e-06
QTS000001	QTD000006	Alasoo_2018	macrophage_IFNg	CL_0000235	macrophage	IFNg_18h	84	ENSG00000007341	ENSG00000007341	rs902289	1	112693465	C	T	0.571429	-1.13878	0.0839591	3.8221e-21
QTS000001	QTD000006	Alasoo_2018	macrophage_IFNg	CL_0000235	macrophage	IFNg_18h	84	ENSG00000026751	ENSG00000026751	rs569932	1	160756064	T	C	0.660714	0.426303	0.0822138	2.05144e-06
QTS000001	QTD000006	Alasoo_2018	macrophage_IFNg	CL_0000235	macrophage	IFNg_18h	84	ENSG00000041988	ENSG00000041988	rs201172	1	6659675	T	C	0.684524	-0.597107	0.0911395	8.55586e-09
QTS000001	QTD000006	Alasoo_2018	macrophage_IFNg	CL_0000235	macrophage	IFNg_18h	84	ENSG00000043514	ENSG00000043514	rs6693041	1	39836791	C	A	0.130952	-0.709353	0.147337	8.40458e-06
QTS000001	QTD000006	Alasoo_2018	macrophage_IFNg	CL_0000235	macrophage	IFNg_18h	84	ENSG00000049239	ENSG00000049239	rs6577563	1	9231607	T	C	0.392857	-0.732385	0.108362	3.63101e-09
QTS000001	QTD000006	Alasoo_2018	macrophage_IFNg	CL_0000235	macrophage	IFNg_18h	84	ENSG00000053372	ENSG00000053372	rs11589816	1	19260736	G	A	0.178571	-0.315599	0.0551994	2.53872e-07
QTS000001	QTD000006	Alasoo_2018	macrophage_IFNg	CL_0000235	macrophage	IFNg_18h	84	ENSG00000054277	ENSG00000054277	rs2756224	1	241627815	C	T	0.654762	0.969687	0.202497	9.25695e-06
QTS000001	QTD000006	Alasoo_2018	macrophage_IFNg	CL_0000235	macrophage	IFNg_18h	84	ENSG00000055732	ENSG00000055732	rs34422870	1	85063189	G	A	0.327381	-0.554299	0.106275	1.82406e-06
QTS000001	QTD000006	Alasoo_2018	macrophage_IFNg	CL_0000235	macrophage	IFNg_18h	84	ENSG00000058085	ENSG00000058085	rs2276543	1	183186170	G	A	0.333333	0.717769	0.101452	9.72768e-10
QTS000001	QTD000006	Alasoo_2018	macrophage_IFNg	CL_0000235	macrophage	IFNg_18h	84	ENSG00000058453	ENSG00000058453	rs6691985	1	16963416	C	T	0.309524	1.20338	0.168761	7.70601e-10
QTS000001	QTD000006	Alasoo_2018	macrophage_IFNg	CL_0000235	macrophage	IFNg_18h	84	ENSG00000060642	ENSG00000060642	rs113815415	1	26436217	G	A	0.160714	-0.563106	0.133856	7.65264e-05
QTS000001	QTD000006	Alasoo_2018	macrophage_IFNg	CL_0000235	macrophage	IFNg_18h	84	ENSG00000065600	ENSG00000065600	rs3099112	1	212369068	T	C	0.422619	-0.854201	0.116911	3.69295e-10
QTS000001	QTD000006	Alasoo_2018	macrophage_IFNg	CL_0000235	macrophage	IFNg_18h	84	ENSG00000066027	ENSG00000066027	rs10863968	1	212457798	G	A	0.0654762	1.02343	0.184477	4.97997e-07
QTS000001	QTD000006	Alasoo_2018	macrophage_IFNg	CL_0000235	macrophage	IFNg_18h	84	ENSG00000073756	ENSG00000073756	rs111968424	1	186623547	T	C	0.125	-0.883072	0.171371	2.3236e-06
QTS000001	QTD000006	Alasoo_2018	macrophage_IFNg	CL_0000235	macrophage	IFNg_18h	84	ENSG00000074800	ENSG00000074800	rs6699210	1	8913105	T	C	0.666667	-0.647878	0.117824	6.04332e-07
QTS000001	QTD000006	Alasoo_2018	macrophage_IFNg	CL_0000235	macrophage	IFNg_18h	84	ENSG00000079277	ENSG00000079277	rs3766240	1	46570318	G	A	0.702381	-0.646189	0.0927707	1.5364e-09
QTS000001	QTD000006	Alasoo_2018	macrophage_IFNg	CL_0000235	macrophage	IFNg_18h	84	ENSG00000079335	ENSG00000079335	rs17420882	1	100353172	T	G	0.255952	-0.887055	0.130157	2.87076e-09
QTS000001	QTD000006	Alasoo_2018	macrophage_IFNg	CL_0000235	macrophage	IFNg_18h	84	ENSG00000084072	ENSG00000084072	rs115226905	1	39781077	T	G	0.0357143	1.05476	0.229833	1.93654e-05
QTS000001	QTD000006	Alasoo_2018	macrophage_IFNg	CL_0000235	macrophage	IFNg_18h	84	ENSG00000085491	ENSG00000085491	rs7537434	1	108158875	T	C	0.565476	-0.793311	0.131592	7.26805e-08
QTS000001	QTD000006	Alasoo_2018	macrophage_IFNg	CL_0000235	macrophage	IFNg_18h	84	ENSG00000086619	ENSG00000086619	rs1749559	1	236223151	A	G	0.434524	0.845983	0.0922178	1.44244e-13
QTS000001	QTD000006	Alasoo_2018	macrophage_IFNg	CL_0000235	macrophage	IFNg_18h	84	ENSG00000090432	ENSG00000090432	rs12724366	1	20472127	A	G	0.142857	0.957743	0.169965	3.52528e-07
QTS000001	QTD000006	Alasoo_2018	macrophage_IFNg	CL_0000235	macrophage	IFNg_18h	84	ENSG00000116157	ENSG00000116157	rs835342	1	52598362	G	A	0.553571	-0.737307	0.124517	1.12077e-07
QTS000001	QTD000006	Alasoo_2018	macrophage_IFNg	CL_0000235	macrophage	IFNg_18h	84	ENSG00000116171	ENSG00000116171	rs1242331	1	52927236	A	G	0.678571	1.13639	0.134332	2.88726e-12
QTS000001	QTD000006	Alasoo_2018	macrophage_IFNg	CL_0000235	macrophage	IFNg_18h	84	ENSG00000116198	ENSG00000116198	rs1181872	1	3767543	T	A	0.47619	-0.670636	0.144168	1.53876e-05
QTS000001	QTD000006	Alasoo_2018	macrophage_IFNg	CL_0000235	macrophage	IFNg_18h	84	ENSG00000116237	ENSG00000116237	rs12070839	1	6223002	C	A	0.0595238	-0.96412	0.172553	4.25704e-07
QTS000001	QTD000006	Alasoo_2018	macrophage_IFNg	CL_0000235	macrophage	IFNg_18h	84	ENSG00000116497	ENSG00000116497	rs6677618	1	32815516	T	C	0.660714	0.502721	0.11735	5.82758e-05
QTS000001	QTD000006	Alasoo_2018	macrophage_IFNg	CL_0000235	macrophage	IFNg_18h	84	ENSG00000116661	ENSG00000116661	rs74225549	1	10951946	A	G	0.166667	-0.440404	0.0961242	1.99152e-05
QTS000001	QTD000006	Alasoo_2018	macrophage_IFNg	CL_0000235	macrophage	IFNg_18h	84	ENSG00000116663	ENSG00000116663	rs3125812	1	11664881	A	C	0.464286	-0.686045	0.10447	8.03214e-09
QTS000001	QTD000006	Alasoo_2018	macrophage_IFNg	CL_0000235	macrophage	IFNg_18h	84	ENSG00000116679	ENSG00000116679	rs12118746	1	185419969	C	T	0.303571	0.691196	0.144926	9.95061e-06
QTS000001	QTD000006	Alasoo_2018	macrophage_IFNg	CL_0000235	macrophage	IFNg_18h	84	ENSG00000116688	ENSG00000116688	rs28718032	1	11986823	C	T	0.547619	-0.643255	0.0699926	1.3459e-13
QTS000001	QTD000006	Alasoo_2018	macrophage_IFNg	CL_0000235	macrophage	IFNg_18h	84	ENSG00000116691	ENSG00000116691	rs2295283	1	12022869	A	G	0.744048	0.372952	0.0844494	3.63103e-05
QTS000001	QTD000006	Alasoo_2018	macrophage_IFNg	CL_0000235	macrophage	IFNg_18h	84	ENSG00000116701	ENSG00000116701	rs789193	1	183502160	G	T	0.89881	-0.82006	0.18708	4.08556e-05
QTS000001	QTD000006	Alasoo_2018	macrophage_IFNg	CL_0000235	macrophage	IFNg_18h	84	ENSG00000116761	ENSG00000116761	rs648743	1	70410096	C	T	0.630952	0.643208	0.145934	3.74722e-05
QTS000001	QTD000006	Alasoo_2018	macrophage_IFNg	CL_0000235	macrophage	IFNg_18h	84	ENSG00000116791	ENSG00000116791	rs28796647	1	74726654	C	G	0.577381	-1.23468	0.0772384	6.8118e-25
QTS000001	QTD000006	Alasoo_2018	macrophage_IFNg	CL_0000235	macrophage	IFNg_18h	84	ENSG00000116793	ENSG00000116793	rs7526209	1	113734103	C	T	0.761905	0.716279	0.131561	7.4798e-07
QTS000001	QTD000006	Alasoo_2018	macrophage_IFNg	CL_0000235	macrophage	IFNg_18h	84	ENSG00000116809	ENSG00000116809	rs2102664	1	15803674	A	G	0.452381	-0.303217	0.0679369	3.06511e-05
QTS000001	QTD000006	Alasoo_2018	macrophage_IFNg	CL_0000235	macrophage	IFNg_18h	84	ENSG00000116852	ENSG00000116852	rs12466	1	201228680	T	A	0.416667	-0.410277	0.0848387	7.75432e-06
QTS000001	QTD000006	Alasoo_2018	macrophage_IFNg	CL_0000235	macrophage	IFNg_18h	84	ENSG00000116857	ENSG00000116857	rs7542768	1	201156198	T	C	0.363095	0.791029	0.0961124	7.57988e-12
QTS000001	QTD000006	Alasoo_2018	macrophage_IFNg	CL_0000235	macrophage	IFNg_18h	84	ENSG00000116985	ENSG00000116985	rs12131790	1	39741060	T	C	0.0595238	1.32439	0.184283	6.09603e-10
QTS000001	QTD000006	Alasoo_2018	macrophage_IFNg	CL_0000235	macrophage	IFNg_18h	84	ENSG00000116991	ENSG00000116991	rs6656252	1	232651844	T	C	0.470238	0.646851	0.0955896	3.50825e-09
QTS000001	QTD000006	Alasoo_2018	macrophage_IFNg	CL_0000235	macrophage	IFNg_18h	84	ENSG00000117054	ENSG00000117054	rs61797340	1	75731227	C	T	0.291667	0.599565	0.0965115	3.44275e-08
QTS000001	QTD000006	Alasoo_2018	macrophage_IFNg	CL_0000235	macrophage	IFNg_18h	84	ENSG00000117115	ENSG00000117115	rs2746507	1	17098021	A	T	0.577381	0.918211	0.133588	2.25383e-09
QTS000001	QTD000006	Alasoo_2018	macrophage_IFNg	CL_0000235	macrophage	IFNg_18h	84	ENSG00000117118	ENSG00000117118	rs4384275	1	17207815	C	T	0.297619	0.385207	0.0796842	7.8067e-06
QTS000001	QTD000006	Alasoo_2018	macrophage_IFNg	CL_0000235	macrophage	IFNg_18h	84	ENSG00000117122	ENSG00000117122	rs2647166	1	17016240	T	A	0.708333	0.38594	0.0824813	1.39096e-05
QTS000001	QTD000006	Alasoo_2018	macrophage_IFNg	CL_0000235	macrophage	IFNg_18h	84	ENSG00000117151	ENSG00000117151	rs12131448	1	84571890	A	G	0.166667	-1.08877	0.193821	3.77963e-07
QTS000001	QTD000006	Alasoo_2018	macrophage_IFNg	CL_0000235	macrophage	IFNg_18h	84	ENSG00000117226	ENSG00000117226	rs12121223	1	89015900	C	T	0.386905	-1.2573	0.0611829	3.99713e-31
QTS000001	QTD000006	Alasoo_2018	macrophage_IFNg	CL_0000235	macrophage	IFNg_18h	84	ENSG00000117242	ENSG00000117242	rs12402317	1	20242314	C	T	0.125	0.885681	0.195133	2.32837e-05
QTS000001	QTD000006	Alasoo_2018	macrophage_IFNg	CL_0000235	macrophage	IFNg_18h	84	ENSG00000117280	ENSG00000117280	rs1772156	1	205783766	T	C	0.75	0.767648	0.139182	5.65738e-07
QTS000001	QTD000006	Alasoo_2018	macrophage_IFNg	CL_0000235	macrophage	IFNg_18h	84	ENSG00000117395	ENSG00000117395	rs499163	1	43110067	G	A	0.535714	-0.361806	0.055091	8.01418e-09
QTS000001	QTD000006	Alasoo_2018	macrophage_IFNg	CL_0000235	macrophage	IFNg_18h	84	ENSG00000117480	ENSG00000117480	rs55707872	1	46214495	A	C	0.333333	0.73916	0.147988	4.25693e-06
QTS000001	QTD000006	Alasoo_2018	macrophage_IFNg	CL_0000235	macrophage	IFNg_18h	84	ENSG00000117481	ENSG00000117481	rs9660699	1	46172168	T	C	0.238095	-0.596379	0.120054	4.71887e-06
QTS000001	QTD000006	Alasoo_2018	macrophage_IFNg	CL_0000235	macrophage	IFNg_18h	84	ENSG00000117500	ENSG00000117500	rs11164891	1	93294077	C	T	0.166667	-0.805212	0.164261	6.04784e-06
QTS000001	QTD000006	Alasoo_2018	macrophage_IFNg	CL_0000235	macrophage	IFNg_18h	84	ENSG00000117505	ENSG00000117505	rs12133576	1	93350843	A	G	0.696429	-0.597459	0.109972	7.82957e-07
QTS000001	QTD000006	Alasoo_2018	macrophage_IFNg	CL_0000235	macrophage	IFNg_18h	84	ENSG00000117525	ENSG00000117525	rs3917615	1	94536434	C	T	0.470238	0.412167	0.0818467	3.63999e-06
QTS000001	QTD000006	Alasoo_2018	macrophage_IFNg	CL_0000235	macrophage	IFNg_18h	84	ENSG00000117533	ENSG00000117533	rs2298914	1	171741265	C	T	0.184524	0.598699	0.125283	9.60468e-06
QTS000001	QTD000006	Alasoo_2018	macrophage_IFNg	CL_0000235	macrophage	IFNg_18h	84	ENSG00000117595	ENSG00000117595	rs6659549	1	209806810	T	G	0.392857	-0.944637	0.0894644	4.72763e-16
QTS000001	QTD000006	Alasoo_2018	macrophage_IFNg	CL_0000235	macrophage	IFNg_18h	84	ENSG00000117597	ENSG00000117597	rs598514	1	209821370	C	T	0.505952	-0.653207	0.124774	1.69201e-06
QTS000001	QTD000006	Alasoo_2018	macrophage_IFNg	CL_0000235	macrophage	IFNg_18h	84	ENSG00000117620	ENSG00000117620	rs6660019	1	100084889	G	A	0.047619	0.896547	0.201327	3.17822e-05
QTS000001	QTD000006	Alasoo_2018	macrophage_IFNg	CL_0000235	macrophage	IFNg_18h	84	ENSG00000117640	ENSG00000117640	rs3120159	1	25911798	A	G	0.619048	0.535833	0.0891791	7.88236e-08
QTS000001	QTD000006	Alasoo_2018	macrophage_IFNg	CL_0000235	macrophage	IFNg_18h	84	ENSG00000117862	ENSG00000117862	rs12404033	1	51264382	C	G	0.190476	0.725882	0.159886	2.31874e-05
QTS000001	QTD000006	Alasoo_2018	macrophage_IFNg	CL_0000235	macrophage	IFNg_18h	84	ENSG00000118197	ENSG00000118197	rs2809341	1	200628560	T	C	0.577381	0.6156	0.0898797	2.49336e-09
QTS000001	QTD000006	Alasoo_2018	macrophage_IFNg	CL_0000235	macrophage	IFNg_18h	84	ENSG00000118200	ENSG00000118200	rs7518368	1	200728061	A	G	0.595238	-0.565896	0.0984485	2.24583e-07
QTS000001	QTD000006	Alasoo_2018	macrophage_IFNg	CL_0000235	macrophage	IFNg_18h	84	ENSG00000120334	ENSG00000120334	rs1147979	1	174123372	C	T	0.636905	-0.957909	0.19883	8.30284e-06
QTS000001	QTD000006	Alasoo_2018	macrophage_IFNg	CL_0000235	macrophage	IFNg_18h	84	ENSG00000122218	ENSG00000122218	rs1802778	1	160333626	G	A	0.589286	-0.592068	0.110189	9.88896e-07
QTS000001	QTD000006	Alasoo_2018	macrophage_IFNg	CL_0000235	macrophage	IFNg_18h	84	ENSG00000122223	ENSG00000122223	rs114802258	1	160862065	C	T	0.0654762	1.33012	0.282656	1.26015e-05
QTS000001	QTD000006	Alasoo_2018	macrophage_IFNg	CL_0000235	macrophage	IFNg_18h	84	ENSG00000122223	ENSG00000122223	rs11587898	1	160854036	C	A	0.386905	0.676922	0.104955	1.30216e-08
QTS000001	QTD000006	Alasoo_2018	macrophage_IFNg	CL_0000235	macrophage	IFNg_18h	84	ENSG00000122223	ENSG00000122223	rs4017458	1	160867832	A	G	0.327381	0.673622	0.125382	9.91336e-07
QTS000001	QTD000006	Alasoo_2018	macrophage_IFNg	CL_0000235	macrophage	IFNg_18h	84	ENSG00000122477	ENSG00000122477	rs3181088	1	100733152	C	T	0.178571	0.887353	0.195297	2.28838e-05
QTS000001	QTD000006	Alasoo_2018	macrophage_IFNg	CL_0000235	macrophage	IFNg_18h	84	ENSG00000122481	ENSG00000122481	rs10157254	1	95149010	A	C	0.208333	0.625225	0.129355	7.82899e-06
QTS000001	QTD000006	Alasoo_2018	macrophage_IFNg	CL_0000235	macrophage	IFNg_18h	84	ENSG00000123836	ENSG00000123836	rs694409	1	208003283	T	C	0.107143	0.950787	0.215451	3.67404e-05
QTS000001	QTD000006	Alasoo_2018	macrophage_IFNg	CL_0000235	macrophage	IFNg_18h	84	ENSG00000126088	ENSG00000126088	rs7548075	1	45091702	A	C	0.14881	-0.604684	0.122925	5.66943e-06
QTS000001	QTD000006	Alasoo_2018	macrophage_IFNg	CL_0000235	macrophage	IFNg_18h	84	ENSG00000126698	ENSG00000126698	rs9508	1	28237768	A	G	0.327381	-0.635115	0.102664	3.82837e-08
QTS000001	QTD000006	Alasoo_2018	macrophage_IFNg	CL_0000235	macrophage	IFNg_18h	84	ENSG00000127463	ENSG00000127463	rs10799710	1	19156715	A	G	0.464286	-0.485862	0.0682092	7.95448e-10
QTS000001	QTD000006	Alasoo_2018	macrophage_IFNg	CL_0000235	macrophage	IFNg_18h	84	ENSG00000127483	ENSG00000127483	rs12123092	1	20740508	G	A	0.458333	-0.481616	0.0869032	5.09461e-07
QTS000001	QTD000006	Alasoo_2018	macrophage_IFNg	CL_0000235	macrophage	IFNg_18h	84	ENSG00000130695	ENSG00000130695	rs79410035	1	26126079	T	C	0.0654762	1.19532	0.287984	9.31703e-05
QTS000001	QTD000006	Alasoo_2018	macrophage_IFNg	CL_0000235	macrophage	IFNg_18h	84	ENSG00000130775	ENSG00000130775	rs1467465	1	27884892	A	G	0.625	-0.855043	0.12485	2.49974e-09
QTS000001	QTD000006	Alasoo_2018	macrophage_IFNg	CL_0000235	macrophage	IFNg_18h	84	ENSG00000131238	ENSG00000131238	rs12725815	1	40288094	C	T	0.125	1.01826	0.209391	7.00588e-06
QTS000001	QTD000006	Alasoo_2018	macrophage_IFNg	CL_0000235	macrophage	IFNg_18h	84	ENSG00000131591	ENSG00000131591	rs9442358	1	1132485	A	C	0.875	1.02716	0.223381	1.87362e-05
QTS000001	QTD000006	Alasoo_2018	macrophage_IFNg	CL_0000235	macrophage	IFNg_18h	84	ENSG00000131697	ENSG00000131697	rs520969	1	5862248	A	G	0.339286	-0.677686	0.1546	4.08551e-05
QTS000001	QTD000006	Alasoo_2018	macrophage_IFNg	CL_0000235	macrophage	IFNg_18h	84	ENSG00000131778	ENSG00000131778	rs6703187	1	147227307	A	G	0.291667	-0.405745	0.0955047	6.60847e-05
QTS000001	QTD000006	Alasoo_2018	macrophage_IFNg	CL_0000235	macrophage	IFNg_18h	84	ENSG00000131914	ENSG00000131914	rs12722898	1	26394796	G	A	0.535714	0.694427	0.121309	2.46847e-07
QTS000001	QTD000006	Alasoo_2018	macrophage_IFNg	CL_0000235	macrophage	IFNg_18h	84	ENSG00000132881	ENSG00000132881	rs6661012	1	16173418	C	T	0.279762	0.483305	0.0758413	1.7873e-08
QTS000001	QTD000006	Alasoo_2018	macrophage_IFNg	CL_0000235	macrophage	IFNg_18h	84	ENSG00000132906	ENSG00000132906	rs12691551	1	15581413	C	G	0.369048	0.630204	0.0963825	9.02749e-09
QTS000001	QTD000006	Alasoo_2018	macrophage_IFNg	CL_0000235	macrophage	IFNg_18h	84	ENSG00000133216	ENSG00000133216	rs16827646	1	22838263	T	G	0.214286	-0.894328	0.192267	1.54036e-05
QTS000001	QTD000006	Alasoo_2018	macrophage_IFNg	CL_0000235	macrophage	IFNg_18h	84	ENSG00000134202	ENSG00000134202	rs1332018	1	109740350	G	T	0.559524	0.995476	0.0686983	1.28498e-22
QTS000001	QTD000006	Alasoo_2018	macrophage_IFNg	CL_0000235	macrophage	IFNg_18h	84	ENSG00000134259	ENSG00000134259	rs10776798	1	115319633	A	C	0.833333	-0.585907	0.122874	9.98539e-06
QTS000001	QTD000006	Alasoo_2018	macrophage_IFNg	CL_0000235	macrophage	IFNg_18h	84	ENSG00000134262	ENSG00000134262	rs1847388	1	114068121	C	T	0.0952381	0.881787	0.192226	1.95096e-05
QTS000001	QTD000006	Alasoo_2018	macrophage_IFNg	CL_0000235	macrophage	IFNg_18h	84	ENSG00000134697	ENSG00000134697	rs6700965	1	37570490	A	G	0.505952	0.60585	0.0940836	1.35778e-08
QTS000001	QTD000006	Alasoo_2018	macrophage_IFNg	CL_0000235	macrophage	IFNg_18h	84	ENSG00000135744	ENSG00000135744	rs5050	1	230714140	T	G	0.130952	1.55931	0.166721	6.83026e-14
QTS000001	QTD000006	Alasoo_2018	macrophage_IFNg	CL_0000235	macrophage	IFNg_18h	84	ENSG00000135778	ENSG00000135778	rs3820124	1	232948998	T	C	0.220238	0.667357	0.141102	1.15347e-05
QTS000001	QTD000006	Alasoo_2018	macrophage_IFNg	CL_0000235	macrophage	IFNg_18h	84	ENSG00000135823	ENSG00000135823	rs55764324	1	181035957	T	C	0.172619	0.94684	0.198058	9.53916e-06
QTS000001	QTD000006	Alasoo_2018	macrophage_IFNg	CL_0000235	macrophage	IFNg_18h	84	ENSG00000137936	ENSG00000137936	rs236285	1	93667232	G	A	0.220238	-0.501351	0.09226	7.79028e-07
QTS000001	QTD000006	Alasoo_2018	macrophage_IFNg	CL_0000235	macrophage	IFNg_18h	84	ENSG00000137975	ENSG00000137975	rs272506	1	86372099	A	G	0.678571	0.631937	0.0846035	1.86355e-10
QTS000001	QTD000006	Alasoo_2018	macrophage_IFNg	CL_0000235	macrophage	IFNg_18h	84	ENSG00000142583	ENSG00000142583	rs769902	1	9020907	T	C	0.297619	-0.945599	0.184016	2.45499e-06
QTS000001	QTD000006	Alasoo_2018	macrophage_IFNg	CL_0000235	macrophage	IFNg_18h	84	ENSG00000142621	ENSG00000142621	rs867038	1	15253251	C	A	0.60119	1.14903	0.11754	1.17918e-14
QTS000001	QTD000006	Alasoo_2018	macrophage_IFNg	CL_0000235	macrophage	IFNg_18h	84	ENSG00000142632	ENSG00000142632	rs221035	1	16200034	G	A	0.696429	-1.01443	0.100982	3.86719e-15
QTS000001	QTD000006	Alasoo_2018	macrophage_IFNg	CL_0000235	macrophage	IFNg_18h	84	ENSG00000142684	ENSG00000142684	rs2232648	1	26169964	C	T	0.339286	-0.512101	0.060505	2.83607e-12
QTS000001	QTD000006	Alasoo_2018	macrophage_IFNg	CL_0000235	macrophage	IFNg_18h	84	ENSG00000142686	ENSG00000142686	rs11263828	1	35833271	G	C	0.10119	-1.39283	0.191082	3.96933e-10
QTS000001	QTD000006	Alasoo_2018	macrophage_IFNg	CL_0000235	macrophage	IFNg_18h	84	ENSG00000142794	ENSG00000142794	rs10916990	1	21436639	T	A	0.529762	-1.14918	0.08465	3.65269e-21
QTS000001	QTD000006	Alasoo_2018	macrophage_IFNg	CL_0000235	macrophage	IFNg_18h	84	ENSG00000142856	ENSG00000142856	rs35888445	1	63511501	T	C	0.309524	1.17084	0.090689	4.45485e-20
QTS000001	QTD000006	Alasoo_2018	macrophage_IFNg	CL_0000235	macrophage	IFNg_18h	84	ENSG00000142961	ENSG00000142961	rs3766231	1	46590675	C	T	0.255952	0.689632	0.0986577	1.386e-09
QTS000001	QTD000006	Alasoo_2018	macrophage_IFNg	CL_0000235	macrophage	IFNg_18h	84	ENSG00000143156	ENSG00000143156	rs1829286	1	169301315	C	T	0.64881	0.73983	0.14369	2.36139e-06
QTS000001	QTD000006	Alasoo_2018	macrophage_IFNg	CL_0000235	macrophage	IFNg_18h	84	ENSG00000143162	ENSG00000143162	rs1773558	1	167529960	T	A	0.077381	1.09191	0.231833	1.24117e-05
QTS000001	QTD000006	Alasoo_2018	macrophage_IFNg	CL_0000235	macrophage	IFNg_18h	84	ENSG00000143179	ENSG00000143179	rs78293698	1	165085170	G	T	0.0416667	0.733037	0.158081	1.62433e-05
QTS000001	QTD000006	Alasoo_2018	macrophage_IFNg	CL_0000235	macrophage	IFNg_18h	84	ENSG00000143353	ENSG00000143353	rs113288034	1	219751240	G	A	0.0357143	1.44811	0.301943	9.00721e-06
QTS000001	QTD000006	Alasoo_2018	macrophage_IFNg	CL_0000235	macrophage	IFNg_18h	84	ENSG00000143499	ENSG00000143499	rs2463878	1	214237971	A	G	0.690476	-0.674915	0.150722	2.90647e-05
QTS000001	QTD000006	Alasoo_2018	macrophage_IFNg	CL_0000235	macrophage	IFNg_18h	84	ENSG00000143612	ENSG00000143612	rs12028554	1	154250625	G	A	0.440476	0.694411	0.140191	4.98154e-06
QTS000001	QTD000006	Alasoo_2018	macrophage_IFNg	CL_0000235	macrophage	IFNg_18h	84	ENSG00000143771	ENSG00000143771	rs2897048	1	224423205	T	C	0.202381	-0.858022	0.172307	4.50851e-06
QTS000001	QTD000006	Alasoo_2018	macrophage_IFNg	CL_0000235	macrophage	IFNg_18h	84	ENSG00000143819	ENSG00000143819	rs6426089	1	225812277	A	G	0.541667	-0.78043	0.116064	4.19047e-09
QTS000001	QTD000006	Alasoo_2018	macrophage_IFNg	CL_0000235	macrophage	IFNg_18h	84	ENSG00000143851	ENSG00000143851	rs3935009	1	202169350	T	C	0.202381	0.762171	0.172311	3.54127e-05
QTS000001	QTD000006	Alasoo_2018	macrophage_IFNg	CL_0000235	macrophage	IFNg_18h	84	ENSG00000152760	ENSG00000152760	rs485122	1	66732959	C	T	0.75	-1.20744	0.0911401	1.24264e-20
QTS000001	QTD000006	Alasoo_2018	macrophage_IFNg	CL_0000235	macrophage	IFNg_18h	84	ENSG00000157216	ENSG00000157216	rs213484	1	54393199	G	C	0.440476	0.458276	0.090687	3.40423e-06
QTS000001	QTD000006	Alasoo_2018	macrophage_IFNg	CL_0000235	macrophage	IFNg_18h	84	ENSG00000158109	ENSG00000158109	rs76161888	1	3646864	C	T	0.208333	0.886877	0.149562	1.08303e-07
QTS000001	QTD000006	Alasoo_2018	macrophage_IFNg	CL_0000235	macrophage	IFNg_18h	84	ENSG00000158161	ENSG00000158161	rs112345114	1	27985391	T	A	0.047619	1.52889	0.333999	2.02148e-05
QTS000001	QTD000006	Alasoo_2018	macrophage_IFNg	CL_0000235	macrophage	IFNg_18h	84	ENSG00000158286	ENSG00000158286	rs3827723	1	6199070	A	G	0.369048	-0.800088	0.123145	1.0709e-08
QTS000001	QTD000006	Alasoo_2018	macrophage_IFNg	CL_0000235	macrophage	IFNg_18h	84	ENSG00000158825	ENSG00000158825	rs2072671	1	20589208	A	C	0.35119	0.544922	0.116479	1.39511e-05
QTS000001	QTD000006	Alasoo_2018	macrophage_IFNg	CL_0000235	macrophage	IFNg_18h	84	ENSG00000159445	ENSG00000159445	rs2932583	1	151958824	C	G	0.630952	0.494717	0.115105	5.54491e-05
QTS000001	QTD000006	Alasoo_2018	macrophage_IFNg	CL_0000235	macrophage	IFNg_18h	84	ENSG00000160072	ENSG00000160072	rs11466665	1	1208038	T	C	0.0654762	-0.769582	0.151541	3.09406e-06
QTS000001	QTD000006	Alasoo_2018	macrophage_IFNg	CL_0000235	macrophage	IFNg_18h	84	ENSG00000162390	ENSG00000162390	rs1655539	1	54589647	G	A	0.547619	-0.63445	0.102436	3.71631e-08
QTS000001	QTD000006	Alasoo_2018	macrophage_IFNg	CL_0000235	macrophage	IFNg_18h	84	ENSG00000162396	ENSG00000162396	rs10888877	1	54745287	G	A	0.369048	-0.46997	0.0912659	2.35527e-06
QTS000001	QTD000006	Alasoo_2018	macrophage_IFNg	CL_0000235	macrophage	IFNg_18h	84	ENSG00000162551	ENSG00000162551	rs34605986	1	21577638	T	C	0.107143	1.05479	0.216164	6.58223e-06
QTS000001	QTD000006	Alasoo_2018	macrophage_IFNg	CL_0000235	macrophage	IFNg_18h	84	ENSG00000162616	ENSG00000162616	rs9726525	1	77888900	G	T	0.261905	0.601869	0.117967	2.82602e-06
QTS000001	QTD000006	Alasoo_2018	macrophage_IFNg	CL_0000235	macrophage	IFNg_18h	84	ENSG00000162623	ENSG00000162623	rs28602706	1	74734289	T	C	0.577381	-1.12996	0.0948302	2.07875e-18
QTS000001	QTD000006	Alasoo_2018	macrophage_IFNg	CL_0000235	macrophage	IFNg_18h	84	ENSG00000162692	ENSG00000162692	rs10875328	1	100703772	G	A	0.375	0.860347	0.141071	5.46872e-08
QTS000001	QTD000006	Alasoo_2018	macrophage_IFNg	CL_0000235	macrophage	IFNg_18h	84	ENSG00000162704	ENSG00000162704	rs1174687	1	183640519	A	G	0.47619	0.570924	0.099436	2.30513e-07
QTS000001	QTD000006	Alasoo_2018	macrophage_IFNg	CL_0000235	macrophage	IFNg_18h	84	ENSG00000162746	ENSG00000162746	rs1503809	1	161730441	T	C	0.857143	-1.19613	0.210012	2.77068e-07
QTS000001	QTD000006	Alasoo_2018	macrophage_IFNg	CL_0000235	macrophage	IFNg_18h	84	ENSG00000162747	ENSG00000162747	rs6695553	1	162380504	C	G	0.565476	0.744751	0.153996	7.7485e-06
QTS000001	QTD000006	Alasoo_2018	macrophage_IFNg	CL_0000235	macrophage	IFNg_18h	84	ENSG00000162757	ENSG00000162757	rs35589363	1	210773093	A	C	0.077381	0.884163	0.191814	1.79803e-05
QTS000001	QTD000006	Alasoo_2018	macrophage_IFNg	CL_0000235	macrophage	IFNg_18h	84	ENSG00000162769	ENSG00000162769	rs6680409	1	212922612	G	A	0.196429	0.633923	0.129286	6.02002e-06
QTS000001	QTD000006	Alasoo_2018	macrophage_IFNg	CL_0000235	macrophage	IFNg_18h	84	ENSG00000162836	ENSG00000162836	rs6683166	1	147682172	T	G	0.35119	-0.526798	0.0984579	1.08058e-06
QTS000001	QTD000006	Alasoo_2018	macrophage_IFNg	CL_0000235	macrophage	IFNg_18h	84	ENSG00000162885	ENSG00000162885	rs291399	1	235490284	A	G	0.482143	-0.800177	0.0779384	1.55857e-15
QTS000001	QTD000006	Alasoo_2018	macrophage_IFNg	CL_0000235	macrophage	IFNg_18h	84	ENSG00000162894	ENSG00000162894	rs78569669	1	207707671	T	A	0.0416667	2.23975	0.376044	9.74233e-08
QTS000001	QTD000006	Alasoo_2018	macrophage_IFNg	CL_0000235	macrophage	IFNg_18h	84	ENSG00000162896	ENSG00000162896	rs78569669	1	207707671	T	A	0.0416667	1.88648	0.374157	3.55603e-06
QTS000001	QTD000006	Alasoo_2018	macrophage_IFNg	CL_0000235	macrophage	IFNg_18h	84	ENSG00000163239	ENSG00000163239	rs7543174	1	154555196	C	T	0.755952	-0.774676	0.164313	1.21948e-05
QTS000001	QTD000006	Alasoo_2018	macrophage_IFNg	CL_0000235	macrophage	IFNg_18h	84	ENSG00000163485	ENSG00000163485	rs10920565	1	203108671	A	G	0.702381	-0.822161	0.131835	3.12288e-08
QTS000001	QTD000006	Alasoo_2018	macrophage_IFNg	CL_0000235	macrophage	IFNg_18h	84	ENSG00000163545	ENSG00000163545	rs12122105	1	205287690	C	T	0.309524	-0.555079	0.102302	8.04595e-07
QTS000001	QTD000006	Alasoo_2018	macrophage_IFNg	CL_0000235	macrophage	IFNg_18h	84	ENSG00000163879	ENSG00000163879	rs7535432	1	37585984	G	A	0.202381	0.660992	0.138695	1.00811e-05
QTS000001	QTD000006	Alasoo_2018	macrophage_IFNg	CL_0000235	macrophage	IFNg_18h	84	ENSG00000164002	ENSG00000164002	rs12034264	1	40564181	C	T	0.375	0.604575	0.117016	2.20483e-06
QTS000001	QTD000006	Alasoo_2018	macrophage_IFNg	CL_0000235	macrophage	IFNg_18h	84	ENSG00000164008	ENSG00000164008	rs1006518	1	42749012	C	T	0.565476	0.538466	0.0964082	4.29289e-07
QTS000001	QTD000006	Alasoo_2018	macrophage_IFNg	CL_0000235	macrophage	IFNg_18h	84	ENSG00000168275	ENSG00000168275	rs7523348	1	234375757	A	G	0.583333	0.798426	0.107252	2.06967e-10
QTS000001	QTD000006	Alasoo_2018	macrophage_IFNg	CL_0000235	macrophage	IFNg_18h	84	ENSG00000168653	ENSG00000168653	rs10888650	1	39041489	A	G	0.25	-0.914358	0.103872	6.82467e-13
QTS000001	QTD000006	Alasoo_2018	macrophage_IFNg	CL_0000235	macrophage	IFNg_18h	84	ENSG00000168765	ENSG00000168765	rs11101976	1	109639007	T	C	0.392857	-0.794865	0.0762156	8.02049e-16
QTS000001	QTD000006	Alasoo_2018	macrophage_IFNg	CL_0000235	macrophage	IFNg_18h	84	ENSG00000169291	ENSG00000169291	rs11265634	1	154549772	A	G	0.755952	-0.884905	0.201445	3.95109e-05
QTS000001	QTD000006	Alasoo_2018	macrophage_IFNg	CL_0000235	macrophage	IFNg_18h	84	ENSG00000169442	ENSG00000169442	rs10493030	1	26235365	T	C	0.14881	-0.769159	0.137492	4.14353e-07
QTS000001	QTD000006	Alasoo_2018	macrophage_IFNg	CL_0000235	macrophage	IFNg_18h	84	ENSG00000169914	ENSG00000169914	rs10916663	1	19881129	C	T	0.392857	-1.06535	0.131254	1.22282e-11
QTS000001	QTD000006	Alasoo_2018	macrophage_IFNg	CL_0000235	macrophage	IFNg_18h	84	ENSG00000171806	ENSG00000171806	rs12122803	1	169825364	A	G	0.0357143	-2.08799	0.311505	4.57554e-09
QTS000001	QTD000006	Alasoo_2018	macrophage_IFNg	CL_0000235	macrophage	IFNg_18h	84	ENSG00000171943	ENSG00000171943	rs12401551	1	121514418	A	G	0.321429	0.916627	0.112833	1.18717e-11
QTS000001	QTD000006	Alasoo_2018	macrophage_IFNg	CL_0000235	macrophage	IFNg_18h	84	ENSG00000173218	ENSG00000173218	rs72699591	1	115584564	C	T	0.0833333	-1.22525	0.146962	4.83125e-12
QTS000001	QTD000006	Alasoo_2018	macrophage_IFNg	CL_0000235	macrophage	IFNg_18h	84	ENSG00000173641	ENSG00000173641	rs34957618	1	15994004	G	C	0.291667	0.886871	0.104427	2.51105e-12
QTS000001	QTD000006	Alasoo_2018	macrophage_IFNg	CL_0000235	macrophage	IFNg_18h	84	ENSG00000175147	ENSG00000175147	rs111347115	1	14790059	A	G	0.0535714	1.18259	0.258107	1.99016e-05
QTS000001	QTD000006	Alasoo_2018	macrophage_IFNg	CL_0000235	macrophage	IFNg_18h	84	ENSG00000176393	ENSG00000176393	rs67755963	1	201978306	A	G	0.333333	0.926928	0.115688	1.89782e-11
QTS000001	QTD000006	Alasoo_2018	macrophage_IFNg	CL_0000235	macrophage	IFNg_18h	84	ENSG00000177674	ENSG00000177674	rs7529001	1	11724061	A	G	0.321429	0.818701	0.142029	2.10534e-07
QTS000001	QTD000006	Alasoo_2018	macrophage_IFNg	CL_0000235	macrophage	IFNg_18h	84	ENSG00000177807	ENSG00000177807	rs1321651	1	160066014	C	T	0.52381	-0.644456	0.106765	7.04647e-08
QTS000001	QTD000006	Alasoo_2018	macrophage_IFNg	CL_0000235	macrophage	IFNg_18h	84	ENSG00000177868	ENSG00000177868	rs2816602	1	42802299	T	C	0.345238	0.823957	0.101092	1.06025e-11
QTS000001	QTD000006	Alasoo_2018	macrophage_IFNg	CL_0000235	macrophage	IFNg_18h	84	ENSG00000178028	ENSG00000178028	rs2485649	1	44139334	G	A	0.321429	0.484681	0.111631	4.74263e-05
QTS000001	QTD000006	Alasoo_2018	macrophage_IFNg	CL_0000235	macrophage	IFNg_18h	84	ENSG00000179163	ENSG00000179163	rs9424399	1	23895445	G	A	0.785714	1.12103	0.122212	1.44834e-13
QTS000001	QTD000006	Alasoo_2018	macrophage_IFNg	CL_0000235	macrophage	IFNg_18h	84	ENSG00000180287	ENSG00000180287	rs1360672	1	242693631	G	A	0.244048	0.881409	0.119553	2.79873e-10
QTS000001	QTD000006	Alasoo_2018	macrophage_IFNg	CL_0000235	macrophage	IFNg_18h	84	ENSG00000183508	ENSG00000183508	rs1627787	1	117623351	C	T	0.261905	-0.718413	0.145438	5.24607e-06
QTS000001	QTD000006	Alasoo_2018	macrophage_IFNg	CL_0000235	macrophage	IFNg_18h	84	ENSG00000186377	ENSG00000186377	rs1002378	1	47079640	G	A	0.577381	0.675098	0.15506	4.54406e-05
QTS000001	QTD000006	Alasoo_2018	macrophage_IFNg	CL_0000235	macrophage	IFNg_18h	84	ENSG00000186510	ENSG00000186510	rs2017577	1	16023628	C	G	0.583333	-0.641435	0.115909	5.25842e-07
QTS000001	QTD000006	Alasoo_2018	macrophage_IFNg	CL_0000235	macrophage	IFNg_18h	84	ENSG00000188157	ENSG00000188157	rs3753340	1	1281678	G	A	0.0357143	1.00255	0.206766	7.39175e-06
QTS000001	QTD000006	Alasoo_2018	macrophage_IFNg	CL_0000235	macrophage	IFNg_18h	84	ENSG00000188290	ENSG00000188290	rs2001744	1	1022868	A	G	0.386905	0.6046	0.14105	5.77639e-05
QTS000001	QTD000006	Alasoo_2018	macrophage_IFNg	CL_0000235	macrophage	IFNg_18h	84	ENSG00000188295	ENSG00000188295	rs114232035	1	247573734	G	A	0.0714286	1.02378	0.203953	3.87119e-06
QTS000001	QTD000006	Alasoo_2018	macrophage_IFNg	CL_0000235	macrophage	IFNg_18h	84	ENSG00000188404	ENSG00000188404	rs4987360	1	169695726	A	G	0.255952	-1.0149	0.12323	7.40384e-12
QTS000001	QTD000006	Alasoo_2018	macrophage_IFNg	CL_0000235	macrophage	IFNg_18h	84	ENSG00000188610	ENSG00000188610	rs6600671	1	121458637	G	T	0.672619	-0.674658	0.0799625	3.17194e-12
QTS000001	QTD000006	Alasoo_2018	macrophage_IFNg	CL_0000235	macrophage	IFNg_18h	84	ENSG00000188641	ENSG00000188641	rs4495746	1	97944345	A	G	0.785714	0.87005	0.166619	1.78167e-06
QTS000001	QTD000006	Alasoo_2018	macrophage_IFNg	CL_0000235	macrophage	IFNg_18h	84	ENSG00000188643	ENSG00000188643	rs6674929	1	153676185	A	G	0.440476	-0.279165	0.0516	8.55668e-07
QTS000001	QTD000006	Alasoo_2018	macrophage_IFNg	CL_0000235	macrophage	IFNg_18h	84	ENSG00000188739	ENSG00000188739	rs12080636	1	236131577	A	C	0.0357143	1.06928	0.229453	1.49198e-05
QTS000001	QTD000006	Alasoo_2018	macrophage_IFNg	CL_0000235	macrophage	IFNg_18h	84	ENSG00000188822	ENSG00000188822	rs9424399	1	23895445	G	A	0.785714	0.979288	0.122344	1.96262e-11
QTS000001	QTD000006	Alasoo_2018	macrophage_IFNg	CL_0000235	macrophage	IFNg_18h	84	ENSG00000189171	ENSG00000189171	rs9792913	1	153609927	G	A	0.47619	0.587449	0.112649	1.83026e-06
QTS000001	QTD000006	Alasoo_2018	macrophage_IFNg	CL_0000235	macrophage	IFNg_18h	84	ENSG00000196187	ENSG00000196187	rs9919303	1	225857066	G	A	0.303571	0.540411	0.118052	2.01995e-05
QTS000001	QTD000006	Alasoo_2018	macrophage_IFNg	CL_0000235	macrophage	IFNg_18h	84	ENSG00000196418	ENSG00000196418	rs9793102	1	247159958	C	A	0.309524	-0.696726	0.0993865	1.27439e-09
QTS000001	QTD000006	Alasoo_2018	macrophage_IFNg	CL_0000235	macrophage	IFNg_18h	84	ENSG00000196878	ENSG00000196878	rs10779510	1	209651362	A	T	0.910714	1.14535	0.208507	6.1779e-07
QTS000001	QTD000006	Alasoo_2018	macrophage_IFNg	CL_0000235	macrophage	IFNg_18h	84	ENSG00000197056	ENSG00000197056	rs35040123	1	34928571	T	G	0.0357143	1.25966	0.289206	4.51488e-05
QTS000001	QTD000006	Alasoo_2018	macrophage_IFNg	CL_0000235	macrophage	IFNg_18h	84	ENSG00000197568	ENSG00000197568	rs12140479	1	70357555	A	C	0.25	-0.754335	0.167517	2.65281e-05
QTS000001	QTD000006	Alasoo_2018	macrophage_IFNg	CL_0000235	macrophage	IFNg_18h	84	ENSG00000198468	ENSG00000198468	rs10779588	1	212864994	G	C	0.47619	1.18241	0.0776034	9.07441e-24
QTS000001	QTD000006	Alasoo_2018	macrophage_IFNg	CL_0000235	macrophage	IFNg_18h	84	ENSG00000198492	ENSG00000198492	rs113156082	1	28087733	T	G	0.0416667	-1.4265	0.320561	3.21511e-05
QTS000001	QTD000006	Alasoo_2018	macrophage_IFNg	CL_0000235	macrophage	IFNg_18h	84	ENSG00000198892	ENSG00000198892	rs2820327	1	201935461	T	C	0.642857	0.526522	0.109157	8.12437e-06
QTS000001	QTD000006	Alasoo_2018	macrophage_IFNg	CL_0000235	macrophage	IFNg_18h	84	ENSG00000203705	ENSG00000203705	rs7555930	1	212772688	A	G	0.636905	-0.480947	0.0967469	4.65513e-06
QTS000001	QTD000006	Alasoo_2018	macrophage_IFNg	CL_0000235	macrophage	IFNg_18h	84	ENSG00000204160	ENSG00000204160	rs191253395	1	26760698	T	A	0.119048	0.950013	0.157838	7.55723e-08
QTS000001	QTD000006	Alasoo_2018	macrophage_IFNg	CL_0000235	macrophage	IFNg_18h	84	ENSG00000204160	ENSG00000204160	rs35122057	1	27125641	C	A	0.0416667	1.53334	0.311708	5.66875e-06
QTS000001	QTD000006	Alasoo_2018	macrophage_IFNg	CL_0000235	macrophage	IFNg_18h	84	ENSG00000204160	ENSG00000204160	rs71636775	1	26756480	A	C	0.107143	1.04531	0.150892	1.79914e-09
QTS000001	QTD000006	Alasoo_2018	macrophage_IFNg	CL_0000235	macrophage	IFNg_18h	84	ENSG00000213516	ENSG00000213516	rs4655891	1	89019212	C	A	0.39881	0.451134	0.0829108	7.57649e-07
QTS000001	QTD000006	Alasoo_2018	macrophage_IFNg	CL_0000235	macrophage	IFNg_18h	84	ENSG00000215014	ENSG00000215014	rs7515814	1	1549590	C	G	0.27381	1.03394	0.113352	1.79449e-13
QTS000001	QTD000006	Alasoo_2018	macrophage_IFNg	CL_0000235	macrophage	IFNg_18h	84	ENSG00000215845	ENSG00000215845	rs10908821	1	161038745	C	G	0.077381	1.2517	0.24784	3.44309e-06
QTS000001	QTD000006	Alasoo_2018	macrophage_IFNg	CL_0000235	macrophage	IFNg_18h	84	ENSG00000218510	ENSG00000218510	rs12097775	1	22020759	C	T	0.25	0.726597	0.101691	7.25458e-10
QTS000001	QTD000006	Alasoo_2018	macrophage_IFNg	CL_0000235	macrophage	IFNg_18h	84	ENSG00000226029	ENSG00000226029	rs12093260	1	16480430	A	G	0.202381	0.796246	0.156959	3.15871e-06
QTS000001	QTD000006	Alasoo_2018	macrophage_IFNg	CL_0000235	macrophage	IFNg_18h	84	ENSG00000227082	ENSG00000227082	rs4844616	1	121429348	A	G	0.672619	-0.877191	0.100493	9.3035e-13
QTS000001	QTD000006	Alasoo_2018	macrophage_IFNg	CL_0000235	macrophage	IFNg_18h	84	ENSG00000227193	ENSG00000227193	rs6600673	1	121426988	T	C	0.511905	-0.596336	0.201939	0.00429853
QTS000001	QTD000006	Alasoo_2018	macrophage_IFNg	CL_0000235	macrophage	IFNg_18h	84	ENSG00000228013	ENSG00000228013	rs77994623	1	154532630	C	T	0.166667	-0.49528	0.0992672	4.3447e-06
QTS000001	QTD000006	Alasoo_2018	macrophage_IFNg	CL_0000235	macrophage	IFNg_18h	84	ENSG00000228150	ENSG00000228150	rs7546380	1	9725471	T	C	0.0654762	-1.34712	0.284418	1.12472e-05
QTS000001	QTD000006	Alasoo_2018	macrophage_IFNg	CL_0000235	macrophage	IFNg_18h	84	ENSG00000230489	ENSG00000230489	rs2000259	1	107991619	C	A	0.315476	0.507186	0.103424	6.00454e-06
QTS000001	QTD000006	Alasoo_2018	macrophage_IFNg	CL_0000235	macrophage	IFNg_18h	84	ENSG00000231365	ENSG00000231365	rs56234947	1	119165121	G	A	0.220238	-0.573038	0.113658	3.55821e-06
QTS000001	QTD000006	Alasoo_2018	macrophage_IFNg	CL_0000235	macrophage	IFNg_18h	84	ENSG00000231613	ENSG00000231613	rs576577	1	89753018	C	G	0.464286	-0.526475	0.114929	1.99704e-05
QTS000001	QTD000006	Alasoo_2018	macrophage_IFNg	CL_0000235	macrophage	IFNg_18h	84	ENSG00000233030	ENSG00000233030	rs112841211	1	149908723	T	C	0.0833333	-1.01706	0.224443	2.39196e-05
QTS000001	QTD000006	Alasoo_2018	macrophage_IFNg	CL_0000235	macrophage	IFNg_18h	84	ENSG00000236263	ENSG00000236263	rs10908459	1	155244275	C	T	0.27381	0.860171	0.110065	4.3542e-11
QTS000001	QTD000006	Alasoo_2018	macrophage_IFNg	CL_0000235	macrophage	IFNg_18h	84	ENSG00000236263	ENSG00000236263	rs10908473	1	155575800	A	T	0.160714	1.15228	0.222179	2.04369e-06
QTS000001	QTD000006	Alasoo_2018	macrophage_IFNg	CL_0000235	macrophage	IFNg_18h	84	ENSG00000236263	ENSG00000236263	rs12406363	1	155245471	T	C	0.0416667	1.51629	0.311389	6.8376e-06
QTS000001	QTD000006	Alasoo_2018	macrophage_IFNg	CL_0000235	macrophage	IFNg_18h	84	ENSG00000237781	ENSG00000237781	rs11204664	1	150558904	T	C	0.517857	0.762793	0.112708	3.49554e-09
QTS000001	QTD000006	Alasoo_2018	macrophage_IFNg	CL_0000235	macrophage	IFNg_18h	84	ENSG00000237980	ENSG00000237980	rs10779575	1	212229652	G	T	0.684524	-0.510591	0.113103	2.54548e-05
QTS000001	QTD000006	Alasoo_2018	macrophage_IFNg	CL_0000235	macrophage	IFNg_18h	84	ENSG00000239636	ENSG00000239636	rs115207820	1	36206504	A	T	0.0714286	-1.22039	0.286252	6.26915e-05
QTS000001	QTD000006	Alasoo_2018	macrophage_IFNg	CL_0000235	macrophage	IFNg_18h	84	ENSG00000261000	ENSG00000261000	rs12724769	1	206481396	G	A	0.535714	0.72057	0.128318	3.808e-07
QTS000001	QTD000006	Alasoo_2018	macrophage_IFNg	CL_0000235	macrophage	IFNg_18h	84	ENSG00000270605	ENSG00000270605	rs1629168	1	28179554	G	A	0.238095	-0.872977	0.133445	8.90587e-09
QTS000001	QTD000006	Alasoo_2018	macrophage_IFNg	CL_0000235	macrophage	IFNg_18h	84	ENSG00000272583	ENSG00000272583	rs6600671	1	121458637	G	T	0.672619	-0.290123	0.120092	0.0183509
QTS000001	QTD000006	Alasoo_2018	macrophage_IFNg	CL_0000235	macrophage	IFNg_18h	84	ENSG00000273136	ENSG00000273136	rs6693211	1	121420089	G	C	0.678571	0.733581	0.149145	5.68152e-06
QTS000001	QTD000006	Alasoo_2018	macrophage_IFNg	CL_0000235	macrophage	IFNg_18h	84	ENSG00000273382	ENSG00000273382	rs3738782	1	109134687	G	A	0.0714286	0.84013	0.184301	2.1676e-05
QTS000001	QTD000006	Alasoo_2018	macrophage_IFNg	CL_0000235	macrophage	IFNg_18h	84	ENSG00000277462	ENSG00000277462	rs10924892	1	247028880	C	T	0.291667	-0.759286	0.113384	4.69666e-09
QTS000001	QTD000006	Alasoo_2018	macrophage_IFNg	CL_0000235	macrophage	IFNg_18h	84	ENSG00000280670	ENSG00000280670	rs882803	1	45510475	G	A	0.708333	-0.953983	0.0888677	2.31212e-16
QTS000001	QTD000006	Alasoo_2018	macrophage_IFNg	CL_0000235	macrophage	IFNg_18h	84	ENSG00000286619	ENSG00000286619	rs1772143	1	205830859	T	A	0.464286	1.11482	0.0648254	1.19323e-26
QTS000001	QTD000006	Alasoo_2018	macrophage_IFNg	CL_0000235	macrophage	IFNg_18h	84	ENSG00000288398	ENSG00000288398	rs718178	1	16268295	T	C	0.797619	-0.720142	0.111766	1.33652e-08
QTS000001	QTD000006	Alasoo_2018	macrophage_IFNg	CL_0000235	macrophage	IFNg_18h	84	ENSG00000288738	ENSG00000288738	rs6702177	1	211601008	C	T	0.142857	-0.855962	0.145587	1.32695e-07
QTS000001	QTD000006	Alasoo_2018	macrophage_IFNg	CL_0000235	macrophage	IFNg_18h	84	ENSG00000288775	ENSG00000288775	rs4233356	1	159783393	A	G	0.60119	-0.498148	0.109762	2.33219e-05
QTS000001	QTD000006	Alasoo_2018	macrophage_IFNg	CL_0000235	macrophage	IFNg_18h	84	ENSG00000288826	ENSG00000288826	rs72734434	1	99127616	G	A	0.077381	0.684458	0.156086	4.06134e-05
QTS000001	QTD000006	Alasoo_2018	macrophage_IFNg	CL_0000235	macrophage	IFNg_18h	84	ENSG00000289291	ENSG00000289291	rs6686595	1	28768046	G	C	0.630952	-0.6493	0.0828862	4.028e-11
QTS000001	QTD000006	Alasoo_2018	macrophage_IFNg	CL_0000235	macrophage	IFNg_18h	84	ENSG00000289407	ENSG00000289407	rs2991980	1	45590480	C	T	0.755952	0.600742	0.123434	6.9033e-06
QTS000001	QTD000006	Alasoo_2018	macrophage_IFNg	CL_0000235	macrophage	IFNg_18h	84	ENSG00000289581	ENSG00000289581	rs41263652	1	183880605	G	C	0.130952	-0.883536	0.13342	6.39014e-09
QTS000001	QTD000006	Alasoo_2018	macrophage_IFNg	CL_0000235	macrophage	IFNg_18h	84	ENSG00000003393	ENSG00000003393	rs7600060	2	201835323	G	A	0.636905	0.583748	0.129205	2.5125e-05
QTS000001	QTD000006	Alasoo_2018	macrophage_IFNg	CL_0000235	macrophage	IFNg_18h	84	ENSG00000003402	ENSG00000003402	rs13413479	2	201147855	G	A	0.14881	0.419562	0.0810776	2.13613e-06
QTS000001	QTD000006	Alasoo_2018	macrophage_IFNg	CL_0000235	macrophage	IFNg_18h	84	ENSG00000005436	ENSG00000005436	rs2298945	2	75704474	T	G	0.357143	0.471814	0.0770289	4.91117e-08
QTS000001	QTD000006	Alasoo_2018	macrophage_IFNg	CL_0000235	macrophage	IFNg_18h	84	ENSG00000021826	ENSG00000021826	rs7580046	2	210490648	G	A	0.547619	0.681401	0.143027	1.01441e-05
QTS000001	QTD000006	Alasoo_2018	macrophage_IFNg	CL_0000235	macrophage	IFNg_18h	84	ENSG00000035115	ENSG00000035115	rs3936171	2	290349	C	T	0.369048	0.641974	0.102874	3.07045e-08
QTS000001	QTD000006	Alasoo_2018	macrophage_IFNg	CL_0000235	macrophage	IFNg_18h	84	ENSG00000035141	ENSG00000035141	rs2441355	2	70232095	A	G	0.357143	-0.44471	0.0897356	4.93519e-06
QTS000001	QTD000006	Alasoo_2018	macrophage_IFNg	CL_0000235	macrophage	IFNg_18h	84	ENSG00000040933	ENSG00000040933	rs13011320	2	98414888	G	A	0.261905	0.515255	0.121954	7.17833e-05
QTS000001	QTD000006	Alasoo_2018	macrophage_IFNg	CL_0000235	macrophage	IFNg_18h	84	ENSG00000042445	ENSG00000042445	rs10198290	2	85333536	C	G	0.660714	0.786086	0.149485	1.54476e-06
QTS000001	QTD000006	Alasoo_2018	macrophage_IFNg	CL_0000235	macrophage	IFNg_18h	84	ENSG00000054219	ENSG00000054219	rs7599157	2	159900954	C	T	0.428571	-0.513809	0.100578	2.7558e-06
QTS000001	QTD000006	Alasoo_2018	macrophage_IFNg	CL_0000235	macrophage	IFNg_18h	84	ENSG00000065413	ENSG00000065413	rs10755015	2	197245344	C	G	0.482143	0.376933	0.0842291	2.93598e-05
QTS000001	QTD000006	Alasoo_2018	macrophage_IFNg	CL_0000235	macrophage	IFNg_18h	84	ENSG00000065802	ENSG00000065802	rs11685752	2	238362011	G	A	0.27381	0.846918	0.148204	2.56836e-07
QTS000001	QTD000006	Alasoo_2018	macrophage_IFNg	CL_0000235	macrophage	IFNg_18h	84	ENSG00000068784	ENSG00000068784	rs2276657	2	45546677	C	G	0.619048	0.758986	0.107966	1.17421e-09
QTS000001	QTD000006	Alasoo_2018	macrophage_IFNg	CL_0000235	macrophage	IFNg_18h	84	ENSG00000074047	ENSG00000074047	rs4849857	2	120312346	C	T	0.755952	0.377938	0.0818402	1.74255e-05
QTS000001	QTD000006	Alasoo_2018	macrophage_IFNg	CL_0000235	macrophage	IFNg_18h	84	ENSG00000075568	ENSG00000075568	rs6744080	2	98148177	T	C	0.220238	0.893017	0.160733	4.82199e-07
QTS000001	QTD000006	Alasoo_2018	macrophage_IFNg	CL_0000235	macrophage	IFNg_18h	84	ENSG00000075884	ENSG00000075884	rs80253753	2	142976425	G	A	0.0714286	-0.877448	0.193818	2.42981e-05
QTS000001	QTD000006	Alasoo_2018	macrophage_IFNg	CL_0000235	macrophage	IFNg_18h	84	ENSG00000076003	ENSG00000076003	rs2322660	2	135799749	C	T	0.690476	-0.354476	0.0728821	6.98747e-06
QTS000001	QTD000006	Alasoo_2018	macrophage_IFNg	CL_0000235	macrophage	IFNg_18h	84	ENSG00000077380	ENSG00000077380	rs4667694	2	171748889	G	A	0.267857	-1.09215	0.143625	1.05766e-10
QTS000001	QTD000006	Alasoo_2018	macrophage_IFNg	CL_0000235	macrophage	IFNg_18h	84	ENSG00000084090	ENSG00000084090	rs11164062	2	96185381	C	A	0.732143	-0.672243	0.127306	1.41901e-06
QTS000001	QTD000006	Alasoo_2018	macrophage_IFNg	CL_0000235	macrophage	IFNg_18h	84	ENSG00000084676	ENSG00000084676	rs2339975	2	24478776	G	C	0.511905	-0.543257	0.113612	9.50151e-06
QTS000001	QTD000006	Alasoo_2018	macrophage_IFNg	CL_0000235	macrophage	IFNg_18h	84	ENSG00000085978	ENSG00000085978	rs56313473	2	233577135	C	T	0.0892857	1.15629	0.237917	7.0835e-06
QTS000001	QTD000006	Alasoo_2018	macrophage_IFNg	CL_0000235	macrophage	IFNg_18h	84	ENSG00000085982	ENSG00000085982	rs838705	2	233364596	G	A	0.696429	-0.775709	0.134856	2.2104e-07
QTS000001	QTD000006	Alasoo_2018	macrophage_IFNg	CL_0000235	macrophage	IFNg_18h	84	ENSG00000095002	ENSG00000095002	rs17036651	2	47535077	T	G	0.166667	1.04739	0.133478	3.80958e-11
QTS000001	QTD000006	Alasoo_2018	macrophage_IFNg	CL_0000235	macrophage	IFNg_18h	84	ENSG00000114942	ENSG00000114942	rs918055	2	205528089	G	A	0.535714	-0.225513	0.0501343	2.70008e-05
QTS000001	QTD000006	Alasoo_2018	macrophage_IFNg	CL_0000235	macrophage	IFNg_18h	84	ENSG00000114988	ENSG00000114988	rs4619651	2	96750416	G	A	0.261905	0.522728	0.122	5.81314e-05
QTS000001	QTD000006	Alasoo_2018	macrophage_IFNg	CL_0000235	macrophage	IFNg_18h	84	ENSG00000115112	ENSG00000115112	rs2580358	2	121306961	G	A	0.0595238	-1.11553	0.225313	5.025e-06
QTS000001	QTD000006	Alasoo_2018	macrophage_IFNg	CL_0000235	macrophage	IFNg_18h	84	ENSG00000115216	ENSG00000115216	rs4665961	2	27277513	T	C	0.220238	-0.650107	0.118418	6.25543e-07
QTS000001	QTD000006	Alasoo_2018	macrophage_IFNg	CL_0000235	macrophage	IFNg_18h	84	ENSG00000115232	ENSG00000115232	rs155133	2	181436322	G	T	0.297619	-0.365414	0.0779893	1.3588e-05
QTS000001	QTD000006	Alasoo_2018	macrophage_IFNg	CL_0000235	macrophage	IFNg_18h	84	ENSG00000115306	ENSG00000115306	rs10181762	2	54389462	G	T	0.0416667	-0.576077	0.13127	4.01242e-05
QTS000001	QTD000006	Alasoo_2018	macrophage_IFNg	CL_0000235	macrophage	IFNg_18h	84	ENSG00000115350	ENSG00000115350	rs7575416	2	75012498	G	A	0.440476	0.68627	0.117353	1.50591e-07
QTS000001	QTD000006	Alasoo_2018	macrophage_IFNg	CL_0000235	macrophage	IFNg_18h	84	ENSG00000115365	ENSG00000115365	rs3856344	2	210471140	A	G	0.547619	0.504545	0.116893	5.19432e-05
QTS000001	QTD000006	Alasoo_2018	macrophage_IFNg	CL_0000235	macrophage	IFNg_18h	84	ENSG00000115561	ENSG00000115561	rs62147190	2	86580731	C	A	0.607143	0.566033	0.0894394	2.13986e-08
QTS000001	QTD000006	Alasoo_2018	macrophage_IFNg	CL_0000235	macrophage	IFNg_18h	84	ENSG00000115604	ENSG00000115604	rs1985329	2	102441748	C	T	0.494048	-0.64829	0.114594	3.22614e-07
QTS000001	QTD000006	Alasoo_2018	macrophage_IFNg	CL_0000235	macrophage	IFNg_18h	84	ENSG00000115750	ENSG00000115750	rs2245344	2	9845541	T	C	0.517857	0.908335	0.106656	2.27206e-12
QTS000001	QTD000006	Alasoo_2018	macrophage_IFNg	CL_0000235	macrophage	IFNg_18h	84	ENSG00000115760	ENSG00000115760	rs218186	2	33114559	C	T	0.547619	-0.480108	0.109581	4.11714e-05
QTS000001	QTD000006	Alasoo_2018	macrophage_IFNg	CL_0000235	macrophage	IFNg_18h	84	ENSG00000115816	ENSG00000115816	rs11124569	2	37239539	A	G	0.35119	-0.343055	0.0662131	2.08519e-06
QTS000001	QTD000006	Alasoo_2018	macrophage_IFNg	CL_0000235	macrophage	IFNg_18h	84	ENSG00000115902	ENSG00000115902	rs7566124	2	64997336	G	T	0.166667	-0.872189	0.164094	1.24001e-06
QTS000001	QTD000006	Alasoo_2018	macrophage_IFNg	CL_0000235	macrophage	IFNg_18h	84	ENSG00000115919	ENSG00000115919	rs1371514	2	142991504	G	A	0.184524	0.28915	0.0536801	9.38617e-07
QTS000001	QTD000006	Alasoo_2018	macrophage_IFNg	CL_0000235	macrophage	IFNg_18h	84	ENSG00000115944	ENSG00000115944	rs11900421	2	42154837	G	A	0.446429	0.482561	0.0892578	8.68493e-07
QTS000001	QTD000006	Alasoo_2018	macrophage_IFNg	CL_0000235	macrophage	IFNg_18h	84	ENSG00000116062	ENSG00000116062	rs1800932	2	47790942	A	G	0.196429	0.673933	0.121634	5.12114e-07
QTS000001	QTD000006	Alasoo_2018	macrophage_IFNg	CL_0000235	macrophage	IFNg_18h	84	ENSG00000123636	ENSG00000123636	rs4665082	2	159573455	T	G	0.47619	0.589806	0.1007	1.45162e-07
QTS000001	QTD000006	Alasoo_2018	macrophage_IFNg	CL_0000235	macrophage	IFNg_18h	84	ENSG00000124357	ENSG00000124357	rs11680831	2	71065392	T	C	0.35119	-0.623831	0.0870201	6.57053e-10
QTS000001	QTD000006	Alasoo_2018	macrophage_IFNg	CL_0000235	macrophage	IFNg_18h	84	ENSG00000125637	ENSG00000125637	rs2241976	2	113185893	A	G	0.416667	0.400292	0.0755447	1.32193e-06
QTS000001	QTD000006	Alasoo_2018	macrophage_IFNg	CL_0000235	macrophage	IFNg_18h	84	ENSG00000128683	ENSG00000128683	rs3791859	2	170833126	C	G	0.202381	-1.12827	0.164213	2.27856e-09
QTS000001	QTD000006	Alasoo_2018	macrophage_IFNg	CL_0000235	macrophage	IFNg_18h	84	ENSG00000128699	ENSG00000128699	rs5743061	2	189829540	G	T	0.238095	0.688994	0.119463	2.07938e-07
QTS000001	QTD000006	Alasoo_2018	macrophage_IFNg	CL_0000235	macrophage	IFNg_18h	84	ENSG00000128708	ENSG00000128708	rs56960326	2	172726684	T	G	0.10119	0.81635	0.179428	2.23774e-05
QTS000001	QTD000006	Alasoo_2018	macrophage_IFNg	CL_0000235	macrophage	IFNg_18h	84	ENSG00000132305	ENSG00000132305	rs6707029	2	86172961	T	C	0.535714	-0.689067	0.105638	9.62974e-09
QTS000001	QTD000006	Alasoo_2018	macrophage_IFNg	CL_0000235	macrophage	IFNg_18h	84	ENSG00000132329	ENSG00000132329	rs4663802	2	237900595	T	G	0.327381	0.674069	0.144024	1.3851e-05
QTS000001	QTD000006	Alasoo_2018	macrophage_IFNg	CL_0000235	macrophage	IFNg_18h	84	ENSG00000135617	ENSG00000135617	rs7851	2	73251333	A	T	0.369048	-0.634951	0.126347	3.78691e-06
QTS000001	QTD000006	Alasoo_2018	macrophage_IFNg	CL_0000235	macrophage	IFNg_18h	84	ENSG00000135636	ENSG00000135636	rs12478953	2	71391469	T	C	0.642857	-0.682979	0.127955	1.13606e-06
QTS000001	QTD000006	Alasoo_2018	macrophage_IFNg	CL_0000235	macrophage	IFNg_18h	84	ENSG00000135913	ENSG00000135913	rs115111187	2	218725602	C	T	0.077381	0.71497	0.166093	5.41442e-05
QTS000001	QTD000006	Alasoo_2018	macrophage_IFNg	CL_0000235	macrophage	IFNg_18h	84	ENSG00000135945	ENSG00000135945	rs12052986	2	99378497	C	G	0.434524	0.599093	0.0831205	5.58806e-10
QTS000001	QTD000006	Alasoo_2018	macrophage_IFNg	CL_0000235	macrophage	IFNg_18h	84	ENSG00000135951	ENSG00000135951	rs10167390	2	99086999	T	C	0.291667	-0.891693	0.109783	1.19435e-11
QTS000001	QTD000006	Alasoo_2018	macrophage_IFNg	CL_0000235	macrophage	IFNg_18h	84	ENSG00000135956	ENSG00000135956	rs6706734	2	96764214	T	G	0.690476	0.458066	0.111256	0.000104685
QTS000001	QTD000006	Alasoo_2018	macrophage_IFNg	CL_0000235	macrophage	IFNg_18h	84	ENSG00000135968	ENSG00000135968	rs2718765	2	108512406	C	T	0.47619	-0.936034	0.0945374	7.01429e-15
QTS000001	QTD000006	Alasoo_2018	macrophage_IFNg	CL_0000235	macrophage	IFNg_18h	84	ENSG00000135976	ENSG00000135976	rs11692435	2	97658891	G	A	0.0714286	1.15614	0.199779	1.92179e-07
QTS000001	QTD000006	Alasoo_2018	macrophage_IFNg	CL_0000235	macrophage	IFNg_18h	84	ENSG00000138028	ENSG00000138028	rs80216311	2	27078189	C	T	0.0654762	0.83792	0.190041	3.72543e-05
QTS000001	QTD000006	Alasoo_2018	macrophage_IFNg	CL_0000235	macrophage	IFNg_18h	84	ENSG00000138030	ENSG00000138030	rs12617392	2	27113959	C	A	0.416667	0.362733	0.0842959	5.44438e-05
QTS000001	QTD000006	Alasoo_2018	macrophage_IFNg	CL_0000235	macrophage	IFNg_18h	84	ENSG00000138031	ENSG00000138031	rs79411273	2	25065277	C	G	0.136905	-0.903223	0.195759	1.76872e-05
QTS000001	QTD000006	Alasoo_2018	macrophage_IFNg	CL_0000235	macrophage	IFNg_18h	84	ENSG00000138035	ENSG00000138035	rs782573	2	55685826	T	C	0.577381	-0.539364	0.11127	7.43045e-06
QTS000001	QTD000006	Alasoo_2018	macrophage_IFNg	CL_0000235	macrophage	IFNg_18h	84	ENSG00000138081	ENSG00000138081	rs4583516	2	48791165	A	G	0.267857	0.746527	0.14449	2.20472e-06
QTS000001	QTD000006	Alasoo_2018	macrophage_IFNg	CL_0000235	macrophage	IFNg_18h	84	ENSG00000138085	ENSG00000138085	rs3769143	2	27227856	G	A	0.279762	0.821227	0.163732	3.93094e-06
QTS000001	QTD000006	Alasoo_2018	macrophage_IFNg	CL_0000235	macrophage	IFNg_18h	84	ENSG00000138095	ENSG00000138095	rs10186876	2	44014016	A	G	0.619048	-0.393818	0.0810454	7.10547e-06
QTS000001	QTD000006	Alasoo_2018	macrophage_IFNg	CL_0000235	macrophage	IFNg_18h	84	ENSG00000138101	ENSG00000138101	rs704789	2	25651392	C	T	0.5	-0.824358	0.139323	1.14118e-07
QTS000001	QTD000006	Alasoo_2018	macrophage_IFNg	CL_0000235	macrophage	IFNg_18h	84	ENSG00000138376	ENSG00000138376	rs717548	2	214812181	G	A	0.607143	0.528554	0.0920808	2.31903e-07
QTS000001	QTD000006	Alasoo_2018	macrophage_IFNg	CL_0000235	macrophage	IFNg_18h	84	ENSG00000138378	ENSG00000138378	rs16833437	2	191154646	T	G	0.654762	1.07734	0.116785	1.16449e-13
QTS000001	QTD000006	Alasoo_2018	macrophage_IFNg	CL_0000235	macrophage	IFNg_18h	84	ENSG00000138381	ENSG00000138381	rs7571089	2	189697067	G	A	0.702381	0.943509	0.148825	2.04531e-08
QTS000001	QTD000006	Alasoo_2018	macrophage_IFNg	CL_0000235	macrophage	IFNg_18h	84	ENSG00000138398	ENSG00000138398	rs116167881	2	169721624	T	G	0.0357143	1.09345	0.237179	1.79313e-05
QTS000001	QTD000006	Alasoo_2018	macrophage_IFNg	CL_0000235	macrophage	IFNg_18h	84	ENSG00000138439	ENSG00000138439	rs1864465	2	202987905	G	C	0.916667	-0.699886	0.153832	2.23822e-05
QTS000001	QTD000006	Alasoo_2018	macrophage_IFNg	CL_0000235	macrophage	IFNg_18h	84	ENSG00000144026	ENSG00000144026	rs3112998	2	95156702	A	G	0.559524	0.472674	0.0856516	5.58799e-07
QTS000001	QTD000006	Alasoo_2018	macrophage_IFNg	CL_0000235	macrophage	IFNg_18h	84	ENSG00000144115	ENSG00000144115	rs10185660	2	88163718	T	C	0.154762	0.996341	0.18627	1.08734e-06
QTS000001	QTD000006	Alasoo_2018	macrophage_IFNg	CL_0000235	macrophage	IFNg_18h	84	ENSG00000144115	ENSG00000144115	rs149620706	2	88266117	C	T	0.047619	-2.52164	0.54237	1.55287e-05
QTS000001	QTD000006	Alasoo_2018	macrophage_IFNg	CL_0000235	macrophage	IFNg_18h	84	ENSG00000144115	ENSG00000144115	rs6547757	2	88170251	G	C	0.720238	1.07649	0.135383	2.4527e-11
QTS000001	QTD000006	Alasoo_2018	macrophage_IFNg	CL_0000235	macrophage	IFNg_18h	84	ENSG00000144182	ENSG00000144182	rs10164941	2	99087061	A	G	0.279762	-0.835701	0.122159	2.57859e-09
QTS000001	QTD000006	Alasoo_2018	macrophage_IFNg	CL_0000235	macrophage	IFNg_18h	84	ENSG00000144227	ENSG00000144227	rs10928660	2	138684717	C	T	0.244048	-0.912121	0.135957	4.46341e-09
QTS000001	QTD000006	Alasoo_2018	macrophage_IFNg	CL_0000235	macrophage	IFNg_18h	84	ENSG00000144228	ENSG00000144228	rs66499647	2	138685558	T	C	0.244048	-1.2774	0.115133	5.40756e-17
QTS000001	QTD000006	Alasoo_2018	macrophage_IFNg	CL_0000235	macrophage	IFNg_18h	84	ENSG00000144233	ENSG00000144233	rs55988281	2	128783512	G	A	0.0654762	-1.01964	0.231929	3.90079e-05
QTS000001	QTD000006	Alasoo_2018	macrophage_IFNg	CL_0000235	macrophage	IFNg_18h	84	ENSG00000144306	ENSG00000144306	rs10191948	2	174380514	A	T	0.297619	-0.475327	0.0897937	1.34898e-06
QTS000001	QTD000006	Alasoo_2018	macrophage_IFNg	CL_0000235	macrophage	IFNg_18h	84	ENSG00000144320	ENSG00000144320	rs1020410	2	175919410	T	C	0.303571	0.759047	0.127031	9.01603e-08
QTS000001	QTD000006	Alasoo_2018	macrophage_IFNg	CL_0000235	macrophage	IFNg_18h	84	ENSG00000144369	ENSG00000144369	rs3100032	2	186875740	C	G	0.297619	0.725384	0.161614	2.79796e-05
QTS000001	QTD000006	Alasoo_2018	macrophage_IFNg	CL_0000235	macrophage	IFNg_18h	84	ENSG00000151353	ENSG00000151353	rs1320333	2	679179	C	T	0.077381	0.880006	0.181994	7.77176e-06
QTS000001	QTD000006	Alasoo_2018	macrophage_IFNg	CL_0000235	macrophage	IFNg_18h	84	ENSG00000151690	ENSG00000151690	rs4853701	2	190417698	T	C	0.684524	-0.80747	0.0994271	1.19973e-11
QTS000001	QTD000006	Alasoo_2018	macrophage_IFNg	CL_0000235	macrophage	IFNg_18h	84	ENSG00000152133	ENSG00000152133	rs4233921	2	37127006	G	A	0.339286	0.633127	0.123052	2.39403e-06
QTS000001	QTD000006	Alasoo_2018	macrophage_IFNg	CL_0000235	macrophage	IFNg_18h	84	ENSG00000152672	ENSG00000152672	rs2075222	2	70820139	A	C	0.375	-0.695264	0.0991004	1.24559e-09
QTS000001	QTD000006	Alasoo_2018	macrophage_IFNg	CL_0000235	macrophage	IFNg_18h	84	ENSG00000158125	ENSG00000158125	rs3752916	2	32129489	C	T	0.339286	0.408055	0.0874576	1.46142e-05
QTS000001	QTD000006	Alasoo_2018	macrophage_IFNg	CL_0000235	macrophage	IFNg_18h	84	ENSG00000158158	ENSG00000158158	rs12994989	2	96721994	G	A	0.160714	-1.02675	0.196696	1.79426e-06
QTS000001	QTD000006	Alasoo_2018	macrophage_IFNg	CL_0000235	macrophage	IFNg_18h	84	ENSG00000159399	ENSG00000159399	rs627152	2	74815845	T	C	0.494048	-0.644078	0.13041	5.26139e-06
QTS000001	QTD000006	Alasoo_2018	macrophage_IFNg	CL_0000235	macrophage	IFNg_18h	84	ENSG00000162869	ENSG00000162869	rs57582834	2	48423510	T	G	0.136905	0.646804	0.128387	3.61095e-06
QTS000001	QTD000006	Alasoo_2018	macrophage_IFNg	CL_0000235	macrophage	IFNg_18h	84	ENSG00000162881	ENSG00000162881	rs4332966	2	42856691	T	G	0.72619	0.664039	0.119921	5.18934e-07
QTS000001	QTD000006	Alasoo_2018	macrophage_IFNg	CL_0000235	macrophage	IFNg_18h	84	ENSG00000162971	ENSG00000162971	rs1217429	2	200229428	G	T	0.440476	0.413599	0.0794032	1.87317e-06
QTS000001	QTD000006	Alasoo_2018	macrophage_IFNg	CL_0000235	macrophage	IFNg_18h	84	ENSG00000162994	ENSG00000162994	rs17046778	2	55232237	T	G	0.154762	1.03437	0.127838	1.36099e-11
QTS000001	QTD000006	Alasoo_2018	macrophage_IFNg	CL_0000235	macrophage	IFNg_18h	84	ENSG00000163013	ENSG00000163013	rs6711843	2	73310409	A	G	0.827381	0.445607	0.090529	5.60305e-06
QTS000001	QTD000006	Alasoo_2018	macrophage_IFNg	CL_0000235	macrophage	IFNg_18h	84	ENSG00000163121	ENSG00000163121	rs4243786	2	96898008	T	C	0.35119	0.52944	0.119874	3.62656e-05
QTS000001	QTD000006	Alasoo_2018	macrophage_IFNg	CL_0000235	macrophage	IFNg_18h	84	ENSG00000163171	ENSG00000163171	rs13407825	2	37848896	A	G	0.321429	-0.426054	0.0787448	8.54372e-07
QTS000001	QTD000006	Alasoo_2018	macrophage_IFNg	CL_0000235	macrophage	IFNg_18h	84	ENSG00000163214	ENSG00000163214	rs11124655	2	38904816	G	A	0.630952	0.422082	0.0849028	4.65216e-06
QTS000001	QTD000006	Alasoo_2018	macrophage_IFNg	CL_0000235	macrophage	IFNg_18h	84	ENSG00000163516	ENSG00000163516	rs4674468	2	219896110	C	G	0.827381	-0.634211	0.136157	1.50408e-05
QTS000001	QTD000006	Alasoo_2018	macrophage_IFNg	CL_0000235	macrophage	IFNg_18h	84	ENSG00000163541	ENSG00000163541	rs1531363	2	84561924	C	G	0.785714	-0.529301	0.121791	4.6727e-05
QTS000001	QTD000006	Alasoo_2018	macrophage_IFNg	CL_0000235	macrophage	IFNg_18h	84	ENSG00000168385	ENSG00000168385	rs75590598	2	241246239	G	A	0.10119	1.10819	0.125247	5.64343e-13
QTS000001	QTD000006	Alasoo_2018	macrophage_IFNg	CL_0000235	macrophage	IFNg_18h	84	ENSG00000168758	ENSG00000168758	rs2314652	2	96886890	G	C	0.39881	0.91866	0.12959	9.17525e-10
QTS000001	QTD000006	Alasoo_2018	macrophage_IFNg	CL_0000235	macrophage	IFNg_18h	84	ENSG00000168874	ENSG00000168874	rs6708444	2	85728572	G	T	0.27381	0.927215	0.139939	6.29507e-09
QTS000001	QTD000006	Alasoo_2018	macrophage_IFNg	CL_0000235	macrophage	IFNg_18h	84	ENSG00000169629	ENSG00000169629	rs10211300	2	112288832	C	G	0.517857	-0.93081	0.124095	1.63355e-10
QTS000001	QTD000006	Alasoo_2018	macrophage_IFNg	CL_0000235	macrophage	IFNg_18h	84	ENSG00000171303	ENSG00000171303	rs1275978	2	26700227	C	T	0.690476	0.461641	0.108215	6.2115e-05
QTS000001	QTD000006	Alasoo_2018	macrophage_IFNg	CL_0000235	macrophage	IFNg_18h	84	ENSG00000171853	ENSG00000171853	rs12992865	2	3379970	G	A	0.535714	-0.481407	0.10334	1.50121e-05
QTS000001	QTD000006	Alasoo_2018	macrophage_IFNg	CL_0000235	macrophage	IFNg_18h	84	ENSG00000172071	ENSG00000172071	rs56297047	2	88479286	C	T	0.321429	-0.520988	0.106041	5.80095e-06
QTS000001	QTD000006	Alasoo_2018	macrophage_IFNg	CL_0000235	macrophage	IFNg_18h	84	ENSG00000172086	ENSG00000172086	rs7603671	2	88016302	G	A	0.910714	0.60351	0.144901	8.86201e-05
QTS000001	QTD000006	Alasoo_2018	macrophage_IFNg	CL_0000235	macrophage	IFNg_18h	84	ENSG00000172292	ENSG00000172292	rs62194989	2	167740639	G	A	0.255952	-0.432484	0.0850115	2.98936e-06
QTS000001	QTD000006	Alasoo_2018	macrophage_IFNg	CL_0000235	macrophage	IFNg_18h	84	ENSG00000173272	ENSG00000173272	rs10171879	2	131489976	C	T	0.202381	1.2799	0.130041	8.94759e-15
QTS000001	QTD000006	Alasoo_2018	macrophage_IFNg	CL_0000235	macrophage	IFNg_18h	84	ENSG00000173559	ENSG00000173559	rs4467214	2	191656915	T	C	0.720238	-0.564884	0.111769	3.39559e-06
QTS000001	QTD000006	Alasoo_2018	macrophage_IFNg	CL_0000235	macrophage	IFNg_18h	84	ENSG00000180398	ENSG00000180398	rs13432591	2	46922671	A	G	0.113095	-0.558885	0.0890746	2.67282e-08
QTS000001	QTD000006	Alasoo_2018	macrophage_IFNg	CL_0000235	macrophage	IFNg_18h	84	ENSG00000183023	ENSG00000183023	rs80210259	2	40465479	C	T	0.202381	-0.832254	0.168096	5.0241e-06
QTS000001	QTD000006	Alasoo_2018	macrophage_IFNg	CL_0000235	macrophage	IFNg_18h	84	ENSG00000183308	ENSG00000183308	rs34888224	2	201268792	G	C	0.0357143	-1.28806	0.278672	1.71629e-05
QTS000001	QTD000006	Alasoo_2018	macrophage_IFNg	CL_0000235	macrophage	IFNg_18h	84	ENSG00000183891	ENSG00000183891	rs10495701	2	19998090	A	T	0.107143	1.21524	0.125759	1.87837e-14
QTS000001	QTD000006	Alasoo_2018	macrophage_IFNg	CL_0000235	macrophage	IFNg_18h	84	ENSG00000185404	ENSG00000185404	rs6735285	2	230592718	G	A	0.160714	-0.847704	0.181788	1.47557e-05
QTS000001	QTD000006	Alasoo_2018	macrophage_IFNg	CL_0000235	macrophage	IFNg_18h	84	ENSG00000185414	ENSG00000185414	rs7589893	2	99315792	C	T	0.60119	-0.686154	0.129003	1.22216e-06
QTS000001	QTD000006	Alasoo_2018	macrophage_IFNg	CL_0000235	macrophage	IFNg_18h	84	ENSG00000186235	ENSG00000186235	rs6740485	2	238229031	T	C	0.446429	0.929794	0.129858	6.81547e-10
QTS000001	QTD000006	Alasoo_2018	macrophage_IFNg	CL_0000235	macrophage	IFNg_18h	84	ENSG00000186854	ENSG00000186854	rs6706567	2	85798208	C	T	0.047619	-0.91732	0.202594	2.42365e-05
QTS000001	QTD000006	Alasoo_2018	macrophage_IFNg	CL_0000235	macrophage	IFNg_18h	84	ENSG00000188042	ENSG00000188042	rs6431245	2	234281839	G	A	0.5	0.558771	0.124487	2.79561e-05
QTS000001	QTD000006	Alasoo_2018	macrophage_IFNg	CL_0000235	macrophage	IFNg_18h	84	ENSG00000188282	ENSG00000188282	rs4074801	2	218071118	T	C	0.392857	0.775956	0.114006	2.97965e-09
QTS000001	QTD000006	Alasoo_2018	macrophage_IFNg	CL_0000235	macrophage	IFNg_18h	84	ENSG00000188674	ENSG00000188674	rs62194836	2	208172164	A	G	0.0535714	-1.02685	0.191596	1.04334e-06
QTS000001	QTD000006	Alasoo_2018	macrophage_IFNg	CL_0000235	macrophage	IFNg_18h	84	ENSG00000189223	ENSG00000189223	rs6736334	2	113214022	A	G	0.732143	0.767255	0.168362	2.17783e-05
QTS000001	QTD000006	Alasoo_2018	macrophage_IFNg	CL_0000235	macrophage	IFNg_18h	84	ENSG00000189362	ENSG00000189362	rs10165399	2	190576869	T	C	0.529762	-0.801787	0.104874	8.8994e-11
QTS000001	QTD000006	Alasoo_2018	macrophage_IFNg	CL_0000235	macrophage	IFNg_18h	84	ENSG00000196151	ENSG00000196151	rs10490002	2	159252747	C	G	0.321429	-0.81049	0.120332	3.99872e-09
QTS000001	QTD000006	Alasoo_2018	macrophage_IFNg	CL_0000235	macrophage	IFNg_18h	84	ENSG00000196843	ENSG00000196843	rs2579500	2	96535945	G	A	0.410714	0.402554	0.0966911	8.91423e-05
QTS000001	QTD000006	Alasoo_2018	macrophage_IFNg	CL_0000235	macrophage	IFNg_18h	84	ENSG00000196862	ENSG00000196862	rs10779897	2	108512151	G	A	0.333333	0.999674	0.111116	3.02615e-13
QTS000001	QTD000006	Alasoo_2018	macrophage_IFNg	CL_0000235	macrophage	IFNg_18h	84	ENSG00000196950	ENSG00000196950	rs13035759	2	195814053	G	A	0.636905	0.369099	0.0710137	1.95654e-06
QTS000001	QTD000006	Alasoo_2018	macrophage_IFNg	CL_0000235	macrophage	IFNg_18h	84	ENSG00000198130	ENSG00000198130	rs6434387	2	190341243	C	T	0.613095	0.810212	0.0851255	3.43563e-14
QTS000001	QTD000006	Alasoo_2018	macrophage_IFNg	CL_0000235	macrophage	IFNg_18h	84	ENSG00000198522	ENSG00000198522	rs78308401	2	28535429	G	A	0.0714286	-0.767871	0.18574	9.87019e-05
QTS000001	QTD000006	Alasoo_2018	macrophage_IFNg	CL_0000235	macrophage	IFNg_18h	84	ENSG00000213639	ENSG00000213639	rs6547872	2	28755208	C	T	0.708333	0.589684	0.12399	1.04599e-05
QTS000001	QTD000006	Alasoo_2018	macrophage_IFNg	CL_0000235	macrophage	IFNg_18h	84	ENSG00000213963	ENSG00000213963	rs6745756	2	177283742	A	T	0.321429	-0.454999	0.0937533	7.26961e-06
QTS000001	QTD000006	Alasoo_2018	macrophage_IFNg	CL_0000235	macrophage	IFNg_18h	84	ENSG00000226266	ENSG00000226266	rs116197392	2	159771628	G	A	0.0416667	1.26013	0.2183	2.03772e-07
QTS000001	QTD000006	Alasoo_2018	macrophage_IFNg	CL_0000235	macrophage	IFNg_18h	84	ENSG00000226953	ENSG00000226953	rs77639683	2	133265156	A	G	0.0952381	0.966164	0.195055	4.98227e-06
QTS000001	QTD000006	Alasoo_2018	macrophage_IFNg	CL_0000235	macrophage	IFNg_18h	84	ENSG00000227403	ENSG00000227403	rs11678980	2	161244750	G	A	0.452381	-0.875649	0.115404	1.13376e-10
QTS000001	QTD000006	Alasoo_2018	macrophage_IFNg	CL_0000235	macrophage	IFNg_18h	84	ENSG00000228857	ENSG00000228857	rs12472051	2	113974664	A	G	0.107143	0.736285	0.147699	4.4169e-06
QTS000001	QTD000006	Alasoo_2018	macrophage_IFNg	CL_0000235	macrophage	IFNg_18h	84	ENSG00000229337	ENSG00000229337	rs3109084	2	177198172	G	A	0.922619	-1.02359	0.210828	7.21717e-06
QTS000001	QTD000006	Alasoo_2018	macrophage_IFNg	CL_0000235	macrophage	IFNg_18h	84	ENSG00000231312	ENSG00000231312	rs3770662	2	39316525	A	G	0.482143	0.463109	0.0873012	1.29153e-06
QTS000001	QTD000006	Alasoo_2018	macrophage_IFNg	CL_0000235	macrophage	IFNg_18h	84	ENSG00000234171	ENSG00000234171	rs34613047	2	3557948	A	C	0.357143	-0.803985	0.0924408	1.06248e-12
QTS000001	QTD000006	Alasoo_2018	macrophage_IFNg	CL_0000235	macrophage	IFNg_18h	84	ENSG00000235072	ENSG00000235072	rs12997124	2	25365459	A	G	0.529762	-0.602986	0.125254	8.41689e-06
QTS000001	QTD000006	Alasoo_2018	macrophage_IFNg	CL_0000235	macrophage	IFNg_18h	84	ENSG00000236682	ENSG00000236682	rs1143407	2	127266308	T	C	0.244048	0.994627	0.109166	1.87388e-13
QTS000001	QTD000006	Alasoo_2018	macrophage_IFNg	CL_0000235	macrophage	IFNg_18h	84	ENSG00000237753	ENSG00000237753	rs11123145	2	112649114	A	G	0.779762	-0.488312	0.10552	1.68156e-05
QTS000001	QTD000006	Alasoo_2018	macrophage_IFNg	CL_0000235	macrophage	IFNg_18h	84	ENSG00000244063	ENSG00000244063	rs4849294	2	113862420	C	T	0.60119	-0.71789	0.131337	6.87229e-07
QTS000001	QTD000006	Alasoo_2018	macrophage_IFNg	CL_0000235	macrophage	IFNg_18h	84	ENSG00000261338	ENSG00000261338	rs13014817	2	218313344	C	T	0.422619	-0.554389	0.125385	3.56366e-05
QTS000001	QTD000006	Alasoo_2018	macrophage_IFNg	CL_0000235	macrophage	IFNg_18h	84	ENSG00000272711	ENSG00000272711	rs678350	2	74835743	G	A	0.678571	-0.551861	0.100631	6.40328e-07
QTS000001	QTD000006	Alasoo_2018	macrophage_IFNg	CL_0000235	macrophage	IFNg_18h	84	ENSG00000281195	ENSG00000281195	rs60248711	2	70632632	T	C	0.327381	-0.583822	0.127898	2.11847e-05
QTS000001	QTD000006	Alasoo_2018	macrophage_IFNg	CL_0000235	macrophage	IFNg_18h	84	ENSG00000287126	ENSG00000287126	rs10203413	2	3581588	G	A	0.208333	0.670724	0.0892436	1.53446e-10
QTS000001	QTD000006	Alasoo_2018	macrophage_IFNg	CL_0000235	macrophage	IFNg_18h	84	ENSG00000287763	ENSG00000287763	rs71247734	2	87196333	C	G	0.0714286	-1.67026	0.405141	0.000102721
QTS000001	QTD000006	Alasoo_2018	macrophage_IFNg	CL_0000235	macrophage	IFNg_18h	84	ENSG00000287875	ENSG00000287875	rs115464068	2	58904187	G	A	0.0357143	-1.05567	0.236045	2.96566e-05
QTS000001	QTD000006	Alasoo_2018	macrophage_IFNg	CL_0000235	macrophage	IFNg_18h	84	ENSG00000289272	ENSG00000289272	rs3795859	2	43896620	G	A	0.136905	-0.647423	0.144012	2.72533e-05
QTS000001	QTD000006	Alasoo_2018	macrophage_IFNg	CL_0000235	macrophage	IFNg_18h	84	ENSG00000289294	ENSG00000289294	rs231764	2	203858818	C	T	0.428571	0.486122	0.113264	5.66447e-05
QTS000001	QTD000006	Alasoo_2018	macrophage_IFNg	CL_0000235	macrophage	IFNg_18h	84	ENSG00000289327	ENSG00000289327	rs12467344	2	71397236	A	G	0.886905	-1.16361	0.194396	8.64099e-08
QTS000001	QTD000006	Alasoo_2018	macrophage_IFNg	CL_0000235	macrophage	IFNg_18h	84	ENSG00000004534	ENSG00000004534	rs11130224	3	49899477	T	A	0.559524	-0.510369	0.0986989	2.16804e-06
QTS000001	QTD000006	Alasoo_2018	macrophage_IFNg	CL_0000235	macrophage	IFNg_18h	84	ENSG00000011376	ENSG00000011376	rs3796364	3	45469774	A	G	0.636905	0.755767	0.0998217	1.21513e-10
QTS000001	QTD000006	Alasoo_2018	macrophage_IFNg	CL_0000235	macrophage	IFNg_18h	84	ENSG00000041802	ENSG00000041802	rs7619357	3	194685778	G	T	0.154762	0.749311	0.160077	1.38156e-05
QTS000001	QTD000006	Alasoo_2018	macrophage_IFNg	CL_0000235	macrophage	IFNg_18h	84	ENSG00000072274	ENSG00000072274	rs35270284	3	196127916	C	T	0.160714	-0.653795	0.142639	1.97735e-05
QTS000001	QTD000006	Alasoo_2018	macrophage_IFNg	CL_0000235	macrophage	IFNg_18h	84	ENSG00000075711	ENSG00000075711	rs12634133	3	197271666	G	A	0.327381	-0.581745	0.114142	2.88447e-06
QTS000001	QTD000006	Alasoo_2018	macrophage_IFNg	CL_0000235	macrophage	IFNg_18h	84	ENSG00000079257	ENSG00000079257	rs17699324	3	158706772	T	C	0.267857	0.84892	0.108247	3.88158e-11
QTS000001	QTD000006	Alasoo_2018	macrophage_IFNg	CL_0000235	macrophage	IFNg_18h	84	ENSG00000080200	ENSG00000080200	rs78186294	3	97788466	T	G	0.0357143	1.2121	0.287263	7.31895e-05
QTS000001	QTD000006	Alasoo_2018	macrophage_IFNg	CL_0000235	macrophage	IFNg_18h	84	ENSG00000080819	ENSG00000080819	rs4558798	3	98590071	A	G	0.714286	-0.609673	0.138175	3.68296e-05
QTS000001	QTD000006	Alasoo_2018	macrophage_IFNg	CL_0000235	macrophage	IFNg_18h	84	ENSG00000093217	ENSG00000093217	rs2070988	3	38396344	A	G	0.440476	-0.493823	0.0894631	5.55953e-07
QTS000001	QTD000006	Alasoo_2018	macrophage_IFNg	CL_0000235	macrophage	IFNg_18h	84	ENSG00000113971	ENSG00000113971	rs61292904	3	132611210	A	G	0.136905	-0.929196	0.14494	1.52719e-08
QTS000001	QTD000006	Alasoo_2018	macrophage_IFNg	CL_0000235	macrophage	IFNg_18h	84	ENSG00000114013	ENSG00000114013	rs73855476	3	121914565	A	G	0.255952	-0.805568	0.14341	3.78206e-07
QTS000001	QTD000006	Alasoo_2018	macrophage_IFNg	CL_0000235	macrophage	IFNg_18h	84	ENSG00000114019	ENSG00000114019	rs1996242	3	134899977	A	G	0.422619	0.208947	0.0453071	1.78281e-05
QTS000001	QTD000006	Alasoo_2018	macrophage_IFNg	CL_0000235	macrophage	IFNg_18h	84	ENSG00000114030	ENSG00000114030	rs10511409	3	122408942	C	T	0.279762	0.907542	0.181253	4.06197e-06
QTS000001	QTD000006	Alasoo_2018	macrophage_IFNg	CL_0000235	macrophage	IFNg_18h	84	ENSG00000114054	ENSG00000114054	rs66691851	3	136435986	C	T	0.375	0.471344	0.0851478	5.22458e-07
QTS000001	QTD000006	Alasoo_2018	macrophage_IFNg	CL_0000235	macrophage	IFNg_18h	84	ENSG00000114126	ENSG00000114126	rs7635444	3	142076731	C	T	0.440476	0.734112	0.150111	6.31771e-06
QTS000001	QTD000006	Alasoo_2018	macrophage_IFNg	CL_0000235	macrophage	IFNg_18h	84	ENSG00000114166	ENSG00000114166	rs9828050	3	19998790	A	G	0.244048	-0.468914	0.0970106	7.82211e-06
QTS000001	QTD000006	Alasoo_2018	macrophage_IFNg	CL_0000235	macrophage	IFNg_18h	84	ENSG00000114315	ENSG00000114315	rs7372987	3	194562432	G	T	0.0357143	-1.22628	0.247808	5.07296e-06
QTS000001	QTD000006	Alasoo_2018	macrophage_IFNg	CL_0000235	macrophage	IFNg_18h	84	ENSG00000114316	ENSG00000114316	rs11711814	3	50007380	T	G	0.0654762	1.09227	0.255975	6.18634e-05
QTS000001	QTD000006	Alasoo_2018	macrophage_IFNg	CL_0000235	macrophage	IFNg_18h	84	ENSG00000114446	ENSG00000114446	rs13084160	3	108257662	A	G	0.672619	-0.914293	0.0768679	2.26001e-18
QTS000001	QTD000006	Alasoo_2018	macrophage_IFNg	CL_0000235	macrophage	IFNg_18h	84	ENSG00000114455	ENSG00000114455	rs1463429	3	108294848	T	C	0.666667	-1.1181	0.0800599	8.65212e-22
QTS000001	QTD000006	Alasoo_2018	macrophage_IFNg	CL_0000235	macrophage	IFNg_18h	84	ENSG00000114480	ENSG00000114480	rs9985397	3	81926543	A	T	0.130952	0.743184	0.157047	1.14221e-05
QTS000001	QTD000006	Alasoo_2018	macrophage_IFNg	CL_0000235	macrophage	IFNg_18h	84	ENSG00000114491	ENSG00000114491	rs961077	3	124725752	C	T	0.630952	0.586711	0.097572	7.73731e-08
QTS000001	QTD000006	Alasoo_2018	macrophage_IFNg	CL_0000235	macrophage	IFNg_18h	84	ENSG00000114554	ENSG00000114554	rs6773789	3	126989610	T	C	0.309524	-0.562906	0.0959875	1.40964e-07
QTS000001	QTD000006	Alasoo_2018	macrophage_IFNg	CL_0000235	macrophage	IFNg_18h	84	ENSG00000114739	ENSG00000114739	rs938200	3	39285020	A	C	0.666667	-0.463823	0.0946128	6.04082e-06
QTS000001	QTD000006	Alasoo_2018	macrophage_IFNg	CL_0000235	macrophage	IFNg_18h	84	ENSG00000114745	ENSG00000114745	rs2229528	3	38125604	A	G	0.047619	0.920928	0.205355	2.8369e-05
QTS000001	QTD000006	Alasoo_2018	macrophage_IFNg	CL_0000235	macrophage	IFNg_18h	84	ENSG00000119231	ENSG00000119231	rs11712192	3	196127651	G	A	0.10119	0.926964	0.197063	1.26905e-05
QTS000001	QTD000006	Alasoo_2018	macrophage_IFNg	CL_0000235	macrophage	IFNg_18h	84	ENSG00000121578	ENSG00000121578	rs4687843	3	119242155	C	T	0.238095	0.760125	0.113127	4.27691e-09
QTS000001	QTD000006	Alasoo_2018	macrophage_IFNg	CL_0000235	macrophage	IFNg_18h	84	ENSG00000121807	ENSG00000121807	rs6768156	3	45769112	A	T	0.714286	-0.443358	0.0965543	1.91856e-05
QTS000001	QTD000006	Alasoo_2018	macrophage_IFNg	CL_0000235	macrophage	IFNg_18h	84	ENSG00000129055	ENSG00000129055	rs9864439	3	134579829	T	C	0.666667	1.05226	0.107453	1.09836e-14
QTS000001	QTD000006	Alasoo_2018	macrophage_IFNg	CL_0000235	macrophage	IFNg_18h	84	ENSG00000134077	ENSG00000134077	rs1129174	3	9384540	G	A	0.14881	0.89814	0.147782	5.96125e-08
QTS000001	QTD000006	Alasoo_2018	macrophage_IFNg	CL_0000235	macrophage	IFNg_18h	84	ENSG00000138459	ENSG00000138459	rs2933142	3	112518809	T	C	0.0654762	-1.04487	0.214515	6.80115e-06
QTS000001	QTD000006	Alasoo_2018	macrophage_IFNg	CL_0000235	macrophage	IFNg_18h	84	ENSG00000138468	ENSG00000138468	rs6806203	3	101443019	C	T	0.357143	-0.527126	0.107255	5.76559e-06
QTS000001	QTD000006	Alasoo_2018	macrophage_IFNg	CL_0000235	macrophage	IFNg_18h	84	ENSG00000138495	ENSG00000138495	rs2688629	3	119654468	T	C	0.672619	0.389336	0.087264	3.08307e-05
QTS000001	QTD000006	Alasoo_2018	macrophage_IFNg	CL_0000235	macrophage	IFNg_18h	84	ENSG00000144559	ENSG00000144559	rs303861	3	11841240	A	G	0.452381	-0.626278	0.0970662	1.28927e-08
QTS000001	QTD000006	Alasoo_2018	macrophage_IFNg	CL_0000235	macrophage	IFNg_18h	84	ENSG00000144566	ENSG00000144566	rs2948105	3	20003395	T	A	0.577381	-0.472592	0.0732664	1.29854e-08
QTS000001	QTD000006	Alasoo_2018	macrophage_IFNg	CL_0000235	macrophage	IFNg_18h	84	ENSG00000144736	ENSG00000144736	rs34582798	3	72833627	A	C	0.22619	0.558485	0.104525	1.11238e-06
QTS000001	QTD000006	Alasoo_2018	macrophage_IFNg	CL_0000235	macrophage	IFNg_18h	84	ENSG00000144815	ENSG00000144815	rs4377474	3	101701059	G	A	0.047619	-1.38063	0.294262	1.32689e-05
QTS000001	QTD000006	Alasoo_2018	macrophage_IFNg	CL_0000235	macrophage	IFNg_18h	84	ENSG00000144909	ENSG00000144909	rs11708006	3	125678693	C	T	0.0654762	0.920053	0.192865	9.90785e-06
QTS000001	QTD000006	Alasoo_2018	macrophage_IFNg	CL_0000235	macrophage	IFNg_18h	84	ENSG00000144935	ENSG00000144935	rs9855648	3	142897944	A	G	0.0416667	1.21491	0.271019	2.85541e-05
QTS000001	QTD000006	Alasoo_2018	macrophage_IFNg	CL_0000235	macrophage	IFNg_18h	84	ENSG00000145088	ENSG00000145088	rs71329249	3	121992499	A	G	0.279762	-0.642522	0.10269	2.87003e-08
QTS000001	QTD000006	Alasoo_2018	macrophage_IFNg	CL_0000235	macrophage	IFNg_18h	84	ENSG00000151576	ENSG00000151576	rs13061658	3	113995380	C	A	0.291667	0.76781	0.157163	6.43782e-06
QTS000001	QTD000006	Alasoo_2018	macrophage_IFNg	CL_0000235	macrophage	IFNg_18h	84	ENSG00000154781	ENSG00000154781	rs7633080	3	14678439	C	T	0.589286	0.484099	0.103547	1.4114e-05
QTS000001	QTD000006	Alasoo_2018	macrophage_IFNg	CL_0000235	macrophage	IFNg_18h	84	ENSG00000154813	ENSG00000154813	rs842248	3	16247255	A	C	0.636905	-0.650323	0.135294	8.65159e-06
QTS000001	QTD000006	Alasoo_2018	macrophage_IFNg	CL_0000235	macrophage	IFNg_18h	84	ENSG00000158163	ENSG00000158163	rs7432556	3	138151772	T	C	0.708333	0.701155	0.150288	1.46325e-05
QTS000001	QTD000006	Alasoo_2018	macrophage_IFNg	CL_0000235	macrophage	IFNg_18h	84	ENSG00000160791	ENSG00000160791	rs13094262	3	46039420	C	T	0.125	-0.591687	0.13674	4.99839e-05
QTS000001	QTD000006	Alasoo_2018	macrophage_IFNg	CL_0000235	macrophage	IFNg_18h	84	ENSG00000160796	ENSG00000160796	rs295449	3	47334465	G	A	0.672619	-0.630471	0.1179	1.09329e-06
QTS000001	QTD000006	Alasoo_2018	macrophage_IFNg	CL_0000235	macrophage	IFNg_18h	84	ENSG00000161267	ENSG00000161267	rs9842166	3	197585962	A	T	0.428571	-0.662246	0.117788	3.70586e-07
QTS000001	QTD000006	Alasoo_2018	macrophage_IFNg	CL_0000235	macrophage	IFNg_18h	84	ENSG00000163320	ENSG00000163320	rs8274	3	88058029	T	C	0.136905	0.844651	0.186717	2.46068e-05
QTS000001	QTD000006	Alasoo_2018	macrophage_IFNg	CL_0000235	macrophage	IFNg_18h	84	ENSG00000163378	ENSG00000163378	rs12488463	3	69014785	G	A	0.202381	-0.754744	0.166355	2.34465e-05
QTS000001	QTD000006	Alasoo_2018	macrophage_IFNg	CL_0000235	macrophage	IFNg_18h	84	ENSG00000163536	ENSG00000163536	rs9290317	3	167686416	C	T	0.232143	-0.777458	0.186662	8.85991e-05
QTS000001	QTD000006	Alasoo_2018	macrophage_IFNg	CL_0000235	macrophage	IFNg_18h	84	ENSG00000163590	ENSG00000163590	rs9809208	3	160830769	T	A	0.428571	0.515547	0.0907475	2.9341e-07
QTS000001	QTD000006	Alasoo_2018	macrophage_IFNg	CL_0000235	macrophage	IFNg_18h	84	ENSG00000163606	ENSG00000163606	rs7432373	3	112927852	C	T	0.291667	0.697485	0.150849	1.70625e-05
QTS000001	QTD000006	Alasoo_2018	macrophage_IFNg	CL_0000235	macrophage	IFNg_18h	84	ENSG00000163684	ENSG00000163684	rs13075007	3	58313715	G	C	0.220238	-0.736016	0.111544	7.05076e-09
QTS000001	QTD000006	Alasoo_2018	macrophage_IFNg	CL_0000235	macrophage	IFNg_18h	84	ENSG00000163686	ENSG00000163686	rs9877978	3	58246419	G	A	0.589286	-0.654551	0.11341	2.04535e-07
QTS000001	QTD000006	Alasoo_2018	macrophage_IFNg	CL_0000235	macrophage	IFNg_18h	84	ENSG00000163702	ENSG00000163702	rs394429	3	9900369	G	A	0.505952	0.459417	0.0945495	7.11146e-06
QTS000001	QTD000006	Alasoo_2018	macrophage_IFNg	CL_0000235	macrophage	IFNg_18h	84	ENSG00000163719	ENSG00000163719	rs34837611	3	10628264	C	T	0.565476	-0.404052	0.0821498	5.6834e-06
QTS000001	QTD000006	Alasoo_2018	macrophage_IFNg	CL_0000235	macrophage	IFNg_18h	84	ENSG00000163823	ENSG00000163823	rs3181077	3	46209161	C	T	0.738095	-0.841652	0.169819	4.9283e-06
QTS000001	QTD000006	Alasoo_2018	macrophage_IFNg	CL_0000235	macrophage	IFNg_18h	84	ENSG00000164048	ENSG00000164048	rs34170328	3	47979792	C	T	0.321429	0.564535	0.115585	6.46943e-06
QTS000001	QTD000006	Alasoo_2018	macrophage_IFNg	CL_0000235	macrophage	IFNg_18h	84	ENSG00000164091	ENSG00000164091	rs3774358	3	52814880	G	A	0.190476	-0.97203	0.191196	3.02874e-06
QTS000001	QTD000006	Alasoo_2018	macrophage_IFNg	CL_0000235	macrophage	IFNg_18h	84	ENSG00000168016	ENSG00000168016	rs56149992	3	36888960	C	T	0.321429	0.550049	0.111839	5.68929e-06
QTS000001	QTD000006	Alasoo_2018	macrophage_IFNg	CL_0000235	macrophage	IFNg_18h	84	ENSG00000168038	ENSG00000168038	rs9857175	3	41780562	T	G	0.142857	1.7663	0.095376	1.76635e-28
QTS000001	QTD000006	Alasoo_2018	macrophage_IFNg	CL_0000235	macrophage	IFNg_18h	84	ENSG00000168268	ENSG00000168268	rs116182055	3	52792743	G	C	0.0357143	-1.55072	0.320931	7.8724e-06
QTS000001	QTD000006	Alasoo_2018	macrophage_IFNg	CL_0000235	macrophage	IFNg_18h	84	ENSG00000168291	ENSG00000168291	rs9867320	3	58369546	G	C	0.833333	0.479368	0.0882949	7.94267e-07
QTS000001	QTD000006	Alasoo_2018	macrophage_IFNg	CL_0000235	macrophage	IFNg_18h	84	ENSG00000169313	ENSG00000169313	rs10513398	3	151387443	A	G	0.404762	-0.76813	0.11148	2.10093e-09
QTS000001	QTD000006	Alasoo_2018	macrophage_IFNg	CL_0000235	macrophage	IFNg_18h	84	ENSG00000170248	ENSG00000170248	rs4678621	3	33870833	A	G	0.321429	-0.779811	0.155108	3.75715e-06
QTS000001	QTD000006	Alasoo_2018	macrophage_IFNg	CL_0000235	macrophage	IFNg_18h	84	ENSG00000170854	ENSG00000170854	rs9877544	3	97965910	G	A	0.577381	-0.441893	0.0897471	5.57117e-06
QTS000001	QTD000006	Alasoo_2018	macrophage_IFNg	CL_0000235	macrophage	IFNg_18h	84	ENSG00000171109	ENSG00000171109	rs13072699	3	179414157	C	T	0.0535714	2.37553	0.284938	4.83543e-12
QTS000001	QTD000006	Alasoo_2018	macrophage_IFNg	CL_0000235	macrophage	IFNg_18h	84	ENSG00000171135	ENSG00000171135	rs13064570	3	9955861	G	C	0.202381	-0.744931	0.163239	2.12854e-05
QTS000001	QTD000006	Alasoo_2018	macrophage_IFNg	CL_0000235	macrophage	IFNg_18h	84	ENSG00000172113	ENSG00000172113	rs1045482	3	48270739	A	G	0.345238	-0.948467	0.0929127	1.9822e-15
QTS000001	QTD000006	Alasoo_2018	macrophage_IFNg	CL_0000235	macrophage	IFNg_18h	84	ENSG00000173705	ENSG00000173705	rs4370060	3	32222566	C	T	0.345238	-0.748233	0.151661	5.36783e-06
QTS000001	QTD000006	Alasoo_2018	macrophage_IFNg	CL_0000235	macrophage	IFNg_18h	84	ENSG00000173890	ENSG00000173890	rs9818038	3	170024137	T	C	0.279762	0.679766	0.144344	1.24369e-05
QTS000001	QTD000006	Alasoo_2018	macrophage_IFNg	CL_0000235	macrophage	IFNg_18h	84	ENSG00000176142	ENSG00000176142	rs6796981	3	119411609	C	T	0.220238	0.509128	0.112532	2.45531e-05
QTS000001	QTD000006	Alasoo_2018	macrophage_IFNg	CL_0000235	macrophage	IFNg_18h	84	ENSG00000177311	ENSG00000177311	rs7636914	3	141439772	A	G	0.369048	0.452967	0.1006	2.65634e-05
QTS000001	QTD000006	Alasoo_2018	macrophage_IFNg	CL_0000235	macrophage	IFNg_18h	84	ENSG00000178252	ENSG00000178252	rs9311433	3	48826402	T	C	0.696429	-0.913156	0.0986513	1.02129e-13
QTS000001	QTD000006	Alasoo_2018	macrophage_IFNg	CL_0000235	macrophage	IFNg_18h	84	ENSG00000178700	ENSG00000178700	rs10934676	3	94094327	C	G	0.25	-0.539359	0.127364	6.93503e-05
QTS000001	QTD000006	Alasoo_2018	macrophage_IFNg	CL_0000235	macrophage	IFNg_18h	84	ENSG00000180370	ENSG00000180370	rs115360023	3	196828829	C	T	0.0714286	-0.766134	0.164576	1.51947e-05
QTS000001	QTD000006	Alasoo_2018	macrophage_IFNg	CL_0000235	macrophage	IFNg_18h	84	ENSG00000180767	ENSG00000180767	rs10804576	3	126515183	A	G	0.666667	0.751755	0.103501	4.42428e-10
QTS000001	QTD000006	Alasoo_2018	macrophage_IFNg	CL_0000235	macrophage	IFNg_18h	84	ENSG00000180914	ENSG00000180914	rs510600	3	8966232	A	G	0.72619	0.590123	0.113312	1.87983e-06
QTS000001	QTD000006	Alasoo_2018	macrophage_IFNg	CL_0000235	macrophage	IFNg_18h	84	ENSG00000181458	ENSG00000181458	rs6441295	3	100505597	A	G	0.952381	0.860896	0.162975	1.40869e-06
QTS000001	QTD000006	Alasoo_2018	macrophage_IFNg	CL_0000235	macrophage	IFNg_18h	84	ENSG00000182606	ENSG00000182606	rs7644706	3	42078702	A	G	0.678571	-0.581186	0.0994826	1.5416e-07
QTS000001	QTD000006	Alasoo_2018	macrophage_IFNg	CL_0000235	macrophage	IFNg_18h	84	ENSG00000182899	ENSG00000182899	rs6809993	3	197486585	C	T	0.178571	0.465387	0.111475	8.56172e-05
QTS000001	QTD000006	Alasoo_2018	macrophage_IFNg	CL_0000235	macrophage	IFNg_18h	84	ENSG00000182923	ENSG00000182923	rs9851441	3	134596249	C	A	0.666667	0.564331	0.076921	3.25513e-10
QTS000001	QTD000006	Alasoo_2018	macrophage_IFNg	CL_0000235	macrophage	IFNg_18h	84	ENSG00000184378	ENSG00000184378	rs7633750	3	169791456	G	A	0.315476	-0.630052	0.136744	1.81097e-05
QTS000001	QTD000006	Alasoo_2018	macrophage_IFNg	CL_0000235	macrophage	IFNg_18h	84	ENSG00000186448	ENSG00000186448	rs13074938	3	44580488	C	G	0.291667	-0.594462	0.132035	2.65982e-05
QTS000001	QTD000006	Alasoo_2018	macrophage_IFNg	CL_0000235	macrophage	IFNg_18h	84	ENSG00000187672	ENSG00000187672	rs6794010	3	55581232	A	G	0.267857	0.616554	0.129581	1.03757e-05
QTS000001	QTD000006	Alasoo_2018	macrophage_IFNg	CL_0000235	macrophage	IFNg_18h	84	ENSG00000196653	ENSG00000196653	rs56084453	3	44721338	A	G	0.214286	0.830134	0.153707	8.87771e-07
QTS000001	QTD000006	Alasoo_2018	macrophage_IFNg	CL_0000235	macrophage	IFNg_18h	84	ENSG00000196776	ENSG00000196776	rs62264099	3	108140426	T	C	0.410714	0.698448	0.118134	1.16224e-07
QTS000001	QTD000006	Alasoo_2018	macrophage_IFNg	CL_0000235	macrophage	IFNg_18h	84	ENSG00000197415	ENSG00000197415	rs1840674	3	157533598	T	C	0.5	0.580821	0.0923805	2.53517e-08
QTS000001	QTD000006	Alasoo_2018	macrophage_IFNg	CL_0000235	macrophage	IFNg_18h	84	ENSG00000213533	ENSG00000213533	rs1139106	3	52837085	G	A	0.178571	0.525485	0.101856	2.26936e-06
QTS000001	QTD000006	Alasoo_2018	macrophage_IFNg	CL_0000235	macrophage	IFNg_18h	84	ENSG00000213672	ENSG00000213672	rs9835307	3	48820372	T	C	0.696429	0.538191	0.119939	2.80965e-05
QTS000001	QTD000006	Alasoo_2018	macrophage_IFNg	CL_0000235	macrophage	IFNg_18h	84	ENSG00000223552	ENSG00000223552	rs10510748	3	46137046	A	G	0.0654762	-1.27393	0.174674	3.90379e-10
QTS000001	QTD000006	Alasoo_2018	macrophage_IFNg	CL_0000235	macrophage	IFNg_18h	84	ENSG00000223797	ENSG00000223797	rs13100795	3	40472483	C	A	0.75	-0.447693	0.0926916	7.93225e-06
QTS000001	QTD000006	Alasoo_2018	macrophage_IFNg	CL_0000235	macrophage	IFNg_18h	84	ENSG00000224660	ENSG00000224660	rs735659	3	15182487	A	C	0.14881	0.768402	0.134106	2.41645e-07
QTS000001	QTD000006	Alasoo_2018	macrophage_IFNg	CL_0000235	macrophage	IFNg_18h	84	ENSG00000225733	ENSG00000225733	rs6442490	3	14939755	A	C	0.285714	1.01774	0.114634	4.97276e-13
QTS000001	QTD000006	Alasoo_2018	macrophage_IFNg	CL_0000235	macrophage	IFNg_18h	84	ENSG00000233276	ENSG00000233276	rs11130186	3	49238395	A	G	0.72619	-0.456179	0.115816	0.000193333
QTS000001	QTD000006	Alasoo_2018	macrophage_IFNg	CL_0000235	macrophage	IFNg_18h	84	ENSG00000237787	ENSG00000237787	rs9834550	3	153463933	A	T	0.511905	0.406505	0.0911826	3.12184e-05
QTS000001	QTD000006	Alasoo_2018	macrophage_IFNg	CL_0000235	macrophage	IFNg_18h	84	ENSG00000239213	ENSG00000239213	rs9878117	3	136902165	G	A	0.607143	0.461067	0.101719	2.3809e-05
QTS000001	QTD000006	Alasoo_2018	macrophage_IFNg	CL_0000235	macrophage	IFNg_18h	84	ENSG00000239445	ENSG00000239445	rs4857414	3	98713715	C	T	0.482143	-0.383651	0.0655926	1.49937e-07
QTS000001	QTD000006	Alasoo_2018	macrophage_IFNg	CL_0000235	macrophage	IFNg_18h	84	ENSG00000240288	ENSG00000240288	rs35684	3	10285002	A	G	0.291667	0.837463	0.0979273	1.95787e-12
QTS000001	QTD000006	Alasoo_2018	macrophage_IFNg	CL_0000235	macrophage	IFNg_18h	84	ENSG00000241220	ENSG00000241220	rs6764891	3	153322400	A	G	0.630952	0.596704	0.138061	5.0893e-05
QTS000001	QTD000006	Alasoo_2018	macrophage_IFNg	CL_0000235	macrophage	IFNg_18h	84	ENSG00000241316	ENSG00000241316	rs7643466	3	67621279	T	C	0.434524	-0.843421	0.114523	2.8926e-10
QTS000001	QTD000006	Alasoo_2018	macrophage_IFNg	CL_0000235	macrophage	IFNg_18h	84	ENSG00000241770	ENSG00000241770	rs62274129	3	157139178	C	T	0.309524	-0.930834	0.128705	5.03682e-10
QTS000001	QTD000006	Alasoo_2018	macrophage_IFNg	CL_0000235	macrophage	IFNg_18h	84	ENSG00000242086	ENSG00000242086	rs11925423	3	196007346	G	A	0.654762	0.678173	0.111677	6.07873e-08
QTS000001	QTD000006	Alasoo_2018	macrophage_IFNg	CL_0000235	macrophage	IFNg_18h	84	ENSG00000242516	ENSG00000242516	rs13072348	3	75754359	T	G	0.547619	-1.78904	0.154838	8.64677e-18
QTS000001	QTD000006	Alasoo_2018	macrophage_IFNg	CL_0000235	macrophage	IFNg_18h	84	ENSG00000242828	ENSG00000242828	rs12635130	3	81008603	T	C	0.625	-0.545815	0.117091	1.48472e-05
QTS000001	QTD000006	Alasoo_2018	macrophage_IFNg	CL_0000235	macrophage	IFNg_18h	84	ENSG00000243176	ENSG00000243176	rs4680340	3	157143671	T	C	0.309524	-0.646405	0.0946822	2.73278e-09
QTS000001	QTD000006	Alasoo_2018	macrophage_IFNg	CL_0000235	macrophage	IFNg_18h	84	ENSG00000244405	ENSG00000244405	rs10513801	3	186104564	T	G	0.136905	0.56142	0.0941101	9.37679e-08
QTS000001	QTD000006	Alasoo_2018	macrophage_IFNg	CL_0000235	macrophage	IFNg_18h	84	ENSG00000271976	ENSG00000271976	rs999515	3	53855954	T	C	0.285714	0.653843	0.125837	1.96893e-06
QTS000001	QTD000006	Alasoo_2018	macrophage_IFNg	CL_0000235	macrophage	IFNg_18h	84	ENSG00000280620	ENSG00000280620	rs704362	3	63892664	G	A	0.85119	-0.744823	0.164301	2.37636e-05
QTS000001	QTD000006	Alasoo_2018	macrophage_IFNg	CL_0000235	macrophage	IFNg_18h	84	ENSG00000286329	ENSG00000286329	rs12635130	3	81008603	T	C	0.625	-0.650289	0.119202	7.16705e-07
QTS000001	QTD000006	Alasoo_2018	macrophage_IFNg	CL_0000235	macrophage	IFNg_18h	84	ENSG00000286602	ENSG00000286602	rs1051712	3	98580521	T	G	0.446429	0.503125	0.092411	7.48096e-07
QTS000001	QTD000006	Alasoo_2018	macrophage_IFNg	CL_0000235	macrophage	IFNg_18h	84	ENSG00000287421	ENSG00000287421	rs7632737	3	106252219	G	A	0.541667	0.627192	0.138346	2.37428e-05
QTS000001	QTD000006	Alasoo_2018	macrophage_IFNg	CL_0000235	macrophage	IFNg_18h	84	ENSG00000289043	ENSG00000289043	rs34096717	3	48682020	A	C	0.0833333	-0.771047	0.188113	0.00011158
QTS000001	QTD000006	Alasoo_2018	macrophage_IFNg	CL_0000235	macrophage	IFNg_18h	84	ENSG00000289138	ENSG00000289138	rs4241539	3	19962119	T	G	0.238095	0.568259	0.114266	4.62101e-06
QTS000001	QTD000006	Alasoo_2018	macrophage_IFNg	CL_0000235	macrophage	IFNg_18h	84	ENSG00000002549	ENSG00000002549	rs4334752	4	17613807	C	T	0.64881	-0.542156	0.104849	2.16929e-06
QTS000001	QTD000006	Alasoo_2018	macrophage_IFNg	CL_0000235	macrophage	IFNg_18h	84	ENSG00000002587	ENSG00000002587	rs434160	4	11440787	T	C	0.541667	0.646347	0.135302	9.6668e-06
QTS000001	QTD000006	Alasoo_2018	macrophage_IFNg	CL_0000235	macrophage	IFNg_18h	84	ENSG00000013288	ENSG00000013288	rs4689486	4	6608895	C	T	0.130952	-1.004	0.166061	6.77286e-08
QTS000001	QTD000006	Alasoo_2018	macrophage_IFNg	CL_0000235	macrophage	IFNg_18h	84	ENSG00000029559	ENSG00000029559	rs6532032	4	87926551	A	C	0.654762	-0.691412	0.138723	4.43205e-06
QTS000001	QTD000006	Alasoo_2018	macrophage_IFNg	CL_0000235	macrophage	IFNg_18h	84	ENSG00000033178	ENSG00000033178	rs71598039	4	67743171	C	T	0.202381	-0.696373	0.156752	3.30336e-05
QTS000001	QTD000006	Alasoo_2018	macrophage_IFNg	CL_0000235	macrophage	IFNg_18h	84	ENSG00000035720	ENSG00000035720	rs17635850	4	67739651	A	G	0.380952	0.67855	0.136728	4.8059e-06
QTS000001	QTD000006	Alasoo_2018	macrophage_IFNg	CL_0000235	macrophage	IFNg_18h	84	ENSG00000038002	ENSG00000038002	rs11131799	4	177442224	G	A	0.654762	1.13719	0.125091	2.03953e-13
QTS000001	QTD000006	Alasoo_2018	macrophage_IFNg	CL_0000235	macrophage	IFNg_18h	84	ENSG00000053900	ENSG00000053900	rs186408	4	25389962	G	A	0.869048	-0.468225	0.100571	1.51694e-05
QTS000001	QTD000006	Alasoo_2018	macrophage_IFNg	CL_0000235	macrophage	IFNg_18h	84	ENSG00000056050	ENSG00000056050	rs11540095	4	169757842	T	C	0.767857	-0.803309	0.179374	2.901e-05
QTS000001	QTD000006	Alasoo_2018	macrophage_IFNg	CL_0000235	macrophage	IFNg_18h	84	ENSG00000061918	ENSG00000061918	rs2625275	4	155681315	A	G	0.505952	0.903435	0.13252	2.8457e-09
QTS000001	QTD000006	Alasoo_2018	macrophage_IFNg	CL_0000235	macrophage	IFNg_18h	84	ENSG00000068078	ENSG00000068078	rs9991665	4	2768475	G	A	0.142857	0.862584	0.193677	3.17211e-05
QTS000001	QTD000006	Alasoo_2018	macrophage_IFNg	CL_0000235	macrophage	IFNg_18h	84	ENSG00000070190	ENSG00000070190	rs6851148	4	100296905	C	A	0.625	0.684236	0.132486	2.222e-06
QTS000001	QTD000006	Alasoo_2018	macrophage_IFNg	CL_0000235	macrophage	IFNg_18h	84	ENSG00000072840	ENSG00000072840	rs12512982	4	6615498	A	G	0.178571	0.597668	0.129466	1.75269e-05
QTS000001	QTD000006	Alasoo_2018	macrophage_IFNg	CL_0000235	macrophage	IFNg_18h	84	ENSG00000074966	ENSG00000074966	rs12512766	4	48177596	C	T	0.809524	-0.645786	0.143709	2.7443e-05
QTS000001	QTD000006	Alasoo_2018	macrophage_IFNg	CL_0000235	macrophage	IFNg_18h	84	ENSG00000078177	ENSG00000078177	rs7696474	4	40054018	C	T	0.636905	0.679218	0.0984749	2.04014e-09
QTS000001	QTD000006	Alasoo_2018	macrophage_IFNg	CL_0000235	macrophage	IFNg_18h	84	ENSG00000087266	ENSG00000087266	rs370470	4	2812887	G	A	0.720238	0.852001	0.105473	1.43971e-11
QTS000001	QTD000006	Alasoo_2018	macrophage_IFNg	CL_0000235	macrophage	IFNg_18h	84	ENSG00000091490	ENSG00000091490	rs1456439	4	25970495	T	C	0.25	0.681986	0.137512	4.86669e-06
QTS000001	QTD000006	Alasoo_2018	macrophage_IFNg	CL_0000235	macrophage	IFNg_18h	84	ENSG00000109323	ENSG00000109323	rs223492	4	102753951	G	C	0.363095	0.886224	0.0965613	1.41796e-13
QTS000001	QTD000006	Alasoo_2018	macrophage_IFNg	CL_0000235	macrophage	IFNg_18h	84	ENSG00000109381	ENSG00000109381	rs72947666	4	139033670	C	T	0.184524	-0.5185	0.0927572	4.21554e-07
QTS000001	QTD000006	Alasoo_2018	macrophage_IFNg	CL_0000235	macrophage	IFNg_18h	84	ENSG00000109501	ENSG00000109501	rs3200	4	6303151	C	T	0.642857	0.789545	0.133216	1.09637e-07
QTS000001	QTD000006	Alasoo_2018	macrophage_IFNg	CL_0000235	macrophage	IFNg_18h	84	ENSG00000109674	ENSG00000109674	rs6811268	4	176576560	A	G	0.0595238	-1.32911	0.299138	3.29573e-05
QTS000001	QTD000006	Alasoo_2018	macrophage_IFNg	CL_0000235	macrophage	IFNg_18h	84	ENSG00000109756	ENSG00000109756	rs4690933	4	159252790	C	T	0.184524	-0.648258	0.133369	7.06799e-06
QTS000001	QTD000006	Alasoo_2018	macrophage_IFNg	CL_0000235	macrophage	IFNg_18h	84	ENSG00000109775	ENSG00000109775	rs13130486	4	185392136	T	C	0.791667	0.751298	0.155364	7.76146e-06
QTS000001	QTD000006	Alasoo_2018	macrophage_IFNg	CL_0000235	macrophage	IFNg_18h	84	ENSG00000118785	ENSG00000118785	rs6532032	4	87926551	A	C	0.654762	-0.814368	0.147098	5.21179e-07
QTS000001	QTD000006	Alasoo_2018	macrophage_IFNg	CL_0000235	macrophage	IFNg_18h	84	ENSG00000121895	ENSG00000121895	rs2566114	4	39050590	A	G	0.720238	-0.514503	0.109515	1.29703e-05
QTS000001	QTD000006	Alasoo_2018	macrophage_IFNg	CL_0000235	macrophage	IFNg_18h	84	ENSG00000123737	ENSG00000123737	rs11731570	4	121797839	T	C	0.309524	1.07533	0.0889209	1.03797e-18
QTS000001	QTD000006	Alasoo_2018	macrophage_IFNg	CL_0000235	macrophage	IFNg_18h	84	ENSG00000123739	ENSG00000123739	rs1541373	4	109707738	C	T	0.595238	0.613016	0.126144	7.09452e-06
QTS000001	QTD000006	Alasoo_2018	macrophage_IFNg	CL_0000235	macrophage	IFNg_18h	84	ENSG00000124406	ENSG00000124406	rs4861214	4	42659407	C	T	0.363095	-0.797113	0.105983	1.49962e-10
QTS000001	QTD000006	Alasoo_2018	macrophage_IFNg	CL_0000235	macrophage	IFNg_18h	84	ENSG00000125089	ENSG00000125089	rs73800413	4	8179706	C	T	0.154762	-0.617045	0.130231	1.11777e-05
QTS000001	QTD000006	Alasoo_2018	macrophage_IFNg	CL_0000235	macrophage	IFNg_18h	84	ENSG00000125388	ENSG00000125388	rs2342295	4	3025766	G	A	0.357143	-0.94506	0.114922	7.7979e-12
QTS000001	QTD000006	Alasoo_2018	macrophage_IFNg	CL_0000235	macrophage	IFNg_18h	84	ENSG00000129116	ENSG00000129116	rs2634974	4	168420761	A	G	0.583333	0.293323	0.0528265	4.88596e-07
QTS000001	QTD000006	Alasoo_2018	macrophage_IFNg	CL_0000235	macrophage	IFNg_18h	84	ENSG00000129128	ENSG00000129128	rs6553947	4	176367056	T	C	0.571429	0.619296	0.140683	3.82159e-05
QTS000001	QTD000006	Alasoo_2018	macrophage_IFNg	CL_0000235	macrophage	IFNg_18h	84	ENSG00000132405	ENSG00000132405	rs4374690	4	6356862	C	G	0.642857	0.308829	0.065349	1.16979e-05
QTS000001	QTD000006	Alasoo_2018	macrophage_IFNg	CL_0000235	macrophage	IFNg_18h	84	ENSG00000138663	ENSG00000138663	rs13101920	4	83220100	A	T	0.625	-0.665366	0.108416	4.67745e-08
QTS000001	QTD000006	Alasoo_2018	macrophage_IFNg	CL_0000235	macrophage	IFNg_18h	84	ENSG00000138698	ENSG00000138698	rs1230210	4	99046540	T	C	0.714286	0.833734	0.166373	3.99787e-06
QTS000001	QTD000006	Alasoo_2018	macrophage_IFNg	CL_0000235	macrophage	IFNg_18h	84	ENSG00000138735	ENSG00000138735	rs41464847	4	119611246	A	G	0.458333	0.905816	0.0751696	1.22701e-18
QTS000001	QTD000006	Alasoo_2018	macrophage_IFNg	CL_0000235	macrophage	IFNg_18h	84	ENSG00000138744	ENSG00000138744	rs34630680	4	75937118	T	A	0.75	0.901302	0.126904	8.67986e-10
QTS000001	QTD000006	Alasoo_2018	macrophage_IFNg	CL_0000235	macrophage	IFNg_18h	84	ENSG00000138750	ENSG00000138750	rs2197104	4	76146236	A	G	0.220238	0.832918	0.108781	8.47733e-11
QTS000001	QTD000006	Alasoo_2018	macrophage_IFNg	CL_0000235	macrophage	IFNg_18h	84	ENSG00000138772	ENSG00000138772	rs36039411	4	78552643	C	A	0.285714	0.727034	0.15468	1.28621e-05
QTS000001	QTD000006	Alasoo_2018	macrophage_IFNg	CL_0000235	macrophage	IFNg_18h	84	ENSG00000138821	ENSG00000138821	rs11097779	4	102407954	T	C	0.255952	0.668471	0.148237	2.59147e-05
QTS000001	QTD000006	Alasoo_2018	macrophage_IFNg	CL_0000235	macrophage	IFNg_18h	84	ENSG00000145214	ENSG00000145214	rs1377586	4	967585	G	A	0.422619	1.07268	0.0734101	8.29953e-23
QTS000001	QTD000006	Alasoo_2018	macrophage_IFNg	CL_0000235	macrophage	IFNg_18h	84	ENSG00000145241	ENSG00000145241	rs35108540	4	67545510	C	T	0.10119	-0.964264	0.161608	9.33478e-08
QTS000001	QTD000006	Alasoo_2018	macrophage_IFNg	CL_0000235	macrophage	IFNg_18h	84	ENSG00000145348	ENSG00000145348	rs12507867	4	106025846	A	G	0.190476	0.808963	0.174974	1.70867e-05
QTS000001	QTD000006	Alasoo_2018	macrophage_IFNg	CL_0000235	macrophage	IFNg_18h	84	ENSG00000145439	ENSG00000145439	rs72704281	4	168972854	A	G	0.113095	0.955086	0.183173	1.83536e-06
QTS000001	QTD000006	Alasoo_2018	macrophage_IFNg	CL_0000235	macrophage	IFNg_18h	84	ENSG00000151466	ENSG00000151466	rs12499334	4	129334955	C	T	0.25	-0.608895	0.0678249	3.27967e-13
QTS000001	QTD000006	Alasoo_2018	macrophage_IFNg	CL_0000235	macrophage	IFNg_18h	84	ENSG00000151470	ENSG00000151470	rs1757930	4	129101201	G	A	0.845238	-0.996146	0.122018	1.00237e-11
QTS000001	QTD000006	Alasoo_2018	macrophage_IFNg	CL_0000235	macrophage	IFNg_18h	84	ENSG00000151552	ENSG00000151552	rs10020740	4	17514065	T	C	0.220238	-1.10531	0.0905797	6.77609e-19
QTS000001	QTD000006	Alasoo_2018	macrophage_IFNg	CL_0000235	macrophage	IFNg_18h	84	ENSG00000151611	ENSG00000151611	rs11727201	4	145624423	A	C	0.154762	-0.843508	0.155519	8.11056e-07
QTS000001	QTD000006	Alasoo_2018	macrophage_IFNg	CL_0000235	macrophage	IFNg_18h	84	ENSG00000151725	ENSG00000151725	rs7679215	4	184714157	C	T	0.625	0.684855	0.113443	7.02386e-08
QTS000001	QTD000006	Alasoo_2018	macrophage_IFNg	CL_0000235	macrophage	IFNg_18h	84	ENSG00000154556	ENSG00000154556	rs6552929	4	185864460	T	A	0.321429	0.693666	0.122517	3.16891e-07
QTS000001	QTD000006	Alasoo_2018	macrophage_IFNg	CL_0000235	macrophage	IFNg_18h	84	ENSG00000163106	ENSG00000163106	rs1426575	4	94338918	G	C	0.60119	0.718597	0.14766	6.91195e-06
QTS000001	QTD000006	Alasoo_2018	macrophage_IFNg	CL_0000235	macrophage	IFNg_18h	84	ENSG00000163138	ENSG00000163138	rs1080125	4	20653362	A	G	0.154762	-0.600785	0.12223	5.75386e-06
QTS000001	QTD000006	Alasoo_2018	macrophage_IFNg	CL_0000235	macrophage	IFNg_18h	84	ENSG00000163682	ENSG00000163682	rs2249563	4	39453758	A	G	0.64881	-0.956314	0.0604993	1.25378e-24
QTS000001	QTD000006	Alasoo_2018	macrophage_IFNg	CL_0000235	macrophage	IFNg_18h	84	ENSG00000163945	ENSG00000163945	rs111700625	4	1338354	C	T	0.0595238	1.76699	0.1937	1.78859e-13
QTS000001	QTD000006	Alasoo_2018	macrophage_IFNg	CL_0000235	macrophage	IFNg_18h	84	ENSG00000164116	ENSG00000164116	rs4691843	4	155679826	T	A	0.482143	-0.773346	0.152515	3.18691e-06
QTS000001	QTD000006	Alasoo_2018	macrophage_IFNg	CL_0000235	macrophage	IFNg_18h	84	ENSG00000164144	ENSG00000164144	rs12500918	4	152747856	A	C	0.464286	0.587875	0.0893885	7.71518e-09
QTS000001	QTD000006	Alasoo_2018	macrophage_IFNg	CL_0000235	macrophage	IFNg_18h	84	ENSG00000164305	ENSG00000164305	rs13149699	4	184330218	A	G	0.392857	-0.665777	0.08441	3.21167e-11
QTS000001	QTD000006	Alasoo_2018	macrophage_IFNg	CL_0000235	macrophage	IFNg_18h	84	ENSG00000164323	ENSG00000164323	rs7658318	4	185965850	T	C	0.10119	-1.2693	0.255813	4.82368e-06
QTS000001	QTD000006	Alasoo_2018	macrophage_IFNg	CL_0000235	macrophage	IFNg_18h	84	ENSG00000168228	ENSG00000168228	rs3756205	4	25310993	T	G	0.577381	-0.629276	0.0884045	8.12154e-10
QTS000001	QTD000006	Alasoo_2018	macrophage_IFNg	CL_0000235	macrophage	IFNg_18h	84	ENSG00000168310	ENSG00000168310	rs13149699	4	184330218	A	G	0.392857	-0.518986	0.0819574	2.1075e-08
QTS000001	QTD000006	Alasoo_2018	macrophage_IFNg	CL_0000235	macrophage	IFNg_18h	84	ENSG00000168556	ENSG00000168556	rs13112903	4	183466111	C	T	0.744048	-0.604708	0.123795	6.4544e-06
QTS000001	QTD000006	Alasoo_2018	macrophage_IFNg	CL_0000235	macrophage	IFNg_18h	84	ENSG00000168564	ENSG00000168564	rs13112903	4	183466111	C	T	0.744048	-0.883304	0.131698	4.49845e-09
QTS000001	QTD000006	Alasoo_2018	macrophage_IFNg	CL_0000235	macrophage	IFNg_18h	84	ENSG00000168826	ENSG00000168826	rs4689307	4	4341534	G	A	0.416667	-0.410596	0.0851686	8.20246e-06
QTS000001	QTD000006	Alasoo_2018	macrophage_IFNg	CL_0000235	macrophage	IFNg_18h	84	ENSG00000168936	ENSG00000168936	rs17426310	4	1712730	C	A	0.25	1.0629	0.140492	1.24432e-10
QTS000001	QTD000006	Alasoo_2018	macrophage_IFNg	CL_0000235	macrophage	IFNg_18h	84	ENSG00000170390	ENSG00000170390	rs11944655	4	150059874	A	G	0.440476	-0.547728	0.126779	5.11991e-05
QTS000001	QTD000006	Alasoo_2018	macrophage_IFNg	CL_0000235	macrophage	IFNg_18h	84	ENSG00000173085	ENSG00000173085	rs11942687	4	83224464	C	T	0.345238	0.337789	0.0717487	1.25006e-05
QTS000001	QTD000006	Alasoo_2018	macrophage_IFNg	CL_0000235	macrophage	IFNg_18h	84	ENSG00000174137	ENSG00000174137	rs3134867	4	1684252	T	G	0.797619	-0.901438	0.167512	9.57953e-07
QTS000001	QTD000006	Alasoo_2018	macrophage_IFNg	CL_0000235	macrophage	IFNg_18h	84	ENSG00000174780	ENSG00000174780	rs56099714	4	56496995	A	C	0.238095	-0.927156	0.063144	6.43702e-23
QTS000001	QTD000006	Alasoo_2018	macrophage_IFNg	CL_0000235	macrophage	IFNg_18h	84	ENSG00000181826	ENSG00000181826	rs11096900	4	37714373	A	G	0.321429	-0.480608	0.0975636	5.52205e-06
QTS000001	QTD000006	Alasoo_2018	macrophage_IFNg	CL_0000235	macrophage	IFNg_18h	84	ENSG00000182168	ENSG00000182168	rs7681109	4	95471920	A	T	0.345238	0.981806	0.138327	8.84606e-10
QTS000001	QTD000006	Alasoo_2018	macrophage_IFNg	CL_0000235	macrophage	IFNg_18h	84	ENSG00000185477	ENSG00000185477	rs28691145	4	89453901	T	C	0.119048	-0.747084	0.160921	1.59198e-05
QTS000001	QTD000006	Alasoo_2018	macrophage_IFNg	CL_0000235	macrophage	IFNg_18h	84	ENSG00000197712	ENSG00000197712	rs7669329	4	38845098	T	C	0.267857	0.507769	0.0957944	1.31236e-06
QTS000001	QTD000006	Alasoo_2018	macrophage_IFNg	CL_0000235	macrophage	IFNg_18h	84	ENSG00000226950	ENSG00000226950	rs346911	4	52553919	T	C	0.136905	0.725819	0.171342	6.90298e-05
QTS000001	QTD000006	Alasoo_2018	macrophage_IFNg	CL_0000235	macrophage	IFNg_18h	84	ENSG00000248049	ENSG00000248049	rs72643616	4	67710104	G	A	0.160714	-0.963204	0.129259	2.0068e-10
QTS000001	QTD000006	Alasoo_2018	macrophage_IFNg	CL_0000235	macrophage	IFNg_18h	84	ENSG00000251022	ENSG00000251022	rs4302451	4	82899017	G	A	0.708333	1.23366	0.0931875	1.28913e-20
QTS000001	QTD000006	Alasoo_2018	macrophage_IFNg	CL_0000235	macrophage	IFNg_18h	84	ENSG00000251230	ENSG00000251230	rs62338246	4	184844210	G	A	0.154762	-0.704445	0.139751	3.57302e-06
QTS000001	QTD000006	Alasoo_2018	macrophage_IFNg	CL_0000235	macrophage	IFNg_18h	84	ENSG00000254531	ENSG00000254531	rs72920730	4	101449689	C	T	0.160714	-0.952961	0.176224	8.64061e-07
QTS000001	QTD000006	Alasoo_2018	macrophage_IFNg	CL_0000235	macrophage	IFNg_18h	84	ENSG00000256043	ENSG00000256043	rs1533310	4	155975193	C	T	0.375	-0.578668	0.131339	3.76918e-05
QTS000001	QTD000006	Alasoo_2018	macrophage_IFNg	CL_0000235	macrophage	IFNg_18h	84	ENSG00000261490	ENSG00000261490	rs55692720	4	10151489	G	C	0.279762	0.518347	0.111316	1.51207e-05
QTS000001	QTD000006	Alasoo_2018	macrophage_IFNg	CL_0000235	macrophage	IFNg_18h	84	ENSG00000269893	ENSG00000269893	rs788646	4	118302491	A	C	0.369048	0.609378	0.101255	7.57826e-08
QTS000001	QTD000006	Alasoo_2018	macrophage_IFNg	CL_0000235	macrophage	IFNg_18h	84	ENSG00000270426	ENSG00000270426	rs56174189	4	184470067	G	C	0.160714	0.976563	0.156022	2.84434e-08
QTS000001	QTD000006	Alasoo_2018	macrophage_IFNg	CL_0000235	macrophage	IFNg_18h	84	ENSG00000272777	ENSG00000272777	rs75238346	4	99109419	C	T	0.0535714	1.37555	0.252413	7.33059e-07
QTS000001	QTD000006	Alasoo_2018	macrophage_IFNg	CL_0000235	macrophage	IFNg_18h	84	ENSG00000272936	ENSG00000272936	rs35372782	4	44665321	A	T	0.238095	0.957906	0.133478	6.36198e-10
QTS000001	QTD000006	Alasoo_2018	macrophage_IFNg	CL_0000235	macrophage	IFNg_18h	84	ENSG00000281501	ENSG00000281501	rs60527077	4	25159917	G	A	0.119048	-0.76546	0.126221	6.28491e-08
QTS000001	QTD000006	Alasoo_2018	macrophage_IFNg	CL_0000235	macrophage	IFNg_18h	84	ENSG00000286618	ENSG00000286618	rs1471401	4	87853188	A	G	0.714286	-0.596643	0.109018	6.68888e-07
QTS000001	QTD000006	Alasoo_2018	macrophage_IFNg	CL_0000235	macrophage	IFNg_18h	84	ENSG00000287188	ENSG00000287188	rs77777428	4	168608073	A	T	0.125	0.655069	0.145307	2.60387e-05
QTS000001	QTD000006	Alasoo_2018	macrophage_IFNg	CL_0000235	macrophage	IFNg_18h	84	ENSG00000287778	ENSG00000287778	rs224481	4	11440010	A	G	0.541667	0.473541	0.102824	1.82532e-05
QTS000001	QTD000006	Alasoo_2018	macrophage_IFNg	CL_0000235	macrophage	IFNg_18h	84	ENSG00000289515	ENSG00000289515	rs28628748	4	76278760	G	A	0.386905	-0.464139	0.103215	2.71361e-05
QTS000001	QTD000006	Alasoo_2018	macrophage_IFNg	CL_0000235	macrophage	IFNg_18h	84	ENSG00000289520	ENSG00000289520	rs76504470	4	176655159	C	T	0.0357143	1.59003	0.358756	3.43013e-05
QTS000001	QTD000006	Alasoo_2018	macrophage_IFNg	CL_0000235	macrophage	IFNg_18h	84	ENSG00000013561	ENSG00000013561	rs192243	5	141978063	G	A	0.779762	-0.835031	0.109511	9.68747e-11
QTS000001	QTD000006	Alasoo_2018	macrophage_IFNg	CL_0000235	macrophage	IFNg_18h	84	ENSG00000049167	ENSG00000049167	rs4647066	5	60928029	C	G	0.202381	0.544422	0.0846755	1.41462e-08
QTS000001	QTD000006	Alasoo_2018	macrophage_IFNg	CL_0000235	macrophage	IFNg_18h	84	ENSG00000050748	ENSG00000050748	rs3095944	5	180270502	T	C	0.345238	0.396502	0.0828155	9.28726e-06
QTS000001	QTD000006	Alasoo_2018	macrophage_IFNg	CL_0000235	macrophage	IFNg_18h	84	ENSG00000062194	ENSG00000062194	rs2042175	5	57294967	C	T	0.22619	0.913687	0.0972794	5.79153e-14
QTS000001	QTD000006	Alasoo_2018	macrophage_IFNg	CL_0000235	macrophage	IFNg_18h	84	ENSG00000064651	ENSG00000064651	rs3101725	5	128188326	T	C	0.666667	0.6594	0.101126	9.72375e-09
QTS000001	QTD000006	Alasoo_2018	macrophage_IFNg	CL_0000235	macrophage	IFNg_18h	84	ENSG00000064652	ENSG00000064652	rs6878609	5	122759854	C	G	0.708333	-0.643716	0.142872	2.62884e-05
QTS000001	QTD000006	Alasoo_2018	macrophage_IFNg	CL_0000235	macrophage	IFNg_18h	84	ENSG00000070614	ENSG00000070614	rs7736222	5	150489818	T	C	0.107143	-1.33422	0.170199	3.93494e-11
QTS000001	QTD000006	Alasoo_2018	macrophage_IFNg	CL_0000235	macrophage	IFNg_18h	84	ENSG00000081791	ENSG00000081791	rs351259	5	141931084	T	C	0.327381	-0.784224	0.105985	2.50067e-10
QTS000001	QTD000006	Alasoo_2018	macrophage_IFNg	CL_0000235	macrophage	IFNg_18h	84	ENSG00000082068	ENSG00000082068	rs12518583	5	37872617	C	T	0.0595238	0.742241	0.158309	1.34321e-05
QTS000001	QTD000006	Alasoo_2018	macrophage_IFNg	CL_0000235	macrophage	IFNg_18h	84	ENSG00000082074	ENSG00000082074	rs151173403	5	39279002	T	C	0.119048	-0.605706	0.121521	4.42798e-06
QTS000001	QTD000006	Alasoo_2018	macrophage_IFNg	CL_0000235	macrophage	IFNg_18h	84	ENSG00000083720	ENSG00000083720	rs276293	5	42048832	T	C	0.160714	0.909117	0.196877	1.74449e-05
QTS000001	QTD000006	Alasoo_2018	macrophage_IFNg	CL_0000235	macrophage	IFNg_18h	84	ENSG00000085365	ENSG00000085365	rs12697880	5	78354197	T	G	0.696429	-0.811942	0.102083	2.42889e-11
QTS000001	QTD000006	Alasoo_2018	macrophage_IFNg	CL_0000235	macrophage	IFNg_18h	84	ENSG00000112874	ENSG00000112874	rs34672333	5	103543695	A	C	0.178571	-1.33976	0.135078	6.53453e-15
QTS000001	QTD000006	Alasoo_2018	macrophage_IFNg	CL_0000235	macrophage	IFNg_18h	84	ENSG00000112977	ENSG00000112977	rs267948	5	10744085	C	G	0.696429	0.528357	0.0845518	2.9655e-08
QTS000001	QTD000006	Alasoo_2018	macrophage_IFNg	CL_0000235	macrophage	IFNg_18h	84	ENSG00000112992	ENSG00000112992	rs13436879	5	43541722	G	A	0.559524	-0.656291	0.154015	6.31626e-05
QTS000001	QTD000006	Alasoo_2018	macrophage_IFNg	CL_0000235	macrophage	IFNg_18h	84	ENSG00000113108	ENSG00000113108	rs778589	5	140628053	C	T	0.285714	-0.996543	0.113742	8.11634e-13
QTS000001	QTD000006	Alasoo_2018	macrophage_IFNg	CL_0000235	macrophage	IFNg_18h	84	ENSG00000113119	ENSG00000113119	rs2563316	5	140628226	C	G	0.285714	-1.06902	0.0938413	1.6493e-17
QTS000001	QTD000006	Alasoo_2018	macrophage_IFNg	CL_0000235	macrophage	IFNg_18h	84	ENSG00000113318	ENSG00000113318	rs1650697	5	80654962	A	G	0.827381	-1.21364	0.132404	1.48875e-13
QTS000001	QTD000006	Alasoo_2018	macrophage_IFNg	CL_0000235	macrophage	IFNg_18h	84	ENSG00000113578	ENSG00000113578	rs246647	5	143070564	C	A	0.232143	0.498154	0.106762	1.45994e-05
QTS000001	QTD000006	Alasoo_2018	macrophage_IFNg	CL_0000235	macrophage	IFNg_18h	84	ENSG00000113621	ENSG00000113621	rs3733897	5	134887903	A	G	0.119048	-0.776104	0.128835	7.40358e-08
QTS000001	QTD000006	Alasoo_2018	macrophage_IFNg	CL_0000235	macrophage	IFNg_18h	84	ENSG00000113742	ENSG00000113742	rs6895879	5	174777600	A	G	0.660714	0.423531	0.0883891	9.15344e-06
QTS000001	QTD000006	Alasoo_2018	macrophage_IFNg	CL_0000235	macrophage	IFNg_18h	84	ENSG00000120314	ENSG00000120314	rs2563315	5	140628920	A	G	0.279762	-0.749419	0.103535	4.91131e-10
QTS000001	QTD000006	Alasoo_2018	macrophage_IFNg	CL_0000235	macrophage	IFNg_18h	84	ENSG00000120327	ENSG00000120327	rs7731761	5	140376490	T	A	0.0892857	1.04074	0.2289	2.26279e-05
QTS000001	QTD000006	Alasoo_2018	macrophage_IFNg	CL_0000235	macrophage	IFNg_18h	84	ENSG00000123213	ENSG00000123213	rs2161610	5	65767015	G	T	0.27381	1.23919	0.122924	3.3436e-15
QTS000001	QTD000006	Alasoo_2018	macrophage_IFNg	CL_0000235	macrophage	IFNg_18h	84	ENSG00000123219	ENSG00000123219	rs75179968	5	65621838	T	A	0.285714	0.892887	0.115954	7.05845e-11
QTS000001	QTD000006	Alasoo_2018	macrophage_IFNg	CL_0000235	macrophage	IFNg_18h	84	ENSG00000123643	ENSG00000123643	rs918421	5	151452428	A	G	0.440476	0.852224	0.130377	9.10173e-09
QTS000001	QTD000006	Alasoo_2018	macrophage_IFNg	CL_0000235	macrophage	IFNg_18h	84	ENSG00000124279	ENSG00000124279	rs162024	5	7860291	G	T	0.5	0.539654	0.104705	2.31412e-06
QTS000001	QTD000006	Alasoo_2018	macrophage_IFNg	CL_0000235	macrophage	IFNg_18h	84	ENSG00000129596	ENSG00000129596	rs34869	5	115816997	G	C	0.440476	0.890633	0.11645	8.78981e-11
QTS000001	QTD000006	Alasoo_2018	macrophage_IFNg	CL_0000235	macrophage	IFNg_18h	84	ENSG00000131437	ENSG00000131437	rs79757254	5	132745773	G	T	0.0357143	-1.58878	0.33831	1.30568e-05
QTS000001	QTD000006	Alasoo_2018	macrophage_IFNg	CL_0000235	macrophage	IFNg_18h	84	ENSG00000131446	ENSG00000131446	rs646806	5	180814640	G	A	0.202381	0.865134	0.180418	9.03469e-06
QTS000001	QTD000006	Alasoo_2018	macrophage_IFNg	CL_0000235	macrophage	IFNg_18h	84	ENSG00000132356	ENSG00000132356	rs11957406	5	40683465	G	A	0.589286	-0.535694	0.0927016	1.98757e-07
QTS000001	QTD000006	Alasoo_2018	macrophage_IFNg	CL_0000235	macrophage	IFNg_18h	84	ENSG00000132842	ENSG00000132842	rs66637616	5	78150779	T	A	0.279762	-0.824841	0.158571	1.92559e-06
QTS000001	QTD000006	Alasoo_2018	macrophage_IFNg	CL_0000235	macrophage	IFNg_18h	84	ENSG00000138829	ENSG00000138829	rs989548	5	128404690	T	G	0.0892857	0.987255	0.115856	2.22599e-12
QTS000001	QTD000006	Alasoo_2018	macrophage_IFNg	CL_0000235	macrophage	IFNg_18h	84	ENSG00000145495	ENSG00000145495	rs10035299	5	10612515	G	A	0.738095	-0.970282	0.193265	3.8596e-06
QTS000001	QTD000006	Alasoo_2018	macrophage_IFNg	CL_0000235	macrophage	IFNg_18h	84	ENSG00000145725	ENSG00000145725	rs246900	5	103198928	T	A	0.255952	-0.487496	0.109526	3.20414e-05
QTS000001	QTD000006	Alasoo_2018	macrophage_IFNg	CL_0000235	macrophage	IFNg_18h	84	ENSG00000145736	ENSG00000145736	rs6453406	5	71385390	C	T	0.708333	-0.854982	0.156742	7.18437e-07
QTS000001	QTD000006	Alasoo_2018	macrophage_IFNg	CL_0000235	macrophage	IFNg_18h	84	ENSG00000145757	ENSG00000145757	rs153917	5	95701399	C	A	0.672619	-0.567206	0.125754	2.58236e-05
QTS000001	QTD000006	Alasoo_2018	macrophage_IFNg	CL_0000235	macrophage	IFNg_18h	84	ENSG00000145781	ENSG00000145781	rs72804805	5	116075885	G	C	0.172619	1.08163	0.184285	1.38181e-07
QTS000001	QTD000006	Alasoo_2018	macrophage_IFNg	CL_0000235	macrophage	IFNg_18h	84	ENSG00000145817	ENSG00000145817	rs6864309	5	144170653	G	T	0.154762	-0.590199	0.0718113	7.95603e-12
QTS000001	QTD000006	Alasoo_2018	macrophage_IFNg	CL_0000235	macrophage	IFNg_18h	84	ENSG00000145824	ENSG00000145824	rs55883620	5	135831034	T	C	0.166667	-0.816866	0.145525	3.84253e-07
QTS000001	QTD000006	Alasoo_2018	macrophage_IFNg	CL_0000235	macrophage	IFNg_18h	84	ENSG00000145868	ENSG00000145868	rs1029884	5	148171857	G	C	0.541667	1.04894	0.118095	4.8901e-13
QTS000001	QTD000006	Alasoo_2018	macrophage_IFNg	CL_0000235	macrophage	IFNg_18h	84	ENSG00000145882	ENSG00000145882	rs2454107	5	149357651	T	A	0.52381	0.695736	0.0815042	2.09128e-12
QTS000001	QTD000006	Alasoo_2018	macrophage_IFNg	CL_0000235	macrophage	IFNg_18h	84	ENSG00000146083	ENSG00000146083	rs1366240	5	176533675	C	T	0.613095	0.465002	0.107312	4.89073e-05
QTS000001	QTD000006	Alasoo_2018	macrophage_IFNg	CL_0000235	macrophage	IFNg_18h	84	ENSG00000146094	ENSG00000146094	rs6861006	5	177707684	C	T	0.107143	0.915909	0.199796	1.97258e-05
QTS000001	QTD000006	Alasoo_2018	macrophage_IFNg	CL_0000235	macrophage	IFNg_18h	84	ENSG00000150712	ENSG00000150712	rs10053223	5	31929615	T	C	0.535714	-0.467727	0.0999631	1.39156e-05
QTS000001	QTD000006	Alasoo_2018	macrophage_IFNg	CL_0000235	macrophage	IFNg_18h	84	ENSG00000151388	ENSG00000151388	rs6451022	5	33794951	A	C	0.488095	-0.606278	0.103914	1.58986e-07
QTS000001	QTD000006	Alasoo_2018	macrophage_IFNg	CL_0000235	macrophage	IFNg_18h	84	ENSG00000152359	ENSG00000152359	rs168807	5	75682125	A	G	0.744048	-0.39639	0.0912769	4.72724e-05
QTS000001	QTD000006	Alasoo_2018	macrophage_IFNg	CL_0000235	macrophage	IFNg_18h	84	ENSG00000152409	ENSG00000152409	rs72764969	5	79155586	A	G	0.363095	0.724128	0.130099	4.63333e-07
QTS000001	QTD000006	Alasoo_2018	macrophage_IFNg	CL_0000235	macrophage	IFNg_18h	84	ENSG00000153113	ENSG00000153113	rs2351245	5	96660029	G	T	0.172619	0.889831	0.114193	4.79294e-11
QTS000001	QTD000006	Alasoo_2018	macrophage_IFNg	CL_0000235	macrophage	IFNg_18h	84	ENSG00000155324	ENSG00000155324	rs7727523	5	126350689	T	C	0.607143	-0.50924	0.114364	3.18285e-05
QTS000001	QTD000006	Alasoo_2018	macrophage_IFNg	CL_0000235	macrophage	IFNg_18h	84	ENSG00000155542	ENSG00000155542	rs252897	5	56927173	G	A	0.791667	0.960738	0.154122	3.15693e-08
QTS000001	QTD000006	Alasoo_2018	macrophage_IFNg	CL_0000235	macrophage	IFNg_18h	84	ENSG00000157107	ENSG00000157107	rs689122	5	73090902	T	C	0.553571	-1.0862	0.106228	1.84895e-15
QTS000001	QTD000006	Alasoo_2018	macrophage_IFNg	CL_0000235	macrophage	IFNg_18h	84	ENSG00000157510	ENSG00000157510	rs970384	5	149276246	G	A	0.410714	0.720215	0.117108	4.4394e-08
QTS000001	QTD000006	Alasoo_2018	macrophage_IFNg	CL_0000235	macrophage	IFNg_18h	84	ENSG00000158985	ENSG00000158985	rs3776019	5	131515245	T	C	0.214286	-0.533563	0.133656	0.000161219
QTS000001	QTD000006	Alasoo_2018	macrophage_IFNg	CL_0000235	macrophage	IFNg_18h	84	ENSG00000158987	ENSG00000158987	rs13189284	5	132408409	A	C	0.940476	-0.650574	0.155555	8.34126e-05
QTS000001	QTD000006	Alasoo_2018	macrophage_IFNg	CL_0000235	macrophage	IFNg_18h	84	ENSG00000161010	ENSG00000161010	rs403488	5	179330625	C	G	0.565476	0.521688	0.112447	1.61045e-05
QTS000001	QTD000006	Alasoo_2018	macrophage_IFNg	CL_0000235	macrophage	IFNg_18h	84	ENSG00000164171	ENSG00000164171	rs2934216	5	52926678	G	A	0.732143	0.389706	0.0799307	6.68237e-06
QTS000001	QTD000006	Alasoo_2018	macrophage_IFNg	CL_0000235	macrophage	IFNg_18h	84	ENSG00000164176	ENSG00000164176	rs10214299	5	84008192	A	C	0.553571	0.24917	0.0549054	2.33424e-05
QTS000001	QTD000006	Alasoo_2018	macrophage_IFNg	CL_0000235	macrophage	IFNg_18h	84	ENSG00000164220	ENSG00000164220	rs2455220	5	76626757	T	C	0.64881	-0.648617	0.0787383	7.3481e-12
QTS000001	QTD000006	Alasoo_2018	macrophage_IFNg	CL_0000235	macrophage	IFNg_18h	84	ENSG00000164251	ENSG00000164251	rs2562514	5	76781099	C	T	0.363095	0.629324	0.112144	3.865e-07
QTS000001	QTD000006	Alasoo_2018	macrophage_IFNg	CL_0000235	macrophage	IFNg_18h	84	ENSG00000164258	ENSG00000164258	rs12152867	5	52729885	C	T	0.0357143	-2.11598	0.458611	1.76917e-05
QTS000001	QTD000006	Alasoo_2018	macrophage_IFNg	CL_0000235	macrophage	IFNg_18h	84	ENSG00000164296	ENSG00000164296	rs13167061	5	150009061	T	G	0.64881	0.462074	0.0850964	7.91679e-07
QTS000001	QTD000006	Alasoo_2018	macrophage_IFNg	CL_0000235	macrophage	IFNg_18h	84	ENSG00000164308	ENSG00000164308	rs10044354	5	96984791	C	T	0.404762	1.23437	0.0706879	5.04504e-27
QTS000001	QTD000006	Alasoo_2018	macrophage_IFNg	CL_0000235	macrophage	IFNg_18h	84	ENSG00000164346	ENSG00000164346	rs7732440	5	74743438	C	T	0.136905	1.19411	0.112212	3.37672e-16
QTS000001	QTD000006	Alasoo_2018	macrophage_IFNg	CL_0000235	macrophage	IFNg_18h	84	ENSG00000164402	ENSG00000164402	rs6879672	5	132690255	A	G	0.791667	0.467897	0.103767	2.59492e-05
QTS000001	QTD000006	Alasoo_2018	macrophage_IFNg	CL_0000235	macrophage	IFNg_18h	84	ENSG00000164904	ENSG00000164904	rs17165056	5	126592225	C	T	0.125	0.602338	0.119445	3.54469e-06
QTS000001	QTD000006	Alasoo_2018	macrophage_IFNg	CL_0000235	macrophage	IFNg_18h	84	ENSG00000168685	ENSG00000168685	rs12516866	5	35851159	G	T	0.452381	0.819687	0.0964383	2.4394e-12
QTS000001	QTD000006	Alasoo_2018	macrophage_IFNg	CL_0000235	macrophage	IFNg_18h	84	ENSG00000168944	ENSG00000168944	rs1047440	5	123346140	C	T	0.422619	-0.483864	0.110277	4.02367e-05
QTS000001	QTD000006	Alasoo_2018	macrophage_IFNg	CL_0000235	macrophage	IFNg_18h	84	ENSG00000169131	ENSG00000169131	rs34981407	5	178725194	A	C	0.267857	0.681243	0.114459	9.90998e-08
QTS000001	QTD000006	Alasoo_2018	macrophage_IFNg	CL_0000235	macrophage	IFNg_18h	84	ENSG00000169252	ENSG00000169252	rs1156195	5	148171375	T	C	0.541667	0.557562	0.0824635	3.59139e-09
QTS000001	QTD000006	Alasoo_2018	macrophage_IFNg	CL_0000235	macrophage	IFNg_18h	84	ENSG00000170234	ENSG00000170234	rs4388245	5	160199509	G	A	0.238095	-0.662156	0.140757	1.26735e-05
QTS000001	QTD000006	Alasoo_2018	macrophage_IFNg	CL_0000235	macrophage	IFNg_18h	84	ENSG00000170458	ENSG00000170458	rs2563315	5	140628920	A	G	0.279762	1.15554	0.0970822	2.18729e-18
QTS000001	QTD000006	Alasoo_2018	macrophage_IFNg	CL_0000235	macrophage	IFNg_18h	84	ENSG00000170571	ENSG00000170571	rs67151831	5	50777026	T	C	0.166667	0.721523	0.15417	1.38617e-05
QTS000001	QTD000006	Alasoo_2018	macrophage_IFNg	CL_0000235	macrophage	IFNg_18h	84	ENSG00000170606	ENSG00000170606	rs72801474	5	133108436	G	A	0.0654762	-1.32086	0.244268	8.64963e-07
QTS000001	QTD000006	Alasoo_2018	macrophage_IFNg	CL_0000235	macrophage	IFNg_18h	84	ENSG00000171444	ENSG00000171444	rs4074190	5	113047220	G	A	0.565476	-0.63243	0.133116	1.06533e-05
QTS000001	QTD000006	Alasoo_2018	macrophage_IFNg	CL_0000235	macrophage	IFNg_18h	84	ENSG00000172244	ENSG00000172244	rs4535459	5	43551480	G	A	0.428571	0.614924	0.130764	1.27541e-05
QTS000001	QTD000006	Alasoo_2018	macrophage_IFNg	CL_0000235	macrophage	IFNg_18h	84	ENSG00000172548	ENSG00000172548	rs2098670	5	157459690	C	T	0.386905	-0.68138	0.120215	3.09117e-07
QTS000001	QTD000006	Alasoo_2018	macrophage_IFNg	CL_0000235	macrophage	IFNg_18h	84	ENSG00000173221	ENSG00000173221	rs11740174	5	95827761	C	G	0.232143	0.4441	0.0953392	1.50323e-05
QTS000001	QTD000006	Alasoo_2018	macrophage_IFNg	CL_0000235	macrophage	IFNg_18h	84	ENSG00000175416	ENSG00000175416	rs2434232	5	176327255	C	G	0.0357143	0.89194	0.202629	3.82468e-05
QTS000001	QTD000006	Alasoo_2018	macrophage_IFNg	CL_0000235	macrophage	IFNg_18h	84	ENSG00000176087	ENSG00000176087	rs2569193	5	140635910	G	A	0.27381	-0.861214	0.108313	2.45567e-11
QTS000001	QTD000006	Alasoo_2018	macrophage_IFNg	CL_0000235	macrophage	IFNg_18h	84	ENSG00000177879	ENSG00000177879	rs34850	5	115807048	G	C	0.422619	0.408305	0.0906492	2.64129e-05
QTS000001	QTD000006	Alasoo_2018	macrophage_IFNg	CL_0000235	macrophage	IFNg_18h	84	ENSG00000178172	ENSG00000178172	rs1432689	5	148198699	T	C	0.488095	-0.968199	0.100288	1.9499e-14
QTS000001	QTD000006	Alasoo_2018	macrophage_IFNg	CL_0000235	macrophage	IFNg_18h	84	ENSG00000183580	ENSG00000183580	rs10040496	5	14970808	G	T	0.422619	-0.357273	0.0817328	4.26875e-05
QTS000001	QTD000006	Alasoo_2018	macrophage_IFNg	CL_0000235	macrophage	IFNg_18h	84	ENSG00000185305	ENSG00000185305	rs10940375	5	54301455	C	T	0.738095	0.605511	0.126617	9.48175e-06
QTS000001	QTD000006	Alasoo_2018	macrophage_IFNg	CL_0000235	macrophage	IFNg_18h	84	ENSG00000186468	ENSG00000186468	rs226208	5	82307625	G	A	0.72619	0.698925	0.0736424	3.8448e-14
QTS000001	QTD000006	Alasoo_2018	macrophage_IFNg	CL_0000235	macrophage	IFNg_18h	84	ENSG00000197043	ENSG00000197043	rs11750621	5	151155701	C	T	0.220238	0.626165	0.122998	2.94946e-06
QTS000001	QTD000006	Alasoo_2018	macrophage_IFNg	CL_0000235	macrophage	IFNg_18h	84	ENSG00000197226	ENSG00000197226	rs4700703	5	179938562	A	C	0.119048	-0.870528	0.176737	5.53368e-06
QTS000001	QTD000006	Alasoo_2018	macrophage_IFNg	CL_0000235	macrophage	IFNg_18h	84	ENSG00000197375	ENSG00000197375	rs200838	5	132374707	A	C	0.511905	0.703734	0.114248	4.26683e-08
QTS000001	QTD000006	Alasoo_2018	macrophage_IFNg	CL_0000235	macrophage	IFNg_18h	84	ENSG00000197860	ENSG00000197860	rs2548787	5	65722170	A	G	0.279762	0.688092	0.0990862	1.67733e-09
QTS000001	QTD000006	Alasoo_2018	macrophage_IFNg	CL_0000235	macrophage	IFNg_18h	84	ENSG00000198677	ENSG00000198677	rs73777206	5	95467016	T	C	0.10119	1.19884	0.199312	7.68074e-08
QTS000001	QTD000006	Alasoo_2018	macrophage_IFNg	CL_0000235	macrophage	IFNg_18h	84	ENSG00000204967	ENSG00000204967	rs2240694	5	140803473	G	A	0.589286	-0.839116	0.130572	1.43242e-08
QTS000001	QTD000006	Alasoo_2018	macrophage_IFNg	CL_0000235	macrophage	IFNg_18h	84	ENSG00000205571	ENSG00000205571	rs474776	5	69212380	T	C	0.910714	1.20555	0.307832	0.000208696
QTS000001	QTD000006	Alasoo_2018	macrophage_IFNg	CL_0000235	macrophage	IFNg_18h	84	ENSG00000211445	ENSG00000211445	rs3763011	5	151025142	G	A	0.184524	-0.762164	0.16626	1.97307e-05
QTS000001	QTD000006	Alasoo_2018	macrophage_IFNg	CL_0000235	macrophage	IFNg_18h	84	ENSG00000213523	ENSG00000213523	rs778583	5	140625525	C	T	0.285714	-0.828846	0.122738	3.7178e-09
QTS000001	QTD000006	Alasoo_2018	macrophage_IFNg	CL_0000235	macrophage	IFNg_18h	84	ENSG00000213949	ENSG00000213949	rs3811978	5	52804655	A	G	0.166667	0.617679	0.114502	9.09947e-07
QTS000001	QTD000006	Alasoo_2018	macrophage_IFNg	CL_0000235	macrophage	IFNg_18h	84	ENSG00000221990	ENSG00000221990	rs890985	5	479631	C	G	0.857143	0.789894	0.173991	2.31995e-05
QTS000001	QTD000006	Alasoo_2018	macrophage_IFNg	CL_0000235	macrophage	IFNg_18h	84	ENSG00000225138	ENSG00000225138	rs2561666	5	463783	A	G	0.720238	0.782097	0.140838	4.87397e-07
QTS000001	QTD000006	Alasoo_2018	macrophage_IFNg	CL_0000235	macrophage	IFNg_18h	84	ENSG00000228672	ENSG00000228672	rs3923060	5	139439612	C	T	0.744048	0.543325	0.113342	9.08428e-06
QTS000001	QTD000006	Alasoo_2018	macrophage_IFNg	CL_0000235	macrophage	IFNg_18h	84	ENSG00000228716	ENSG00000228716	rs1382542	5	80657762	T	C	0.238095	-1.07127	0.0981661	1.12556e-16
QTS000001	QTD000006	Alasoo_2018	macrophage_IFNg	CL_0000235	macrophage	IFNg_18h	84	ENSG00000228716	ENSG00000228716	rs56806312	5	80534352	C	T	0.571429	0.711558	0.116488	5.25624e-08
QTS000001	QTD000006	Alasoo_2018	macrophage_IFNg	CL_0000235	macrophage	IFNg_18h	84	ENSG00000228716	ENSG00000228716	rs6887422	5	80902289	G	T	0.345238	0.736572	0.116187	2.04653e-08
QTS000001	QTD000006	Alasoo_2018	macrophage_IFNg	CL_0000235	macrophage	IFNg_18h	84	ENSG00000242110	ENSG00000242110	rs10472909	5	33994011	A	T	0.583333	0.650101	0.117588	5.37003e-07
QTS000001	QTD000006	Alasoo_2018	macrophage_IFNg	CL_0000235	macrophage	IFNg_18h	84	ENSG00000245060	ENSG00000245060	rs936709	5	180831495	G	C	0.0357143	1.64776	0.359085	1.93998e-05
QTS000001	QTD000006	Alasoo_2018	macrophage_IFNg	CL_0000235	macrophage	IFNg_18h	84	ENSG00000245937	ENSG00000245937	rs17764730	5	128021834	C	T	0.339286	-0.751307	0.0847649	5.29002e-13
QTS000001	QTD000006	Alasoo_2018	macrophage_IFNg	CL_0000235	macrophage	IFNg_18h	84	ENSG00000248092	ENSG00000248092	rs7710854	5	43824575	A	G	0.047619	-1.1281	0.213333	1.37848e-06
QTS000001	QTD000006	Alasoo_2018	macrophage_IFNg	CL_0000235	macrophage	IFNg_18h	84	ENSG00000248275	ENSG00000248275	rs1279912	5	181263936	G	A	0.279762	-1.05781	0.0954253	5.62349e-17
QTS000001	QTD000006	Alasoo_2018	macrophage_IFNg	CL_0000235	macrophage	IFNg_18h	84	ENSG00000248445	ENSG00000248445	rs17139687	5	116394581	T	G	0.244048	-0.363055	0.0807819	2.73873e-05
QTS000001	QTD000006	Alasoo_2018	macrophage_IFNg	CL_0000235	macrophage	IFNg_18h	84	ENSG00000248925	ENSG00000248925	rs10079128	5	197718	C	T	0.779762	0.63397	0.111963	3.16187e-07
QTS000001	QTD000006	Alasoo_2018	macrophage_IFNg	CL_0000235	macrophage	IFNg_18h	84	ENSG00000249572	ENSG00000249572	rs3756663	5	33440200	C	A	0.220238	-0.825761	0.10705	6.66991e-11
QTS000001	QTD000006	Alasoo_2018	macrophage_IFNg	CL_0000235	macrophage	IFNg_18h	84	ENSG00000249639	ENSG00000249639	rs251572	5	135469835	T	C	0.125	0.878136	0.164942	1.19857e-06
QTS000001	QTD000006	Alasoo_2018	macrophage_IFNg	CL_0000235	macrophage	IFNg_18h	84	ENSG00000250155	ENSG00000250155	rs1025288	5	36702762	C	A	0.357143	0.990852	0.0775898	7.59648e-20
QTS000001	QTD000006	Alasoo_2018	macrophage_IFNg	CL_0000235	macrophage	IFNg_18h	84	ENSG00000271781	ENSG00000271781	rs34256708	5	983291	G	A	0.214286	1.06717	0.217195	5.79344e-06
QTS000001	QTD000006	Alasoo_2018	macrophage_IFNg	CL_0000235	macrophage	IFNg_18h	84	ENSG00000271797	ENSG00000271797	rs166459	5	115203709	C	T	0.857143	-0.704024	0.123696	2.81457e-07
QTS000001	QTD000006	Alasoo_2018	macrophage_IFNg	CL_0000235	macrophage	IFNg_18h	84	ENSG00000275765	ENSG00000275765	rs2913882	5	151873481	A	G	0.60119	0.444764	0.0970429	1.98022e-05
QTS000001	QTD000006	Alasoo_2018	macrophage_IFNg	CL_0000235	macrophage	IFNg_18h	84	ENSG00000285967	ENSG00000285967	rs300046	5	37081603	A	G	0.488095	0.589736	0.110143	1.06478e-06
QTS000001	QTD000006	Alasoo_2018	macrophage_IFNg	CL_0000235	macrophage	IFNg_18h	84	ENSG00000286062	ENSG00000286062	rs2096416	5	66440595	T	C	0.702381	0.599337	0.109658	6.88665e-07
QTS000001	QTD000006	Alasoo_2018	macrophage_IFNg	CL_0000235	macrophage	IFNg_18h	84	ENSG00000286388	ENSG00000286388	rs27070	5	1346188	G	C	0.458333	-0.776333	0.0905472	1.78554e-12
QTS000001	QTD000006	Alasoo_2018	macrophage_IFNg	CL_0000235	macrophage	IFNg_18h	84	ENSG00000289056	ENSG00000289056	rs4865628	5	50688631	T	C	0.89881	1.0046	0.220911	2.25603e-05
QTS000001	QTD000006	Alasoo_2018	macrophage_IFNg	CL_0000235	macrophage	IFNg_18h	84	ENSG00000001561	ENSG00000001561	rs7754915	6	46129832	G	A	0.660714	-0.876866	0.107223	9.4462e-12
QTS000001	QTD000006	Alasoo_2018	macrophage_IFNg	CL_0000235	macrophage	IFNg_18h	84	ENSG00000008018	ENSG00000008018	rs4710839	6	170552963	G	C	0.357143	-0.664782	0.100289	6.22208e-09
QTS000001	QTD000006	Alasoo_2018	macrophage_IFNg	CL_0000235	macrophage	IFNg_18h	84	ENSG00000010030	ENSG00000010030	rs2234071	6	36387595	T	C	0.60119	0.488934	0.0918203	1.19399e-06
QTS000001	QTD000006	Alasoo_2018	macrophage_IFNg	CL_0000235	macrophage	IFNg_18h	84	ENSG00000023892	ENSG00000023892	rs6915410	6	35324427	T	C	0.0416667	1.10517	0.169419	9.61625e-09
QTS000001	QTD000006	Alasoo_2018	macrophage_IFNg	CL_0000235	macrophage	IFNg_18h	84	ENSG00000024862	ENSG00000024862	rs11155000	6	138778264	T	C	0.238095	-0.640203	0.110494	1.86951e-07
QTS000001	QTD000006	Alasoo_2018	macrophage_IFNg	CL_0000235	macrophage	IFNg_18h	84	ENSG00000025156	ENSG00000025156	rs484552	6	122428748	A	T	0.5	0.875935	0.119628	3.45723e-10
QTS000001	QTD000006	Alasoo_2018	macrophage_IFNg	CL_0000235	macrophage	IFNg_18h	84	ENSG00000026950	ENSG00000026950	rs113541018	6	26480315	G	T	0.119048	0.858139	0.186833	1.90958e-05
QTS000001	QTD000006	Alasoo_2018	macrophage_IFNg	CL_0000235	macrophage	IFNg_18h	84	ENSG00000029639	ENSG00000029639	rs1334687	6	155314503	A	C	0.619048	-0.703423	0.081701	1.53515e-12
QTS000001	QTD000006	Alasoo_2018	macrophage_IFNg	CL_0000235	macrophage	IFNg_18h	84	ENSG00000030110	ENSG00000030110	rs210142	6	33579060	T	C	0.714286	-0.638104	0.125767	3.14974e-06
QTS000001	QTD000006	Alasoo_2018	macrophage_IFNg	CL_0000235	macrophage	IFNg_18h	84	ENSG00000031691	ENSG00000031691	rs2501968	6	49492265	A	G	0.416667	0.990209	0.0675468	7.00367e-23
QTS000001	QTD000006	Alasoo_2018	macrophage_IFNg	CL_0000235	macrophage	IFNg_18h	84	ENSG00000051620	ENSG00000051620	rs6928273	6	138401383	A	C	0.077381	-1.51662	0.204084	2.18638e-10
QTS000001	QTD000006	Alasoo_2018	macrophage_IFNg	CL_0000235	macrophage	IFNg_18h	84	ENSG00000055211	ENSG00000055211	rs9498372	6	149567128	G	A	0.27381	-0.786361	0.131556	8.93891e-08
QTS000001	QTD000006	Alasoo_2018	macrophage_IFNg	CL_0000235	macrophage	IFNg_18h	84	ENSG00000065029	ENSG00000065029	rs74383170	6	35517173	C	T	0.0357143	-0.940731	0.18758	3.93938e-06
QTS000001	QTD000006	Alasoo_2018	macrophage_IFNg	CL_0000235	macrophage	IFNg_18h	84	ENSG00000066379	ENSG00000066379	rs112112975	6	30004306	G	A	0.0357143	-1.27693	0.264325	7.9024e-06
QTS000001	QTD000006	Alasoo_2018	macrophage_IFNg	CL_0000235	macrophage	IFNg_18h	84	ENSG00000074706	ENSG00000074706	rs7743707	6	154146330	T	G	0.660714	0.512713	0.0826329	3.55213e-08
QTS000001	QTD000006	Alasoo_2018	macrophage_IFNg	CL_0000235	macrophage	IFNg_18h	84	ENSG00000079819	ENSG00000079819	rs9402306	6	130978707	C	G	0.279762	0.638006	0.142355	2.86567e-05
QTS000001	QTD000006	Alasoo_2018	macrophage_IFNg	CL_0000235	macrophage	IFNg_18h	84	ENSG00000111846	ENSG00000111846	rs1226013	6	10539056	T	G	0.589286	-0.741927	0.120208	4.05861e-08
QTS000001	QTD000006	Alasoo_2018	macrophage_IFNg	CL_0000235	macrophage	IFNg_18h	84	ENSG00000111886	ENSG00000111886	rs10502	6	89329951	G	C	0.357143	0.507457	0.112913	2.73912e-05
QTS000001	QTD000006	Alasoo_2018	macrophage_IFNg	CL_0000235	macrophage	IFNg_18h	84	ENSG00000111906	ENSG00000111906	rs3799744	6	125221299	G	A	0.392857	-0.661316	0.106993	3.91351e-08
QTS000001	QTD000006	Alasoo_2018	macrophage_IFNg	CL_0000235	macrophage	IFNg_18h	84	ENSG00000111961	ENSG00000111961	rs9377126	6	148333724	A	G	0.440476	0.510196	0.104287	6.27496e-06
QTS000001	QTD000006	Alasoo_2018	macrophage_IFNg	CL_0000235	macrophage	IFNg_18h	84	ENSG00000112031	ENSG00000112031	rs2038332	6	152999591	A	G	0.166667	-1.06554	0.171115	3.24275e-08
QTS000001	QTD000006	Alasoo_2018	macrophage_IFNg	CL_0000235	macrophage	IFNg_18h	84	ENSG00000112033	ENSG00000112033	rs7769719	6	35394748	G	A	0.0595238	0.945144	0.207998	2.28517e-05
QTS000001	QTD000006	Alasoo_2018	macrophage_IFNg	CL_0000235	macrophage	IFNg_18h	84	ENSG00000112062	ENSG00000112062	rs74917897	6	35989641	T	C	0.077381	-0.971299	0.194318	4.19647e-06
QTS000001	QTD000006	Alasoo_2018	macrophage_IFNg	CL_0000235	macrophage	IFNg_18h	84	ENSG00000112139	ENSG00000112139	rs6938061	6	37706563	A	G	0.529762	-0.880671	0.0806037	1.06764e-16
QTS000001	QTD000006	Alasoo_2018	macrophage_IFNg	CL_0000235	macrophage	IFNg_18h	84	ENSG00000112210	ENSG00000112210	rs12195875	6	57199148	A	G	0.107143	1.06582	0.170366	2.88019e-08
QTS000001	QTD000006	Alasoo_2018	macrophage_IFNg	CL_0000235	macrophage	IFNg_18h	84	ENSG00000112249	ENSG00000112249	rs9390695	6	100818894	A	G	0.416667	0.44965	0.09768	1.83928e-05
QTS000001	QTD000006	Alasoo_2018	macrophage_IFNg	CL_0000235	macrophage	IFNg_18h	84	ENSG00000112276	ENSG00000112276	rs11968875	6	105402761	C	T	0.0357143	-2.00642	0.401529	4.22119e-06
QTS000001	QTD000006	Alasoo_2018	macrophage_IFNg	CL_0000235	macrophage	IFNg_18h	84	ENSG00000112290	ENSG00000112290	rs61497634	6	110215562	C	T	0.0654762	-0.649978	0.143777	2.48756e-05
QTS000001	QTD000006	Alasoo_2018	macrophage_IFNg	CL_0000235	macrophage	IFNg_18h	84	ENSG00000112297	ENSG00000112297	rs6912894	6	106502355	G	A	0.72619	-0.542146	0.114281	1.09355e-05
QTS000001	QTD000006	Alasoo_2018	macrophage_IFNg	CL_0000235	macrophage	IFNg_18h	84	ENSG00000112299	ENSG00000112299	rs6942306	6	132734031	C	A	0.47619	-0.548238	0.11401	8.58942e-06
QTS000001	QTD000006	Alasoo_2018	macrophage_IFNg	CL_0000235	macrophage	IFNg_18h	84	ENSG00000112303	ENSG00000112303	rs6927410	6	132727465	T	C	0.494048	-0.931098	0.0950575	1.08762e-14
QTS000001	QTD000006	Alasoo_2018	macrophage_IFNg	CL_0000235	macrophage	IFNg_18h	84	ENSG00000112304	ENSG00000112304	rs9356940	6	24639968	G	A	0.666667	0.653118	0.119769	7.22868e-07
QTS000001	QTD000006	Alasoo_2018	macrophage_IFNg	CL_0000235	macrophage	IFNg_18h	84	ENSG00000112305	ENSG00000112305	rs4706464	6	70822008	G	A	0.505952	0.707497	0.0793299	4.20051e-13
QTS000001	QTD000006	Alasoo_2018	macrophage_IFNg	CL_0000235	macrophage	IFNg_18h	84	ENSG00000112640	ENSG00000112640	rs12214167	6	42928635	A	G	0.172619	-0.582493	0.131242	3.35375e-05
QTS000001	QTD000006	Alasoo_2018	macrophage_IFNg	CL_0000235	macrophage	IFNg_18h	84	ENSG00000112667	ENSG00000112667	rs2756180	6	43232144	A	G	0.154762	-0.951863	0.131276	4.66082e-10
QTS000001	QTD000006	Alasoo_2018	macrophage_IFNg	CL_0000235	macrophage	IFNg_18h	84	ENSG00000112679	ENSG00000112679	rs845890	6	1016774	A	C	0.178571	-0.712546	0.144449	5.38307e-06
QTS000001	QTD000006	Alasoo_2018	macrophage_IFNg	CL_0000235	macrophage	IFNg_18h	84	ENSG00000112685	ENSG00000112685	rs6923301	6	540016	G	A	0.52381	-0.668041	0.135697	5.58657e-06
QTS000001	QTD000006	Alasoo_2018	macrophage_IFNg	CL_0000235	macrophage	IFNg_18h	84	ENSG00000112699	ENSG00000112699	rs75646579	6	2392869	C	T	0.125	0.706624	0.156058	2.42283e-05
QTS000001	QTD000006	Alasoo_2018	macrophage_IFNg	CL_0000235	macrophage	IFNg_18h	84	ENSG00000112763	ENSG00000112763	rs9358942	6	26456896	G	A	0.809524	-0.711763	0.12649	3.63778e-07
QTS000001	QTD000006	Alasoo_2018	macrophage_IFNg	CL_0000235	macrophage	IFNg_18h	84	ENSG00000112799	ENSG00000112799	rs9405942	6	6577895	A	G	0.702381	1.0758	0.0934724	1.03365e-17
QTS000001	QTD000006	Alasoo_2018	macrophage_IFNg	CL_0000235	macrophage	IFNg_18h	84	ENSG00000119899	ENSG00000119899	rs3013727	6	73446857	G	A	0.952381	-1.21365	0.241541	3.79898e-06
QTS000001	QTD000006	Alasoo_2018	macrophage_IFNg	CL_0000235	macrophage	IFNg_18h	84	ENSG00000120253	ENSG00000120253	rs12203703	6	149720309	G	A	0.27381	-0.821282	0.09956	7.00096e-12
QTS000001	QTD000006	Alasoo_2018	macrophage_IFNg	CL_0000235	macrophage	IFNg_18h	84	ENSG00000122335	ENSG00000122335	rs28654892	6	158156017	C	T	0.452381	0.77738	0.104635	2.20365e-10
QTS000001	QTD000006	Alasoo_2018	macrophage_IFNg	CL_0000235	macrophage	IFNg_18h	84	ENSG00000123552	ENSG00000123552	rs6922192	6	99464453	T	G	0.261905	-0.626739	0.113604	5.62555e-07
QTS000001	QTD000006	Alasoo_2018	macrophage_IFNg	CL_0000235	macrophage	IFNg_18h	84	ENSG00000124508	ENSG00000124508	rs4711112	6	26470634	A	G	0.761905	0.558694	0.12392	2.60054e-05
QTS000001	QTD000006	Alasoo_2018	macrophage_IFNg	CL_0000235	macrophage	IFNg_18h	84	ENSG00000124587	ENSG00000124587	rs6907751	6	42977112	C	T	0.5	1.13721	0.067103	2.70891e-26
QTS000001	QTD000006	Alasoo_2018	macrophage_IFNg	CL_0000235	macrophage	IFNg_18h	84	ENSG00000124613	ENSG00000124613	rs1033450	6	27657186	C	G	0.89881	1.15497	0.260301	3.36897e-05
QTS000001	QTD000006	Alasoo_2018	macrophage_IFNg	CL_0000235	macrophage	IFNg_18h	84	ENSG00000124713	ENSG00000124713	rs9471975	6	42951484	T	C	0.607143	-0.423123	0.0880761	8.73906e-06
QTS000001	QTD000006	Alasoo_2018	macrophage_IFNg	CL_0000235	macrophage	IFNg_18h	84	ENSG00000124767	ENSG00000124767	rs2490026	6	38702291	C	T	0.404762	-0.586501	0.0999135	1.37756e-07
QTS000001	QTD000006	Alasoo_2018	macrophage_IFNg	CL_0000235	macrophage	IFNg_18h	84	ENSG00000124813	ENSG00000124813	rs2065158	6	44548146	C	T	0.577381	-0.604208	0.118271	2.75494e-06
QTS000001	QTD000006	Alasoo_2018	macrophage_IFNg	CL_0000235	macrophage	IFNg_18h	84	ENSG00000130348	ENSG00000130348	rs11968502	6	106654123	G	A	0.434524	-0.621416	0.0928307	4.74626e-09
QTS000001	QTD000006	Alasoo_2018	macrophage_IFNg	CL_0000235	macrophage	IFNg_18h	84	ENSG00000131015	ENSG00000131015	rs78912369	6	149977252	T	C	0.0416667	1.94985	0.313331	3.2971e-08
QTS000001	QTD000006	Alasoo_2018	macrophage_IFNg	CL_0000235	macrophage	IFNg_18h	84	ENSG00000135587	ENSG00000135587	rs12208933	6	109582583	C	T	0.303571	0.627824	0.0764289	8.10016e-12
QTS000001	QTD000006	Alasoo_2018	macrophage_IFNg	CL_0000235	macrophage	IFNg_18h	84	ENSG00000137168	ENSG00000137168	rs4714024	6	36939209	T	G	0.440476	-0.373139	0.0682271	6.79066e-07
QTS000001	QTD000006	Alasoo_2018	macrophage_IFNg	CL_0000235	macrophage	IFNg_18h	84	ENSG00000137185	ENSG00000137185	rs6908688	6	27918273	A	G	0.0952381	-0.722779	0.13748	1.55248e-06
QTS000001	QTD000006	Alasoo_2018	macrophage_IFNg	CL_0000235	macrophage	IFNg_18h	84	ENSG00000137275	ENSG00000137275	rs59664332	6	3037838	G	T	0.529762	-0.516484	0.105945	6.69583e-06
QTS000001	QTD000006	Alasoo_2018	macrophage_IFNg	CL_0000235	macrophage	IFNg_18h	84	ENSG00000137404	ENSG00000137404	rs9469004	6	31440119	T	C	0.160714	-0.535517	0.113106	1.13218e-05
QTS000001	QTD000006	Alasoo_2018	macrophage_IFNg	CL_0000235	macrophage	IFNg_18h	84	ENSG00000146085	ENSG00000146085	rs1141321	6	49444720	C	T	0.39881	1.10518	0.0969136	1.57242e-17
QTS000001	QTD000006	Alasoo_2018	macrophage_IFNg	CL_0000235	macrophage	IFNg_18h	84	ENSG00000146109	ENSG00000146109	rs858973	6	27187193	G	A	0.738095	0.757021	0.124227	5.57739e-08
QTS000001	QTD000006	Alasoo_2018	macrophage_IFNg	CL_0000235	macrophage	IFNg_18h	84	ENSG00000146223	ENSG00000146223	rs10948053	6	42924757	G	A	0.267857	-0.368871	0.0722309	2.77434e-06
QTS000001	QTD000006	Alasoo_2018	macrophage_IFNg	CL_0000235	macrophage	IFNg_18h	84	ENSG00000146386	ENSG00000146386	rs6570300	6	139031663	T	G	0.52381	-0.602167	0.108379	4.81771e-07
QTS000001	QTD000006	Alasoo_2018	macrophage_IFNg	CL_0000235	macrophage	IFNg_18h	84	ENSG00000155115	ENSG00000155115	rs11153268	6	110984482	T	A	0.172619	-0.647374	0.110575	1.46613e-07
QTS000001	QTD000006	Alasoo_2018	macrophage_IFNg	CL_0000235	macrophage	IFNg_18h	84	ENSG00000156535	ENSG00000156535	rs9442951	6	73722913	C	T	0.553571	-0.581207	0.128694	2.52901e-05
QTS000001	QTD000006	Alasoo_2018	macrophage_IFNg	CL_0000235	macrophage	IFNg_18h	84	ENSG00000161896	ENSG00000161896	rs3800333	6	33893893	A	T	0.0416667	-1.08781	0.230738	1.22005e-05
QTS000001	QTD000006	Alasoo_2018	macrophage_IFNg	CL_0000235	macrophage	IFNg_18h	84	ENSG00000161904	ENSG00000161904	rs2395402	6	33785896	G	A	0.5	-0.675208	0.0943053	6.82295e-10
QTS000001	QTD000006	Alasoo_2018	macrophage_IFNg	CL_0000235	macrophage	IFNg_18h	84	ENSG00000164494	ENSG00000164494	rs6941678	6	107175962	C	G	0.64881	-0.591544	0.0999627	1.13758e-07
QTS000001	QTD000006	Alasoo_2018	macrophage_IFNg	CL_0000235	macrophage	IFNg_18h	84	ENSG00000168116	ENSG00000168116	rs12190434	6	57078590	C	T	0.172619	-0.851335	0.195528	4.53988e-05
QTS000001	QTD000006	Alasoo_2018	macrophage_IFNg	CL_0000235	macrophage	IFNg_18h	84	ENSG00000168566	ENSG00000168566	rs2744382	6	7589002	T	C	0.404762	0.473491	0.100159	1.16309e-05
QTS000001	QTD000006	Alasoo_2018	macrophage_IFNg	CL_0000235	macrophage	IFNg_18h	84	ENSG00000170542	ENSG00000170542	rs2256019	6	3856193	A	G	0.154762	0.760129	0.167078	2.23939e-05
QTS000001	QTD000006	Alasoo_2018	macrophage_IFNg	CL_0000235	macrophage	IFNg_18h	84	ENSG00000172469	ENSG00000172469	rs9387603	6	95615525	G	A	0.589286	-0.829212	0.094375	7.3099e-13
QTS000001	QTD000006	Alasoo_2018	macrophage_IFNg	CL_0000235	macrophage	IFNg_18h	84	ENSG00000173626	ENSG00000173626	rs117361304	6	116462456	T	G	0.0833333	1.14211	0.177079	1.30193e-08
QTS000001	QTD000006	Alasoo_2018	macrophage_IFNg	CL_0000235	macrophage	IFNg_18h	84	ENSG00000175048	ENSG00000175048	rs4709453	6	157626421	T	C	0.375	-0.636837	0.13665	1.49085e-05
QTS000001	QTD000006	Alasoo_2018	macrophage_IFNg	CL_0000235	macrophage	IFNg_18h	84	ENSG00000178033	ENSG00000178033	rs117361304	6	116462456	T	G	0.0833333	1.30812	0.197269	6.15898e-09
QTS000001	QTD000006	Alasoo_2018	macrophage_IFNg	CL_0000235	macrophage	IFNg_18h	84	ENSG00000179344	ENSG00000179344	rs9273440	6	32659784	T	C	0.821429	-1.49378	0.138338	1.79011e-16
QTS000001	QTD000006	Alasoo_2018	macrophage_IFNg	CL_0000235	macrophage	IFNg_18h	84	ENSG00000180992	ENSG00000180992	rs4714741	6	44098142	C	T	0.5	-0.77485	0.115797	4.79776e-09
QTS000001	QTD000006	Alasoo_2018	macrophage_IFNg	CL_0000235	macrophage	IFNg_18h	84	ENSG00000185127	ENSG00000185127	rs3211062	6	169708703	C	T	0.309524	0.71132	0.109821	1.16325e-08
QTS000001	QTD000006	Alasoo_2018	macrophage_IFNg	CL_0000235	macrophage	IFNg_18h	84	ENSG00000186470	ENSG00000186470	rs72841536	6	26378060	T	A	0.10119	-1.66736	0.194039	1.64771e-12
QTS000001	QTD000006	Alasoo_2018	macrophage_IFNg	CL_0000235	macrophage	IFNg_18h	84	ENSG00000188056	ENSG00000188056	rs9349181	6	41217867	C	A	0.767857	-1.43958	0.0717375	1.6336e-30
QTS000001	QTD000006	Alasoo_2018	macrophage_IFNg	CL_0000235	macrophage	IFNg_18h	84	ENSG00000188428	ENSG00000188428	rs4960415	6	8438441	C	T	0.505952	0.390939	0.084083	1.55208e-05
QTS000001	QTD000006	Alasoo_2018	macrophage_IFNg	CL_0000235	macrophage	IFNg_18h	84	ENSG00000188820	ENSG00000188820	rs117361304	6	116462456	T	G	0.0833333	-1.39647	0.165041	2.8656e-12
QTS000001	QTD000006	Alasoo_2018	macrophage_IFNg	CL_0000235	macrophage	IFNg_18h	84	ENSG00000196126	ENSG00000196126	rs17191234	6	32596904	A	C	0.422619	-0.961409	0.138387	1.65747e-09
QTS000001	QTD000006	Alasoo_2018	macrophage_IFNg	CL_0000235	macrophage	IFNg_18h	84	ENSG00000196126	ENSG00000196126	rs34276369	6	32646260	C	T	0.375	-1.00152	0.13611	2.97203e-10
QTS000001	QTD000006	Alasoo_2018	macrophage_IFNg	CL_0000235	macrophage	IFNg_18h	84	ENSG00000196735	ENSG00000196735	rs3828789	6	32667977	G	T	0.619048	-1.06505	0.0919895	7.87108e-18
QTS000001	QTD000006	Alasoo_2018	macrophage_IFNg	CL_0000235	macrophage	IFNg_18h	84	ENSG00000196812	ENSG00000196812	rs1225591	6	28180974	G	A	0.285714	-0.442299	0.107012	9.9032e-05
QTS000001	QTD000006	Alasoo_2018	macrophage_IFNg	CL_0000235	macrophage	IFNg_18h	84	ENSG00000196911	ENSG00000196911	rs7770303	6	116669446	T	C	0.0357143	1.44634	0.247371	1.51247e-07
QTS000001	QTD000006	Alasoo_2018	macrophage_IFNg	CL_0000235	macrophage	IFNg_18h	84	ENSG00000197283	ENSG00000197283	rs2077022	6	32951900	C	G	0.946429	-1.33836	0.285033	1.30927e-05
QTS000001	QTD000006	Alasoo_2018	macrophage_IFNg	CL_0000235	macrophage	IFNg_18h	84	ENSG00000197498	ENSG00000197498	rs1044387	6	111025603	C	T	0.214286	0.699917	0.1038	3.87631e-09
QTS000001	QTD000006	Alasoo_2018	macrophage_IFNg	CL_0000235	macrophage	IFNg_18h	84	ENSG00000203797	ENSG00000203797	rs9481066	6	110420955	A	G	0.458333	0.486365	0.0879638	5.35941e-07
QTS000001	QTD000006	Alasoo_2018	macrophage_IFNg	CL_0000235	macrophage	IFNg_18h	84	ENSG00000204209	ENSG00000204209	rs3106194	6	33323095	G	A	0.315476	-0.510126	0.0868669	1.3643e-07
QTS000001	QTD000006	Alasoo_2018	macrophage_IFNg	CL_0000235	macrophage	IFNg_18h	84	ENSG00000204228	ENSG00000204228	rs421446	6	33207006	A	G	0.327381	-0.447878	0.0887536	3.49747e-06
QTS000001	QTD000006	Alasoo_2018	macrophage_IFNg	CL_0000235	macrophage	IFNg_18h	84	ENSG00000204267	ENSG00000204267	rs34656207	6	32614824	C	T	0.428571	-0.609323	0.132421	1.85205e-05
QTS000001	QTD000006	Alasoo_2018	macrophage_IFNg	CL_0000235	macrophage	IFNg_18h	84	ENSG00000204267	ENSG00000204267	rs4959116	6	32863884	C	T	0.14881	-0.935148	0.180107	1.99765e-06
QTS000001	QTD000006	Alasoo_2018	macrophage_IFNg	CL_0000235	macrophage	IFNg_18h	84	ENSG00000204267	ENSG00000204267	rs9276498	6	32751304	G	A	0.0892857	1.10946	0.231635	9.22093e-06
QTS000001	QTD000006	Alasoo_2018	macrophage_IFNg	CL_0000235	macrophage	IFNg_18h	84	ENSG00000204351	ENSG00000204351	rs387608	6	31973780	G	A	0.107143	0.89909	0.181617	5.03576e-06
QTS000001	QTD000006	Alasoo_2018	macrophage_IFNg	CL_0000235	macrophage	IFNg_18h	84	ENSG00000204371	ENSG00000204371	rs204992	6	32189131	G	A	0.22619	0.446407	0.0913051	6.34797e-06
QTS000001	QTD000006	Alasoo_2018	macrophage_IFNg	CL_0000235	macrophage	IFNg_18h	84	ENSG00000204428	ENSG00000204428	rs805274	6	31697417	T	C	0.267857	-0.991332	0.0941483	5.32729e-16
QTS000001	QTD000006	Alasoo_2018	macrophage_IFNg	CL_0000235	macrophage	IFNg_18h	84	ENSG00000204472	ENSG00000204472	rs28481932	6	31275123	A	G	0.0952381	-0.778113	0.164698	1.17568e-05
QTS000001	QTD000006	Alasoo_2018	macrophage_IFNg	CL_0000235	macrophage	IFNg_18h	84	ENSG00000204516	ENSG00000204516	rs3131635	6	31508357	A	G	0.708333	0.910354	0.0964512	4.78001e-14
QTS000001	QTD000006	Alasoo_2018	macrophage_IFNg	CL_0000235	macrophage	IFNg_18h	84	ENSG00000204525	ENSG00000204525	rs2524093	6	31272403	A	C	0.636905	-1.17534	0.078235	1.92265e-23
QTS000001	QTD000006	Alasoo_2018	macrophage_IFNg	CL_0000235	macrophage	IFNg_18h	84	ENSG00000204536	ENSG00000204536	rs3132535	6	31148749	A	G	0.702381	-0.754911	0.11739	1.40711e-08
QTS000001	QTD000006	Alasoo_2018	macrophage_IFNg	CL_0000235	macrophage	IFNg_18h	84	ENSG00000204564	ENSG00000204564	rs2269705	6	30689070	T	C	0.0535714	-1.05087	0.219817	9.53753e-06
QTS000001	QTD000006	Alasoo_2018	macrophage_IFNg	CL_0000235	macrophage	IFNg_18h	84	ENSG00000204642	ENSG00000204642	rs2735059	6	29728077	G	A	0.440476	-0.889494	0.0898586	7.08396e-15
QTS000001	QTD000006	Alasoo_2018	macrophage_IFNg	CL_0000235	macrophage	IFNg_18h	84	ENSG00000204709	ENSG00000204709	rs442439	6	28605229	G	A	0.357143	0.771075	0.0968692	2.36624e-11
QTS000001	QTD000006	Alasoo_2018	macrophage_IFNg	CL_0000235	macrophage	IFNg_18h	84	ENSG00000206344	ENSG00000206344	rs2524094	6	31272264	C	T	0.607143	0.469937	0.0865164	7.86213e-07
QTS000001	QTD000006	Alasoo_2018	macrophage_IFNg	CL_0000235	macrophage	IFNg_18h	84	ENSG00000224389	ENSG00000224389	rs2157333	6	32424814	T	C	0.297619	0.737953	0.129419	2.69942e-07
QTS000001	QTD000006	Alasoo_2018	macrophage_IFNg	CL_0000235	macrophage	IFNg_18h	84	ENSG00000224666	ENSG00000224666	rs3798480	6	36386735	C	G	0.636905	-0.737928	0.131691	3.99399e-07
QTS000001	QTD000006	Alasoo_2018	macrophage_IFNg	CL_0000235	macrophage	IFNg_18h	84	ENSG00000224846	ENSG00000224846	rs2070998	6	2999467	C	G	0.285714	0.964142	0.152745	2.29026e-08
QTS000001	QTD000006	Alasoo_2018	macrophage_IFNg	CL_0000235	macrophage	IFNg_18h	84	ENSG00000225339	ENSG00000225339	rs13215208	6	34980994	C	T	0.0654762	-0.669464	0.145866	1.93423e-05
QTS000001	QTD000006	Alasoo_2018	macrophage_IFNg	CL_0000235	macrophage	IFNg_18h	84	ENSG00000226004	ENSG00000226004	rs10872479	6	137945111	G	A	0.52381	-0.725859	0.098	2.42447e-10
QTS000001	QTD000006	Alasoo_2018	macrophage_IFNg	CL_0000235	macrophage	IFNg_18h	84	ENSG00000226979	ENSG00000226979	rs3093949	6	31557407	C	T	0.375	0.794674	0.0775371	1.67677e-15
QTS000001	QTD000006	Alasoo_2018	macrophage_IFNg	CL_0000235	macrophage	IFNg_18h	84	ENSG00000228506	ENSG00000228506	rs6923983	6	99429343	T	G	0.47619	0.913777	0.0724485	1.38899e-19
QTS000001	QTD000006	Alasoo_2018	macrophage_IFNg	CL_0000235	macrophage	IFNg_18h	84	ENSG00000230438	ENSG00000230438	rs2252077	6	2876343	T	G	0.529762	-0.938823	0.188404	4.45068e-06
QTS000001	QTD000006	Alasoo_2018	macrophage_IFNg	CL_0000235	macrophage	IFNg_18h	84	ENSG00000231113	ENSG00000231113	rs145612937	6	43618404	G	A	0.0416667	1.0308	0.219727	1.32985e-05
QTS000001	QTD000006	Alasoo_2018	macrophage_IFNg	CL_0000235	macrophage	IFNg_18h	84	ENSG00000232629	ENSG00000232629	rs3104412	6	32618190	A	G	0.452381	0.857357	0.110529	5.56535e-11
QTS000001	QTD000006	Alasoo_2018	macrophage_IFNg	CL_0000235	macrophage	IFNg_18h	84	ENSG00000234127	ENSG00000234127	rs17189763	6	30955750	C	T	0.339286	-0.529948	0.11554	1.95472e-05
QTS000001	QTD000006	Alasoo_2018	macrophage_IFNg	CL_0000235	macrophage	IFNg_18h	84	ENSG00000234147	ENSG00000234147	rs34825421	6	140646541	C	T	0.428571	0.716534	0.132645	8.83932e-07
QTS000001	QTD000006	Alasoo_2018	macrophage_IFNg	CL_0000235	macrophage	IFNg_18h	84	ENSG00000237927	ENSG00000237927	rs4709369	6	159786538	A	G	0.863095	-0.606179	0.129115	1.31211e-05
QTS000001	QTD000006	Alasoo_2018	macrophage_IFNg	CL_0000235	macrophage	IFNg_18h	84	ENSG00000240065	ENSG00000240065	rs2071480	6	32854082	C	A	0.422619	0.912302	0.0607699	1.99733e-23
QTS000001	QTD000006	Alasoo_2018	macrophage_IFNg	CL_0000235	macrophage	IFNg_18h	84	ENSG00000241106	ENSG00000241106	rs241444	6	32829332	G	A	0.238095	-0.994646	0.115963	1.75936e-12
QTS000001	QTD000006	Alasoo_2018	macrophage_IFNg	CL_0000235	macrophage	IFNg_18h	84	ENSG00000241106	ENSG00000241106	rs34304006	6	32620230	T	C	0.0892857	-1.32427	0.244565	8.40308e-07
QTS000001	QTD000006	Alasoo_2018	macrophage_IFNg	CL_0000235	macrophage	IFNg_18h	84	ENSG00000241106	ENSG00000241106	rs4148876	6	32829016	G	A	0.0892857	1.30384	0.189907	2.32745e-09
QTS000001	QTD000006	Alasoo_2018	macrophage_IFNg	CL_0000235	macrophage	IFNg_18h	84	ENSG00000244731	ENSG00000244731	rs515688	6	31864261	A	G	0.107143	-1.03191	0.186607	5.34462e-07
QTS000001	QTD000006	Alasoo_2018	macrophage_IFNg	CL_0000235	macrophage	IFNg_18h	84	ENSG00000270362	ENSG00000270362	rs17787027	6	79276530	T	G	0.077381	1.05209	0.160473	8.39467e-09
QTS000001	QTD000006	Alasoo_2018	macrophage_IFNg	CL_0000235	macrophage	IFNg_18h	84	ENSG00000272221	ENSG00000272221	rs72867747	6	31396168	A	G	0.244048	-1.13568	0.0938057	9.84215e-19
QTS000001	QTD000006	Alasoo_2018	macrophage_IFNg	CL_0000235	macrophage	IFNg_18h	84	ENSG00000272277	ENSG00000272277	rs34264281	6	3043091	A	G	0.505952	-0.642625	0.144093	3.10336e-05
QTS000001	QTD000006	Alasoo_2018	macrophage_IFNg	CL_0000235	macrophage	IFNg_18h	84	ENSG00000272462	ENSG00000272462	rs12192649	6	25974222	G	A	0.267857	-0.784264	0.0842174	8.08494e-14
QTS000001	QTD000006	Alasoo_2018	macrophage_IFNg	CL_0000235	macrophage	IFNg_18h	84	ENSG00000272501	ENSG00000272501	rs6927253	6	31196695	C	A	0.214286	-0.502546	0.0962679	1.79213e-06
QTS000001	QTD000006	Alasoo_2018	macrophage_IFNg	CL_0000235	macrophage	IFNg_18h	84	ENSG00000274750	ENSG00000274750	rs16891474	6	26239225	T	G	0.154762	0.855992	0.146808	1.61384e-07
QTS000001	QTD000006	Alasoo_2018	macrophage_IFNg	CL_0000235	macrophage	IFNg_18h	84	ENSG00000278828	ENSG00000278828	rs209203	6	28809800	C	A	0.0833333	1.16818	0.272204	5.67212e-05
QTS000001	QTD000006	Alasoo_2018	macrophage_IFNg	CL_0000235	macrophage	IFNg_18h	84	ENSG00000285761	ENSG00000285761	rs885941	6	29742603	C	T	0.339286	0.837595	0.120498	1.63099e-09
QTS000001	QTD000006	Alasoo_2018	macrophage_IFNg	CL_0000235	macrophage	IFNg_18h	84	ENSG00000286940	ENSG00000286940	rs2253040	6	31494001	G	T	0.285714	-0.992988	0.101911	1.34583e-14
QTS000001	QTD000006	Alasoo_2018	macrophage_IFNg	CL_0000235	macrophage	IFNg_18h	84	ENSG00000288612	ENSG00000288612	rs13191403	6	2990385	G	A	0.327381	0.676579	0.11993	3.43513e-07
QTS000001	QTD000006	Alasoo_2018	macrophage_IFNg	CL_0000235	macrophage	IFNg_18h	84	ENSG00000002933	ENSG00000002933	rs7806458	7	150779800	G	A	0.630952	-0.694195	0.115621	8.02628e-08
QTS000001	QTD000006	Alasoo_2018	macrophage_IFNg	CL_0000235	macrophage	IFNg_18h	84	ENSG00000004864	ENSG00000004864	rs13243987	7	96332312	G	T	0.636905	-1.18757	0.097468	7.27979e-19
QTS000001	QTD000006	Alasoo_2018	macrophage_IFNg	CL_0000235	macrophage	IFNg_18h	84	ENSG00000006576	ENSG00000006576	rs2471615	7	77933110	T	C	0.72619	0.582878	0.120691	7.94491e-06
QTS000001	QTD000006	Alasoo_2018	macrophage_IFNg	CL_0000235	macrophage	IFNg_18h	84	ENSG00000006747	ENSG00000006747	rs2108554	7	12543454	T	C	0.214286	0.609166	0.131877	1.73495e-05
QTS000001	QTD000006	Alasoo_2018	macrophage_IFNg	CL_0000235	macrophage	IFNg_18h	84	ENSG00000010270	ENSG00000010270	rs1019179	7	38179374	A	G	0.220238	-0.517507	0.099174	1.80682e-06
QTS000001	QTD000006	Alasoo_2018	macrophage_IFNg	CL_0000235	macrophage	IFNg_18h	84	ENSG00000033050	ENSG00000033050	rs3800792	7	151218385	T	A	0.458333	-0.432151	0.0939498	1.86299e-05
QTS000001	QTD000006	Alasoo_2018	macrophage_IFNg	CL_0000235	macrophage	IFNg_18h	84	ENSG00000050344	ENSG00000050344	rs2107348	7	26115894	A	G	0.172619	-0.935874	0.185345	3.45671e-06
QTS000001	QTD000006	Alasoo_2018	macrophage_IFNg	CL_0000235	macrophage	IFNg_18h	84	ENSG00000066923	ENSG00000066923	rs57966707	7	100172833	A	T	0.303571	-0.707839	0.100978	1.2766e-09
QTS000001	QTD000006	Alasoo_2018	macrophage_IFNg	CL_0000235	macrophage	IFNg_18h	84	ENSG00000071462	ENSG00000071462	rs61751896	7	73683383	G	A	0.0595238	0.777506	0.165896	1.35242e-05
QTS000001	QTD000006	Alasoo_2018	macrophage_IFNg	CL_0000235	macrophage	IFNg_18h	84	ENSG00000086232	ENSG00000086232	rs2240816	7	6027152	C	T	0.446429	0.891071	0.0761273	4.76225e-18
QTS000001	QTD000006	Alasoo_2018	macrophage_IFNg	CL_0000235	macrophage	IFNg_18h	84	ENSG00000090263	ENSG00000090263	rs2215592	7	141106172	G	C	0.946429	0.865039	0.193479	2.98025e-05
QTS000001	QTD000006	Alasoo_2018	macrophage_IFNg	CL_0000235	macrophage	IFNg_18h	84	ENSG00000091129	ENSG00000091129	rs7811808	7	108455160	T	G	0.279762	-0.443626	0.100967	3.9373e-05
QTS000001	QTD000006	Alasoo_2018	macrophage_IFNg	CL_0000235	macrophage	IFNg_18h	84	ENSG00000105793	ENSG00000105793	rs17864068	7	90569822	A	G	0.0357143	-1.46495	0.266603	6.13475e-07
QTS000001	QTD000006	Alasoo_2018	macrophage_IFNg	CL_0000235	macrophage	IFNg_18h	84	ENSG00000105856	ENSG00000105856	rs10234379	7	106592818	A	G	0.113095	-0.617021	0.142196	4.78629e-05
QTS000001	QTD000006	Alasoo_2018	macrophage_IFNg	CL_0000235	macrophage	IFNg_18h	84	ENSG00000105879	ENSG00000105879	rs2712211	7	107685692	C	G	0.297619	-0.684414	0.146355	1.40493e-05
QTS000001	QTD000006	Alasoo_2018	macrophage_IFNg	CL_0000235	macrophage	IFNg_18h	84	ENSG00000105889	ENSG00000105889	rs35436671	7	22735889	G	A	0.571429	-0.755606	0.123213	4.76647e-08
QTS000001	QTD000006	Alasoo_2018	macrophage_IFNg	CL_0000235	macrophage	IFNg_18h	84	ENSG00000105928	ENSG00000105928	rs1476522	7	24757074	C	G	0.464286	0.759983	0.0885223	1.70177e-12
QTS000001	QTD000006	Alasoo_2018	macrophage_IFNg	CL_0000235	macrophage	IFNg_18h	84	ENSG00000106034	ENSG00000106034	rs2707521	7	121300382	C	T	0.315476	0.454847	0.102865	3.55956e-05
QTS000001	QTD000006	Alasoo_2018	macrophage_IFNg	CL_0000235	macrophage	IFNg_18h	84	ENSG00000106049	ENSG00000106049	rs42100	7	27676089	T	C	0.494048	0.639039	0.104487	5.09786e-08
QTS000001	QTD000006	Alasoo_2018	macrophage_IFNg	CL_0000235	macrophage	IFNg_18h	84	ENSG00000106066	ENSG00000106066	rs245894	7	29153070	G	C	0.494048	0.713681	0.137135	1.90685e-06
QTS000001	QTD000006	Alasoo_2018	macrophage_IFNg	CL_0000235	macrophage	IFNg_18h	84	ENSG00000106066	ENSG00000106066	rs317697	7	28998530	G	C	0.779762	0.720874	0.153178	1.25865e-05
QTS000001	QTD000006	Alasoo_2018	macrophage_IFNg	CL_0000235	macrophage	IFNg_18h	84	ENSG00000106066	ENSG00000106066	rs849314	7	28242443	A	G	0.815476	-0.831818	0.17713	1.30623e-05
QTS000001	QTD000006	Alasoo_2018	macrophage_IFNg	CL_0000235	macrophage	IFNg_18h	84	ENSG00000106077	ENSG00000106077	rs11766406	7	74449049	T	C	0.791667	-0.770591	0.178046	4.98125e-05
QTS000001	QTD000006	Alasoo_2018	macrophage_IFNg	CL_0000235	macrophage	IFNg_18h	84	ENSG00000106404	ENSG00000106404	rs6979122	7	101251469	A	C	0.0416667	1.26726	0.278642	2.25216e-05
QTS000001	QTD000006	Alasoo_2018	macrophage_IFNg	CL_0000235	macrophage	IFNg_18h	84	ENSG00000106546	ENSG00000106546	rs6946699	7	17425911	G	C	0.077381	1.12466	0.242856	1.66137e-05
QTS000001	QTD000006	Alasoo_2018	macrophage_IFNg	CL_0000235	macrophage	IFNg_18h	84	ENSG00000106615	ENSG00000106615	rs2178304	7	151857920	C	T	0.458333	0.303624	0.0681974	3.19032e-05
QTS000001	QTD000006	Alasoo_2018	macrophage_IFNg	CL_0000235	macrophage	IFNg_18h	84	ENSG00000121716	ENSG00000121716	rs112622797	7	100319793	G	A	0.142857	1.61011	0.124281	3.75553e-20
QTS000001	QTD000006	Alasoo_2018	macrophage_IFNg	CL_0000235	macrophage	IFNg_18h	84	ENSG00000122507	ENSG00000122507	rs10259915	7	33129275	T	G	0.166667	-0.742246	0.161987	1.98765e-05
QTS000001	QTD000006	Alasoo_2018	macrophage_IFNg	CL_0000235	macrophage	IFNg_18h	84	ENSG00000122585	ENSG00000122585	rs16141	7	24285140	T	G	0.470238	-0.708355	0.117876	7.85651e-08
QTS000001	QTD000006	Alasoo_2018	macrophage_IFNg	CL_0000235	macrophage	IFNg_18h	84	ENSG00000122674	ENSG00000122674	rs4720686	7	6828723	C	A	0.363095	1.18937	0.135594	7.77788e-13
QTS000001	QTD000006	Alasoo_2018	macrophage_IFNg	CL_0000235	macrophage	IFNg_18h	84	ENSG00000122779	ENSG00000122779	rs1552583	7	138195102	G	A	0.589286	-0.532202	0.116569	2.11197e-05
QTS000001	QTD000006	Alasoo_2018	macrophage_IFNg	CL_0000235	macrophage	IFNg_18h	84	ENSG00000126870	ENSG00000126870	rs11505241	7	158859040	A	G	0.208333	-1.08097	0.126139	1.81633e-12
QTS000001	QTD000006	Alasoo_2018	macrophage_IFNg	CL_0000235	macrophage	IFNg_18h	84	ENSG00000127946	ENSG00000127946	rs1179625	7	75626173	A	G	0.464286	1.15426	0.0800816	1.6961e-22
QTS000001	QTD000006	Alasoo_2018	macrophage_IFNg	CL_0000235	macrophage	IFNg_18h	84	ENSG00000127948	ENSG00000127948	rs56151817	7	75938138	C	G	0.255952	-0.651739	0.131147	4.68434e-06
QTS000001	QTD000006	Alasoo_2018	macrophage_IFNg	CL_0000235	macrophage	IFNg_18h	84	ENSG00000127951	ENSG00000127951	rs3095466	7	77187774	A	G	0.39881	-0.879276	0.118756	2.45174e-10
QTS000001	QTD000006	Alasoo_2018	macrophage_IFNg	CL_0000235	macrophage	IFNg_18h	84	ENSG00000127954	ENSG00000127954	rs6954534	7	88330707	A	C	0.767857	-1.33969	0.102242	2.14647e-20
QTS000001	QTD000006	Alasoo_2018	macrophage_IFNg	CL_0000235	macrophage	IFNg_18h	84	ENSG00000127955	ENSG00000127955	rs12669091	7	80106543	A	C	0.327381	-0.454999	0.0762426	9.29308e-08
QTS000001	QTD000006	Alasoo_2018	macrophage_IFNg	CL_0000235	macrophage	IFNg_18h	84	ENSG00000128596	ENSG00000128596	rs339087	7	128783287	G	C	0.488095	-0.526747	0.0893112	1.23183e-07
QTS000001	QTD000006	Alasoo_2018	macrophage_IFNg	CL_0000235	macrophage	IFNg_18h	84	ENSG00000129103	ENSG00000129103	rs12668532	7	55969290	G	T	0.22619	0.78962	0.127803	3.95384e-08
QTS000001	QTD000006	Alasoo_2018	macrophage_IFNg	CL_0000235	macrophage	IFNg_18h	84	ENSG00000131558	ENSG00000131558	rs73165663	7	133246788	T	C	0.10119	1.12605	0.213121	1.40192e-06
QTS000001	QTD000006	Alasoo_2018	macrophage_IFNg	CL_0000235	macrophage	IFNg_18h	84	ENSG00000133574	ENSG00000133574	rs1879872	7	150603336	A	G	0.607143	0.625314	0.0962654	1.07716e-08
QTS000001	QTD000006	Alasoo_2018	macrophage_IFNg	CL_0000235	macrophage	IFNg_18h	84	ENSG00000133597	ENSG00000133597	rs2930320	7	140675962	A	G	0.0892857	-1.0626	0.241694	3.89906e-05
QTS000001	QTD000006	Alasoo_2018	macrophage_IFNg	CL_0000235	macrophage	IFNg_18h	84	ENSG00000135205	ENSG00000135205	rs2539228	7	77078409	A	G	0.52381	0.739396	0.139382	1.29111e-06
QTS000001	QTD000006	Alasoo_2018	macrophage_IFNg	CL_0000235	macrophage	IFNg_18h	84	ENSG00000135205	ENSG00000135205	rs6465530	7	77284158	A	T	0.89881	-0.903657	0.198344	2.1872e-05
QTS000001	QTD000006	Alasoo_2018	macrophage_IFNg	CL_0000235	macrophage	IFNg_18h	84	ENSG00000135205	ENSG00000135205	rs7810066	7	77222006	A	G	0.690476	0.546251	0.104597	1.77724e-06
QTS000001	QTD000006	Alasoo_2018	macrophage_IFNg	CL_0000235	macrophage	IFNg_18h	84	ENSG00000135211	ENSG00000135211	rs1544459	7	77788267	T	C	0.446429	-0.507601	0.115421	3.8802e-05
QTS000001	QTD000006	Alasoo_2018	macrophage_IFNg	CL_0000235	macrophage	IFNg_18h	84	ENSG00000136235	ENSG00000136235	rs6953996	7	23136327	A	G	0.315476	-0.782746	0.147905	1.35585e-06
QTS000001	QTD000006	Alasoo_2018	macrophage_IFNg	CL_0000235	macrophage	IFNg_18h	84	ENSG00000136243	ENSG00000136243	rs7808488	7	23182251	T	C	0.357143	-0.959754	0.109674	8.48092e-13
QTS000001	QTD000006	Alasoo_2018	macrophage_IFNg	CL_0000235	macrophage	IFNg_18h	84	ENSG00000146574	ENSG00000146574	rs7807287	7	6837888	A	G	0.375	-1.40394	0.128079	9.24949e-17
QTS000001	QTD000006	Alasoo_2018	macrophage_IFNg	CL_0000235	macrophage	IFNg_18h	84	ENSG00000146842	ENSG00000146842	rs79633204	7	130158775	C	T	0.0595238	-1.29175	0.220254	1.40713e-07
QTS000001	QTD000006	Alasoo_2018	macrophage_IFNg	CL_0000235	macrophage	IFNg_18h	84	ENSG00000146909	ENSG00000146909	rs2302444	7	156969219	C	T	0.60119	-0.790009	0.098602	1.89975e-11
QTS000001	QTD000006	Alasoo_2018	macrophage_IFNg	CL_0000235	macrophage	IFNg_18h	84	ENSG00000157954	ENSG00000157954	rs73048069	7	5237361	G	A	0.178571	-0.725838	0.146694	5.08333e-06
QTS000001	QTD000006	Alasoo_2018	macrophage_IFNg	CL_0000235	macrophage	IFNg_18h	84	ENSG00000158457	ENSG00000158457	rs12667978	7	129137407	C	T	0.595238	-0.871913	0.151644	2.23159e-07
QTS000001	QTD000006	Alasoo_2018	macrophage_IFNg	CL_0000235	macrophage	IFNg_18h	84	ENSG00000158623	ENSG00000158623	rs10863	7	130505748	A	G	0.827381	1.35549	0.102167	1.15586e-20
QTS000001	QTD000006	Alasoo_2018	macrophage_IFNg	CL_0000235	macrophage	IFNg_18h	84	ENSG00000164597	ENSG00000164597	rs2107763	7	107389434	G	A	0.529762	0.57566	0.0891617	1.26668e-08
QTS000001	QTD000006	Alasoo_2018	macrophage_IFNg	CL_0000235	macrophage	IFNg_18h	84	ENSG00000164713	ENSG00000164713	rs705308	7	98066051	C	A	0.482143	0.528873	0.108211	6.39031e-06
QTS000001	QTD000006	Alasoo_2018	macrophage_IFNg	CL_0000235	macrophage	IFNg_18h	84	ENSG00000164880	ENSG00000164880	rs3752714	7	1503061	G	A	0.35119	-0.840388	0.105519	2.32301e-11
QTS000001	QTD000006	Alasoo_2018	macrophage_IFNg	CL_0000235	macrophage	IFNg_18h	84	ENSG00000164898	ENSG00000164898	rs142961877	7	140315501	C	T	0.0357143	1.14592	0.255448	2.82287e-05
QTS000001	QTD000006	Alasoo_2018	macrophage_IFNg	CL_0000235	macrophage	IFNg_18h	84	ENSG00000165055	ENSG00000165055	rs12539729	7	128501969	A	T	0.583333	-0.639615	0.100041	1.63992e-08
QTS000001	QTD000006	Alasoo_2018	macrophage_IFNg	CL_0000235	macrophage	IFNg_18h	84	ENSG00000165171	ENSG00000165171	rs4717822	7	73829456	T	G	0.767857	-0.741987	0.12951	2.42246e-07
QTS000001	QTD000006	Alasoo_2018	macrophage_IFNg	CL_0000235	macrophage	IFNg_18h	84	ENSG00000168255	ENSG00000168255	rs3987955	7	102736759	T	G	0.821429	-0.67409	0.134774	4.14686e-06
QTS000001	QTD000006	Alasoo_2018	macrophage_IFNg	CL_0000235	macrophage	IFNg_18h	84	ENSG00000170852	ENSG00000170852	rs1823530	7	32850926	A	G	0.39881	0.401922	0.086319	1.51361e-05
QTS000001	QTD000006	Alasoo_2018	macrophage_IFNg	CL_0000235	macrophage	IFNg_18h	84	ENSG00000172331	ENSG00000172331	rs56265842	7	134624466	T	C	0.0833333	-0.78767	0.126666	3.35788e-08
QTS000001	QTD000006	Alasoo_2018	macrophage_IFNg	CL_0000235	macrophage	IFNg_18h	84	ENSG00000173852	ENSG00000173852	rs13222639	7	35061507	G	T	0.0595238	0.975571	0.19809	5.54744e-06
QTS000001	QTD000006	Alasoo_2018	macrophage_IFNg	CL_0000235	macrophage	IFNg_18h	84	ENSG00000174428	ENSG00000174428	rs707395	7	74797709	T	C	0.75	1.0564	0.178423	1.12322e-07
QTS000001	QTD000006	Alasoo_2018	macrophage_IFNg	CL_0000235	macrophage	IFNg_18h	84	ENSG00000177409	ENSG00000177409	rs76312677	7	93222849	C	T	0.0654762	-1.39531	0.199621	1.38803e-09
QTS000001	QTD000006	Alasoo_2018	macrophage_IFNg	CL_0000235	macrophage	IFNg_18h	84	ENSG00000178381	ENSG00000178381	rs1880298	7	1176331	C	G	0.642857	-0.798427	0.101642	3.67649e-11
QTS000001	QTD000006	Alasoo_2018	macrophage_IFNg	CL_0000235	macrophage	IFNg_18h	84	ENSG00000179406	ENSG00000179406	rs62466588	7	66993916	T	C	0.047619	0.831746	0.182511	2.17736e-05
QTS000001	QTD000006	Alasoo_2018	macrophage_IFNg	CL_0000235	macrophage	IFNg_18h	84	ENSG00000179428	ENSG00000179428	rs1474347	7	22728505	C	A	0.541667	-0.81339	0.089623	2.17375e-13
QTS000001	QTD000006	Alasoo_2018	macrophage_IFNg	CL_0000235	macrophage	IFNg_18h	84	ENSG00000180354	ENSG00000180354	rs10951257	7	30030928	C	G	0.142857	0.694469	0.148763	1.44779e-05
QTS000001	QTD000006	Alasoo_2018	macrophage_IFNg	CL_0000235	macrophage	IFNg_18h	84	ENSG00000181072	ENSG00000181072	rs12535371	7	136899328	T	C	0.369048	-0.572399	0.109425	1.71954e-06
QTS000001	QTD000006	Alasoo_2018	macrophage_IFNg	CL_0000235	macrophage	IFNg_18h	84	ENSG00000181444	ENSG00000181444	rs855676	7	149775223	C	T	0.130952	-0.843344	0.13378	2.36796e-08
QTS000001	QTD000006	Alasoo_2018	macrophage_IFNg	CL_0000235	macrophage	IFNg_18h	84	ENSG00000184903	ENSG00000184903	rs62473135	7	112287285	G	C	0.077381	0.840153	0.192035	4.21158e-05
QTS000001	QTD000006	Alasoo_2018	macrophage_IFNg	CL_0000235	macrophage	IFNg_18h	84	ENSG00000186088	ENSG00000186088	rs60360262	7	77358162	A	G	0.202381	-0.678408	0.133178	2.9143e-06
QTS000001	QTD000006	Alasoo_2018	macrophage_IFNg	CL_0000235	macrophage	IFNg_18h	84	ENSG00000187037	ENSG00000187037	rs138870356	7	37617805	G	A	0.0357143	1.94578	0.284497	2.59706e-09
QTS000001	QTD000006	Alasoo_2018	macrophage_IFNg	CL_0000235	macrophage	IFNg_18h	84	ENSG00000188185	ENSG00000188185	rs2158549	7	39702326	A	G	0.654762	-0.743745	0.0988942	1.50281e-10
QTS000001	QTD000006	Alasoo_2018	macrophage_IFNg	CL_0000235	macrophage	IFNg_18h	84	ENSG00000188191	ENSG00000188191	rs4357190	7	797770	C	T	0.178571	-0.848631	0.132113	1.44995e-08
QTS000001	QTD000006	Alasoo_2018	macrophage_IFNg	CL_0000235	macrophage	IFNg_18h	84	ENSG00000188372	ENSG00000188372	rs28643416	7	76618959	T	A	0.333333	1.03314	0.136981	1.37274e-10
QTS000001	QTD000006	Alasoo_2018	macrophage_IFNg	CL_0000235	macrophage	IFNg_18h	84	ENSG00000189077	ENSG00000189077	rs59882870	7	76009103	G	A	0.107143	0.929521	0.159403	1.61004e-07
QTS000001	QTD000006	Alasoo_2018	macrophage_IFNg	CL_0000235	macrophage	IFNg_18h	84	ENSG00000196247	ENSG00000196247	rs13230561	7	64652935	G	A	0.39881	-0.620499	0.0970032	1.61887e-08
QTS000001	QTD000006	Alasoo_2018	macrophage_IFNg	CL_0000235	macrophage	IFNg_18h	84	ENSG00000196295	ENSG00000196295	rs38406	7	30498220	G	A	0.821429	-0.521147	0.100479	2.04104e-06
QTS000001	QTD000006	Alasoo_2018	macrophage_IFNg	CL_0000235	macrophage	IFNg_18h	84	ENSG00000196295	ENSG00000196295	rs38428	7	30509458	C	G	0.791667	-0.461639	0.0921576	4.02844e-06
QTS000001	QTD000006	Alasoo_2018	macrophage_IFNg	CL_0000235	macrophage	IFNg_18h	84	ENSG00000196295	ENSG00000196295	rs38435	7	30517711	A	G	0.821429	-0.519406	0.101175	2.50223e-06
QTS000001	QTD000006	Alasoo_2018	macrophage_IFNg	CL_0000235	macrophage	IFNg_18h	84	ENSG00000196295	ENSG00000196295	rs38436	7	30518309	C	A	0.821429	-0.529456	0.102324	2.14045e-06
QTS000001	QTD000006	Alasoo_2018	macrophage_IFNg	CL_0000235	macrophage	IFNg_18h	84	ENSG00000196295	ENSG00000196295	rs38437	7	30520060	C	T	0.821429	-0.505688	0.0979542	2.24e-06
QTS000001	QTD000006	Alasoo_2018	macrophage_IFNg	CL_0000235	macrophage	IFNg_18h	84	ENSG00000196295	ENSG00000196295	rs38442	7	30526866	C	T	0.744048	-0.421166	0.091171	1.73283e-05
QTS000001	QTD000006	Alasoo_2018	macrophage_IFNg	CL_0000235	macrophage	IFNg_18h	84	ENSG00000196295	ENSG00000196295	rs38460	7	30543754	A	G	0.767857	-0.421399	0.0936907	2.70413e-05
QTS000001	QTD000006	Alasoo_2018	macrophage_IFNg	CL_0000235	macrophage	IFNg_18h	84	ENSG00000196295	ENSG00000196295	rs38474	7	30556253	T	A	0.821429	-0.536769	0.100869	1.21017e-06
QTS000001	QTD000006	Alasoo_2018	macrophage_IFNg	CL_0000235	macrophage	IFNg_18h	84	ENSG00000196456	ENSG00000196456	rs2190994	7	150380528	G	T	0.220238	-0.524629	0.107918	7.04816e-06
QTS000001	QTD000006	Alasoo_2018	macrophage_IFNg	CL_0000235	macrophage	IFNg_18h	84	ENSG00000196683	ENSG00000196683	rs58524401	7	22756848	A	G	0.0595238	1.11511	0.244449	2.1418e-05
QTS000001	QTD000006	Alasoo_2018	macrophage_IFNg	CL_0000235	macrophage	IFNg_18h	84	ENSG00000197008	ENSG00000197008	rs62462864	7	64599452	C	T	0.0952381	-0.711228	0.149206	1.00452e-05
QTS000001	QTD000006	Alasoo_2018	macrophage_IFNg	CL_0000235	macrophage	IFNg_18h	84	ENSG00000198874	ENSG00000198874	rs4717347	7	67078972	A	G	0.315476	0.403215	0.0776689	2.00328e-06
QTS000001	QTD000006	Alasoo_2018	macrophage_IFNg	CL_0000235	macrophage	IFNg_18h	84	ENSG00000204946	ENSG00000204946	rs17171197	7	149308388	G	A	0.315476	-0.520561	0.106311	6.1735e-06
QTS000001	QTD000006	Alasoo_2018	macrophage_IFNg	CL_0000235	macrophage	IFNg_18h	84	ENSG00000211697	ENSG00000211697	rs2002761	7	38363944	A	G	0.244048	1.19114	0.114391	8.57475e-16
QTS000001	QTD000006	Alasoo_2018	macrophage_IFNg	CL_0000235	macrophage	IFNg_18h	84	ENSG00000211698	ENSG00000211698	rs2534590	7	38348130	T	C	0.321429	-0.903809	0.112072	1.52324e-11
QTS000001	QTD000006	Alasoo_2018	macrophage_IFNg	CL_0000235	macrophage	IFNg_18h	84	ENSG00000211699	ENSG00000211699	rs2534590	7	38348130	T	C	0.321429	-1.10982	0.107015	1.01839e-15
QTS000001	QTD000006	Alasoo_2018	macrophage_IFNg	CL_0000235	macrophage	IFNg_18h	84	ENSG00000213462	ENSG00000213462	rs147431529	7	65026074	A	G	0.422619	1.01412	0.13501	1.56202e-10
QTS000001	QTD000006	Alasoo_2018	macrophage_IFNg	CL_0000235	macrophage	IFNg_18h	84	ENSG00000214309	ENSG00000214309	rs138556948	7	100202616	A	T	0.0357143	-1.71067	0.371599	1.83767e-05
QTS000001	QTD000006	Alasoo_2018	macrophage_IFNg	CL_0000235	macrophage	IFNg_18h	84	ENSG00000221838	ENSG00000221838	rs1527423	7	100094117	G	A	0.517857	-0.904488	0.129454	1.40474e-09
QTS000001	QTD000006	Alasoo_2018	macrophage_IFNg	CL_0000235	macrophage	IFNg_18h	84	ENSG00000222011	ENSG00000222011	rs4729766	7	101981799	C	T	0.613095	-0.45857	0.106444	5.34835e-05
QTS000001	QTD000006	Alasoo_2018	macrophage_IFNg	CL_0000235	macrophage	IFNg_18h	84	ENSG00000226824	ENSG00000226824	rs12533585	7	66519618	G	C	0.559524	-0.759627	0.0791973	2.52892e-14
QTS000001	QTD000006	Alasoo_2018	macrophage_IFNg	CL_0000235	macrophage	IFNg_18h	84	ENSG00000228944	ENSG00000228944	rs4722337	7	24269479	A	T	0.541667	-0.782448	0.125806	3.34416e-08
QTS000001	QTD000006	Alasoo_2018	macrophage_IFNg	CL_0000235	macrophage	IFNg_18h	84	ENSG00000229043	ENSG00000229043	rs2949175	7	1174270	G	C	0.690476	-1.08495	0.109552	6.94706e-15
QTS000001	QTD000006	Alasoo_2018	macrophage_IFNg	CL_0000235	macrophage	IFNg_18h	84	ENSG00000229153	ENSG00000229153	rs11771145	7	143413669	G	A	0.380952	0.811799	0.102232	2.56591e-11
QTS000001	QTD000006	Alasoo_2018	macrophage_IFNg	CL_0000235	macrophage	IFNg_18h	84	ENSG00000233429	ENSG00000233429	rs10951154	7	27095695	C	T	0.875	-0.916761	0.184822	4.85271e-06
QTS000001	QTD000006	Alasoo_2018	macrophage_IFNg	CL_0000235	macrophage	IFNg_18h	84	ENSG00000237310	ENSG00000237310	rs73378304	7	66175760	G	A	0.291667	0.535532	0.102912	1.90999e-06
QTS000001	QTD000006	Alasoo_2018	macrophage_IFNg	CL_0000235	macrophage	IFNg_18h	84	ENSG00000239789	ENSG00000239789	rs3924086	7	55774215	A	G	0.559524	0.51445	0.113889	2.52033e-05
QTS000001	QTD000006	Alasoo_2018	macrophage_IFNg	CL_0000235	macrophage	IFNg_18h	84	ENSG00000240859	ENSG00000240859	rs75374501	7	161935	C	T	0.0535714	-1.42657	0.265787	1.01167e-06
QTS000001	QTD000006	Alasoo_2018	macrophage_IFNg	CL_0000235	macrophage	IFNg_18h	84	ENSG00000242588	ENSG00000242588	rs7385676	7	128583663	A	C	0.458333	0.505961	0.114688	3.69208e-05
QTS000001	QTD000006	Alasoo_2018	macrophage_IFNg	CL_0000235	macrophage	IFNg_18h	84	ENSG00000243317	ENSG00000243317	rs3110823	7	135672728	A	C	0.160714	-1.05364	0.110225	2.89514e-14
QTS000001	QTD000006	Alasoo_2018	macrophage_IFNg	CL_0000235	macrophage	IFNg_18h	84	ENSG00000243566	ENSG00000243566	rs2286990	7	76513613	C	T	0.428571	-0.708235	0.123399	2.32576e-07
QTS000001	QTD000006	Alasoo_2018	macrophage_IFNg	CL_0000235	macrophage	IFNg_18h	84	ENSG00000261455	ENSG00000261455	rs112969826	7	152448870	A	G	0.0595238	-1.55641	0.245637	2.07477e-08
QTS000001	QTD000006	Alasoo_2018	macrophage_IFNg	CL_0000235	macrophage	IFNg_18h	84	ENSG00000272831	ENSG00000272831	rs12155193	7	67223219	A	G	0.279762	0.677679	0.146323	1.65876e-05
QTS000001	QTD000006	Alasoo_2018	macrophage_IFNg	CL_0000235	macrophage	IFNg_18h	84	ENSG00000272831	ENSG00000272831	rs62468696	7	66326414	G	A	0.047619	2.09229	0.321023	9.84517e-09
QTS000001	QTD000006	Alasoo_2018	macrophage_IFNg	CL_0000235	macrophage	IFNg_18h	84	ENSG00000272831	ENSG00000272831	rs9969300	7	66316659	G	A	0.428571	-0.910805	0.194378	1.3572e-05
QTS000001	QTD000006	Alasoo_2018	macrophage_IFNg	CL_0000235	macrophage	IFNg_18h	84	ENSG00000272908	ENSG00000272908	rs2735168	7	38332639	A	C	0.434524	-0.593415	0.102286	1.81372e-07
QTS000001	QTD000006	Alasoo_2018	macrophage_IFNg	CL_0000235	macrophage	IFNg_18h	84	ENSG00000272950	ENSG00000272950	rs2291750	7	98233833	G	A	0.261905	-0.641556	0.111358	2.13176e-07
QTS000001	QTD000006	Alasoo_2018	macrophage_IFNg	CL_0000235	macrophage	IFNg_18h	84	ENSG00000273270	ENSG00000273270	rs1109552	7	128682980	A	G	0.333333	-0.59395	0.100506	1.17502e-07
QTS000001	QTD000006	Alasoo_2018	macrophage_IFNg	CL_0000235	macrophage	IFNg_18h	84	ENSG00000273341	ENSG00000273341	rs6970927	7	77417739	C	T	0.827381	0.880181	0.186685	1.21879e-05
QTS000001	QTD000006	Alasoo_2018	macrophage_IFNg	CL_0000235	macrophage	IFNg_18h	84	ENSG00000277149	ENSG00000277149	rs55665690	7	72764290	C	A	0.767857	-1.44489	0.102821	6.2987e-22
QTS000001	QTD000006	Alasoo_2018	macrophage_IFNg	CL_0000235	macrophage	IFNg_18h	84	ENSG00000281103	ENSG00000281103	rs73118144	7	38401353	C	T	0.244048	-0.605702	0.0997228	6.04889e-08
QTS000001	QTD000006	Alasoo_2018	macrophage_IFNg	CL_0000235	macrophage	IFNg_18h	84	ENSG00000282572	ENSG00000282572	rs7456436	7	44935	C	T	0.422619	0.754809	0.0978147	6.58828e-11
QTS000001	QTD000006	Alasoo_2018	macrophage_IFNg	CL_0000235	macrophage	IFNg_18h	84	ENSG00000287733	ENSG00000287733	rs10155910	7	135112306	G	A	0.458333	0.476324	0.0955137	4.38437e-06
QTS000001	QTD000006	Alasoo_2018	macrophage_IFNg	CL_0000235	macrophage	IFNg_18h	84	ENSG00000288884	ENSG00000288884	rs113852618	7	128439623	T	A	0.202381	-0.742441	0.151231	5.88331e-06
QTS000001	QTD000006	Alasoo_2018	macrophage_IFNg	CL_0000235	macrophage	IFNg_18h	84	ENSG00000289053	ENSG00000289053	rs2057765	7	26135922	A	C	0.767857	-1.01224	0.124039	1.0159e-11
QTS000001	QTD000006	Alasoo_2018	macrophage_IFNg	CL_0000235	macrophage	IFNg_18h	84	ENSG00000289470	ENSG00000289470	rs1985881	7	150782919	T	C	0.630952	-1.11437	0.0787252	4.32887e-22
QTS000001	QTD000006	Alasoo_2018	macrophage_IFNg	CL_0000235	macrophage	IFNg_18h	84	ENSG00000014164	ENSG00000014164	rs57993781	8	143547232	T	A	0.541667	-0.829541	0.0581589	2.92144e-22
QTS000001	QTD000006	Alasoo_2018	macrophage_IFNg	CL_0000235	macrophage	IFNg_18h	84	ENSG00000022567	ENSG00000022567	rs6985508	8	141327635	G	A	0.35119	-0.740612	0.114402	1.17901e-08
QTS000001	QTD000006	Alasoo_2018	macrophage_IFNg	CL_0000235	macrophage	IFNg_18h	84	ENSG00000036565	ENSG00000036565	rs2270641	8	20180955	T	G	0.369048	0.639376	0.0832405	7.65473e-11
QTS000001	QTD000006	Alasoo_2018	macrophage_IFNg	CL_0000235	macrophage	IFNg_18h	84	ENSG00000042980	ENSG00000042980	rs10111807	8	24279054	T	A	0.125	-0.904932	0.18215	4.71069e-06
QTS000001	QTD000006	Alasoo_2018	macrophage_IFNg	CL_0000235	macrophage	IFNg_18h	84	ENSG00000066855	ENSG00000066855	rs73240774	8	65759977	C	T	0.160714	0.68599	0.147545	1.55257e-05
QTS000001	QTD000006	Alasoo_2018	macrophage_IFNg	CL_0000235	macrophage	IFNg_18h	84	ENSG00000070718	ENSG00000070718	rs3924346	8	42158887	A	G	0.380952	-0.9269	0.112745	7.87546e-12
QTS000001	QTD000006	Alasoo_2018	macrophage_IFNg	CL_0000235	macrophage	IFNg_18h	84	ENSG00000071894	ENSG00000071894	rs2291135	8	144399893	C	T	0.559524	1.03518	0.0908533	1.63468e-17
QTS000001	QTD000006	Alasoo_2018	macrophage_IFNg	CL_0000235	macrophage	IFNg_18h	84	ENSG00000077782	ENSG00000077782	rs328300	8	38486981	T	G	0.470238	-0.457211	0.100943	2.41011e-05
QTS000001	QTD000006	Alasoo_2018	macrophage_IFNg	CL_0000235	macrophage	IFNg_18h	84	ENSG00000078674	ENSG00000078674	rs6586679	8	18033459	T	C	0.571429	-0.440232	0.0698941	2.4208e-08
QTS000001	QTD000006	Alasoo_2018	macrophage_IFNg	CL_0000235	macrophage	IFNg_18h	84	ENSG00000104312	ENSG00000104312	rs12675986	8	89690722	A	T	0.166667	-0.753657	0.172448	4.28256e-05
QTS000001	QTD000006	Alasoo_2018	macrophage_IFNg	CL_0000235	macrophage	IFNg_18h	84	ENSG00000104361	ENSG00000104361	rs10103296	8	98292575	A	G	0.047619	-1.71124	0.290917	1.31195e-07
QTS000001	QTD000006	Alasoo_2018	macrophage_IFNg	CL_0000235	macrophage	IFNg_18h	84	ENSG00000104388	ENSG00000104388	rs3735826	8	60584391	C	T	0.446429	0.633225	0.0760106	4.96479e-12
QTS000001	QTD000006	Alasoo_2018	macrophage_IFNg	CL_0000235	macrophage	IFNg_18h	84	ENSG00000104450	ENSG00000104450	rs2439467	8	100215854	T	A	0.35119	-0.703445	0.128675	6.85065e-07
QTS000001	QTD000006	Alasoo_2018	macrophage_IFNg	CL_0000235	macrophage	IFNg_18h	84	ENSG00000104497	ENSG00000104497	rs10110803	8	81834201	C	G	0.529762	-1.04383	0.0835024	2.13832e-19
QTS000001	QTD000006	Alasoo_2018	macrophage_IFNg	CL_0000235	macrophage	IFNg_18h	84	ENSG00000104611	ENSG00000104611	rs2139765	8	19299227	G	C	0.0714286	0.674244	0.138105	6.51906e-06
QTS000001	QTD000006	Alasoo_2018	macrophage_IFNg	CL_0000235	macrophage	IFNg_18h	84	ENSG00000104626	ENSG00000104626	rs17702351	8	9017871	A	G	0.220238	0.818221	0.16567	5.262e-06
QTS000001	QTD000006	Alasoo_2018	macrophage_IFNg	CL_0000235	macrophage	IFNg_18h	84	ENSG00000104689	ENSG00000104689	rs13278062	8	23225458	G	T	0.589286	-0.92451	0.0934737	7.32897e-15
QTS000001	QTD000006	Alasoo_2018	macrophage_IFNg	CL_0000235	macrophage	IFNg_18h	84	ENSG00000104714	ENSG00000104714	rs7829356	8	461447	G	C	0.142857	-0.668127	0.13828	7.87968e-06
QTS000001	QTD000006	Alasoo_2018	macrophage_IFNg	CL_0000235	macrophage	IFNg_18h	84	ENSG00000104756	ENSG00000104756	rs11135865	8	25452759	G	A	0.172619	0.966266	0.176045	6.28465e-07
QTS000001	QTD000006	Alasoo_2018	macrophage_IFNg	CL_0000235	macrophage	IFNg_18h	84	ENSG00000104763	ENSG00000104763	rs2237844	8	17633397	A	G	0.0714286	0.705596	0.154695	2.14601e-05
QTS000001	QTD000006	Alasoo_2018	macrophage_IFNg	CL_0000235	macrophage	IFNg_18h	84	ENSG00000120896	ENSG00000120896	rs2005080	8	22552644	C	T	0.327381	0.857047	0.1776	8.05818e-06
QTS000001	QTD000006	Alasoo_2018	macrophage_IFNg	CL_0000235	macrophage	IFNg_18h	84	ENSG00000120899	ENSG00000120899	rs755951	8	27369273	A	C	0.416667	0.595829	0.103731	2.28359e-07
QTS000001	QTD000006	Alasoo_2018	macrophage_IFNg	CL_0000235	macrophage	IFNg_18h	84	ENSG00000120925	ENSG00000120925	rs7836287	8	42780852	C	T	0.0535714	-1.37988	0.338339	0.000119785
QTS000001	QTD000006	Alasoo_2018	macrophage_IFNg	CL_0000235	macrophage	IFNg_18h	84	ENSG00000129422	ENSG00000129422	rs209976	8	17736621	C	G	0.755952	-0.756383	0.133338	3.03448e-07
QTS000001	QTD000006	Alasoo_2018	macrophage_IFNg	CL_0000235	macrophage	IFNg_18h	84	ENSG00000133731	ENSG00000133731	rs2142316	8	81652967	A	G	0.291667	-0.54224	0.0897677	6.92536e-08
QTS000001	QTD000006	Alasoo_2018	macrophage_IFNg	CL_0000235	macrophage	IFNg_18h	84	ENSG00000134014	ENSG00000134014	rs1563055	8	28096948	C	T	0.261905	0.683976	0.0908406	1.44831e-10
QTS000001	QTD000006	Alasoo_2018	macrophage_IFNg	CL_0000235	macrophage	IFNg_18h	84	ENSG00000136960	ENSG00000136960	rs10098410	8	119601043	A	T	0.482143	-0.670191	0.122915	7.24842e-07
QTS000001	QTD000006	Alasoo_2018	macrophage_IFNg	CL_0000235	macrophage	IFNg_18h	84	ENSG00000136982	ENSG00000136982	rs7825443	8	119859462	A	G	0.184524	0.727607	0.128644	3.24265e-07
QTS000001	QTD000006	Alasoo_2018	macrophage_IFNg	CL_0000235	macrophage	IFNg_18h	84	ENSG00000136986	ENSG00000136986	rs4596663	8	122613205	A	G	0.535714	-0.571923	0.116502	5.88774e-06
QTS000001	QTD000006	Alasoo_2018	macrophage_IFNg	CL_0000235	macrophage	IFNg_18h	84	ENSG00000137574	ENSG00000137574	rs12541384	8	55776173	A	G	0.0892857	-0.666906	0.148088	2.649e-05
QTS000001	QTD000006	Alasoo_2018	macrophage_IFNg	CL_0000235	macrophage	IFNg_18h	84	ENSG00000147316	ENSG00000147316	rs7008227	8	6424594	C	G	0.166667	0.552415	0.120496	1.97058e-05
QTS000001	QTD000006	Alasoo_2018	macrophage_IFNg	CL_0000235	macrophage	IFNg_18h	84	ENSG00000147419	ENSG00000147419	rs4732750	8	27786996	G	A	0.35119	0.816729	0.116563	1.29312e-09
QTS000001	QTD000006	Alasoo_2018	macrophage_IFNg	CL_0000235	macrophage	IFNg_18h	84	ENSG00000147533	ENSG00000147533	rs28706442	8	41512221	G	A	0.113095	0.970767	0.150739	1.3547e-08
QTS000001	QTD000006	Alasoo_2018	macrophage_IFNg	CL_0000235	macrophage	IFNg_18h	84	ENSG00000147614	ENSG00000147614	rs12550770	8	86107646	G	C	0.833333	-0.840864	0.174119	7.95174e-06
QTS000001	QTD000006	Alasoo_2018	macrophage_IFNg	CL_0000235	macrophage	IFNg_18h	84	ENSG00000147813	ENSG00000147813	rs9657360	8	143594692	C	T	0.779762	1.26465	0.117286	1.90568e-16
QTS000001	QTD000006	Alasoo_2018	macrophage_IFNg	CL_0000235	macrophage	IFNg_18h	84	ENSG00000153317	ENSG00000153317	rs60197165	8	130390091	A	C	0.190476	0.626871	0.135566	1.70394e-05
QTS000001	QTD000006	Alasoo_2018	macrophage_IFNg	CL_0000235	macrophage	IFNg_18h	84	ENSG00000154582	ENSG00000154582	rs17291123	8	73453414	T	C	0.0357143	-0.986277	0.209975	1.30127e-05
QTS000001	QTD000006	Alasoo_2018	macrophage_IFNg	CL_0000235	macrophage	IFNg_18h	84	ENSG00000154589	ENSG00000154589	rs7839393	8	73987000	G	A	0.136905	-0.837999	0.168654	4.69841e-06
QTS000001	QTD000006	Alasoo_2018	macrophage_IFNg	CL_0000235	macrophage	IFNg_18h	84	ENSG00000156011	ENSG00000156011	rs6991832	8	18853431	A	C	0.613095	-0.693632	0.144156	8.49338e-06
QTS000001	QTD000006	Alasoo_2018	macrophage_IFNg	CL_0000235	macrophage	IFNg_18h	84	ENSG00000156469	ENSG00000156469	rs938828	8	96304593	T	G	0.464286	0.571985	0.0917514	3.15094e-08
QTS000001	QTD000006	Alasoo_2018	macrophage_IFNg	CL_0000235	macrophage	IFNg_18h	84	ENSG00000156795	ENSG00000156795	rs4006558	8	123435782	G	A	0.214286	-0.665288	0.137976	8.17863e-06
QTS000001	QTD000006	Alasoo_2018	macrophage_IFNg	CL_0000235	macrophage	IFNg_18h	84	ENSG00000160948	ENSG00000160948	rs35847380	8	144380181	C	T	0.0714286	1.33316	0.178531	1.87902e-10
QTS000001	QTD000006	Alasoo_2018	macrophage_IFNg	CL_0000235	macrophage	IFNg_18h	84	ENSG00000160959	ENSG00000160959	rs2721161	8	144545827	C	G	0.577381	-1.0362	0.182395	2.93492e-07
QTS000001	QTD000006	Alasoo_2018	macrophage_IFNg	CL_0000235	macrophage	IFNg_18h	84	ENSG00000164924	ENSG00000164924	rs1901362	8	100947381	G	A	0.505952	-0.533561	0.109246	6.47202e-06
QTS000001	QTD000006	Alasoo_2018	macrophage_IFNg	CL_0000235	macrophage	IFNg_18h	84	ENSG00000164934	ENSG00000164934	rs3098233	8	103382516	T	C	0.809524	0.434097	0.0954206	2.24133e-05
QTS000001	QTD000006	Alasoo_2018	macrophage_IFNg	CL_0000235	macrophage	IFNg_18h	84	ENSG00000164938	ENSG00000164938	rs10097617	8	94949398	T	C	0.553571	-1.03575	0.132335	4.14753e-11
QTS000001	QTD000006	Alasoo_2018	macrophage_IFNg	CL_0000235	macrophage	IFNg_18h	84	ENSG00000164961	ENSG00000164961	rs72647336	8	125432813	G	A	0.0416667	-1.73864	0.383494	2.37282e-05
QTS000001	QTD000006	Alasoo_2018	macrophage_IFNg	CL_0000235	macrophage	IFNg_18h	84	ENSG00000168300	ENSG00000168300	rs4873603	8	51786311	C	T	0.928571	0.83766	0.182747	1.97619e-05
QTS000001	QTD000006	Alasoo_2018	macrophage_IFNg	CL_0000235	macrophage	IFNg_18h	84	ENSG00000169490	ENSG00000169490	rs28372047	8	38987491	A	G	0.386905	-0.759403	0.111384	2.83956e-09
QTS000001	QTD000006	Alasoo_2018	macrophage_IFNg	CL_0000235	macrophage	IFNg_18h	84	ENSG00000171056	ENSG00000171056	rs7004043	8	10859529	G	C	0.333333	-0.700819	0.0940023	1.97689e-10
QTS000001	QTD000006	Alasoo_2018	macrophage_IFNg	CL_0000235	macrophage	IFNg_18h	84	ENSG00000172172	ENSG00000172172	rs77166866	8	120923236	T	C	0.0535714	-1.0569	0.184151	2.32624e-07
QTS000001	QTD000006	Alasoo_2018	macrophage_IFNg	CL_0000235	macrophage	IFNg_18h	84	ENSG00000172728	ENSG00000172728	rs2732318	8	33473170	A	G	0.613095	-1.04951	0.0968147	1.5082e-16
QTS000001	QTD000006	Alasoo_2018	macrophage_IFNg	CL_0000235	macrophage	IFNg_18h	84	ENSG00000173535	ENSG00000173535	rs6557616	8	23103191	G	C	0.785714	0.985835	0.127518	6.20542e-11
QTS000001	QTD000006	Alasoo_2018	macrophage_IFNg	CL_0000235	macrophage	IFNg_18h	84	ENSG00000176209	ENSG00000176209	rs6474403	8	42555793	G	A	0.625	-0.504335	0.0830696	6.11347e-08
QTS000001	QTD000006	Alasoo_2018	macrophage_IFNg	CL_0000235	macrophage	IFNg_18h	84	ENSG00000176623	ENSG00000176623	rs6992624	8	86469121	T	A	0.196429	0.754486	0.128596	1.39417e-07
QTS000001	QTD000006	Alasoo_2018	macrophage_IFNg	CL_0000235	macrophage	IFNg_18h	84	ENSG00000178209	ENSG00000178209	rs11784501	8	143939147	G	T	0.369048	-0.944609	0.0933198	2.82065e-15
QTS000001	QTD000006	Alasoo_2018	macrophage_IFNg	CL_0000235	macrophage	IFNg_18h	84	ENSG00000180155	ENSG00000180155	rs60096034	8	142778078	C	A	0.369048	1.00817	0.10195	7.38317e-15
QTS000001	QTD000006	Alasoo_2018	macrophage_IFNg	CL_0000235	macrophage	IFNg_18h	84	ENSG00000183665	ENSG00000183665	rs4132855	8	124449880	A	G	0.434524	0.878927	0.1029	2.04463e-12
QTS000001	QTD000006	Alasoo_2018	macrophage_IFNg	CL_0000235	macrophage	IFNg_18h	84	ENSG00000186918	ENSG00000186918	rs4601272	8	27890354	G	A	0.339286	0.622668	0.132441	1.28051e-05
QTS000001	QTD000006	Alasoo_2018	macrophage_IFNg	CL_0000235	macrophage	IFNg_18h	84	ENSG00000197217	ENSG00000197217	rs4571739	8	23437513	C	T	0.202381	-0.604359	0.104626	2.00594e-07
QTS000001	QTD000006	Alasoo_2018	macrophage_IFNg	CL_0000235	macrophage	IFNg_18h	84	ENSG00000197363	ENSG00000197363	rs1735173	8	144845876	C	G	0.39881	0.617244	0.0807907	9.09641e-11
QTS000001	QTD000006	Alasoo_2018	macrophage_IFNg	CL_0000235	macrophage	IFNg_18h	84	ENSG00000198363	ENSG00000198363	rs17801505	8	61756805	A	G	0.291667	-0.809786	0.107837	1.57568e-10
QTS000001	QTD000006	Alasoo_2018	macrophage_IFNg	CL_0000235	macrophage	IFNg_18h	84	ENSG00000228801	ENSG00000228801	rs4242474	8	51788444	C	T	0.654762	0.699305	0.0947744	2.72793e-10
QTS000001	QTD000006	Alasoo_2018	macrophage_IFNg	CL_0000235	macrophage	IFNg_18h	84	ENSG00000234616	ENSG00000234616	rs754957	8	142664997	G	A	0.684524	-0.496926	0.0973725	2.81161e-06
QTS000001	QTD000006	Alasoo_2018	macrophage_IFNg	CL_0000235	macrophage	IFNg_18h	84	ENSG00000235173	ENSG00000235173	rs3812436	8	143329589	T	C	0.547619	-0.373135	0.0813992	1.97408e-05
QTS000001	QTD000006	Alasoo_2018	macrophage_IFNg	CL_0000235	macrophage	IFNg_18h	84	ENSG00000240694	ENSG00000240694	rs328087	8	26467565	A	G	0.214286	-0.717198	0.156316	1.94452e-05
QTS000001	QTD000006	Alasoo_2018	macrophage_IFNg	CL_0000235	macrophage	IFNg_18h	84	ENSG00000241852	ENSG00000241852	rs11783129	8	22595913	G	A	0.303571	0.817883	0.117196	1.45345e-09
QTS000001	QTD000006	Alasoo_2018	macrophage_IFNg	CL_0000235	macrophage	IFNg_18h	84	ENSG00000246089	ENSG00000246089	rs2440453	8	6404694	G	T	0.732143	-0.618731	0.104978	1.25177e-07
QTS000001	QTD000006	Alasoo_2018	macrophage_IFNg	CL_0000235	macrophage	IFNg_18h	84	ENSG00000246582	ENSG00000246582	rs13278062	8	23225458	G	T	0.589286	-0.621112	0.0897082	1.8283e-09
QTS000001	QTD000006	Alasoo_2018	macrophage_IFNg	CL_0000235	macrophage	IFNg_18h	84	ENSG00000251136	ENSG00000251136	rs10113478	8	89766674	T	C	0.0535714	-0.892133	0.197194	2.45685e-05
QTS000001	QTD000006	Alasoo_2018	macrophage_IFNg	CL_0000235	macrophage	IFNg_18h	84	ENSG00000253200	ENSG00000253200	rs7829805	8	22685277	C	T	0.625	0.630491	0.118428	1.1989e-06
QTS000001	QTD000006	Alasoo_2018	macrophage_IFNg	CL_0000235	macrophage	IFNg_18h	84	ENSG00000253210	ENSG00000253210	rs7015022	8	141128400	T	C	0.482143	-0.711133	0.0872567	1.06327e-11
QTS000001	QTD000006	Alasoo_2018	macrophage_IFNg	CL_0000235	macrophage	IFNg_18h	84	ENSG00000253214	ENSG00000253214	rs890551	8	81147913	C	A	0.738095	-0.851518	0.0878178	1.63688e-14
QTS000001	QTD000006	Alasoo_2018	macrophage_IFNg	CL_0000235	macrophage	IFNg_18h	84	ENSG00000253227	ENSG00000253227	rs67153514	8	124271760	T	C	0.446429	0.424117	0.090641	1.39111e-05
QTS000001	QTD000006	Alasoo_2018	macrophage_IFNg	CL_0000235	macrophage	IFNg_18h	84	ENSG00000253250	ENSG00000253250	rs10956781	8	90845353	G	A	0.25	-0.624232	0.136321	2.00958e-05
QTS000001	QTD000006	Alasoo_2018	macrophage_IFNg	CL_0000235	macrophage	IFNg_18h	84	ENSG00000253320	ENSG00000253320	rs72667301	8	103002345	T	G	0.107143	1.06388	0.117074	2.07124e-13
QTS000001	QTD000006	Alasoo_2018	macrophage_IFNg	CL_0000235	macrophage	IFNg_18h	84	ENSG00000253982	ENSG00000253982	rs4639549	8	1759878	A	G	0.708333	0.61326	0.0941296	9.94687e-09
QTS000001	QTD000006	Alasoo_2018	macrophage_IFNg	CL_0000235	macrophage	IFNg_18h	84	ENSG00000254093	ENSG00000254093	rs615632	8	9938811	C	T	0.559524	-0.488178	0.0926139	1.47182e-06
QTS000001	QTD000006	Alasoo_2018	macrophage_IFNg	CL_0000235	macrophage	IFNg_18h	84	ENSG00000254402	ENSG00000254402	rs2291133	8	144467379	G	T	0.446429	-0.6528	0.1516	5.38684e-05
QTS000001	QTD000006	Alasoo_2018	macrophage_IFNg	CL_0000235	macrophage	IFNg_18h	84	ENSG00000254859	ENSG00000254859	rs7824592	8	143511068	A	G	0.535714	-1.17084	0.064153	4.08961e-28
QTS000001	QTD000006	Alasoo_2018	macrophage_IFNg	CL_0000235	macrophage	IFNg_18h	84	ENSG00000255046	ENSG00000255046	rs117700846	8	11855046	G	A	0.130952	0.845094	0.146452	2.05436e-07
QTS000001	QTD000006	Alasoo_2018	macrophage_IFNg	CL_0000235	macrophage	IFNg_18h	84	ENSG00000255310	ENSG00000255310	rs11250117	8	11115230	C	A	0.488095	-0.680958	0.116912	1.6542e-07
QTS000001	QTD000006	Alasoo_2018	macrophage_IFNg	CL_0000235	macrophage	IFNg_18h	84	ENSG00000261087	ENSG00000261087	rs4734552	8	101607433	G	A	0.25	0.430753	0.0960374	2.82969e-05
QTS000001	QTD000006	Alasoo_2018	macrophage_IFNg	CL_0000235	macrophage	IFNg_18h	84	ENSG00000269918	ENSG00000269918	rs11250117	8	11115230	C	A	0.488095	-0.705927	0.109565	1.3384e-08
QTS000001	QTD000006	Alasoo_2018	macrophage_IFNg	CL_0000235	macrophage	IFNg_18h	84	ENSG00000275074	ENSG00000275074	rs11779694	8	22120575	G	A	0.363095	0.765601	0.0975432	3.77795e-11
QTS000001	QTD000006	Alasoo_2018	macrophage_IFNg	CL_0000235	macrophage	IFNg_18h	84	ENSG00000275342	ENSG00000275342	rs35038563	8	8366977	C	T	0.244048	-0.432994	0.0884125	6.15367e-06
QTS000001	QTD000006	Alasoo_2018	macrophage_IFNg	CL_0000235	macrophage	IFNg_18h	84	ENSG00000041982	ENSG00000041982	rs117367213	9	115223614	G	C	0.0535714	-0.643941	0.127129	3.25306e-06
QTS000001	QTD000006	Alasoo_2018	macrophage_IFNg	CL_0000235	macrophage	IFNg_18h	84	ENSG00000044459	ENSG00000044459	rs1576962	9	17251388	G	A	0.339286	0.626521	0.113817	5.90334e-07
QTS000001	QTD000006	Alasoo_2018	macrophage_IFNg	CL_0000235	macrophage	IFNg_18h	84	ENSG00000054148	ENSG00000054148	rs2784080	9	136897444	G	A	0.791667	-0.787745	0.140367	3.86057e-07
QTS000001	QTD000006	Alasoo_2018	macrophage_IFNg	CL_0000235	macrophage	IFNg_18h	84	ENSG00000070610	ENSG00000070610	rs7862695	9	35766119	C	T	0.357143	0.796818	0.103048	6.1652e-11
QTS000001	QTD000006	Alasoo_2018	macrophage_IFNg	CL_0000235	macrophage	IFNg_18h	84	ENSG00000086062	ENSG00000086062	rs2031902	9	33117526	C	T	0.535714	-0.59864	0.0974651	4.58417e-08
QTS000001	QTD000006	Alasoo_2018	macrophage_IFNg	CL_0000235	macrophage	IFNg_18h	84	ENSG00000086102	ENSG00000086102	rs706119	9	33259779	G	T	0.761905	-0.621576	0.114794	8.4055e-07
QTS000001	QTD000006	Alasoo_2018	macrophage_IFNg	CL_0000235	macrophage	IFNg_18h	84	ENSG00000095209	ENSG00000095209	rs10512339	9	105719214	G	A	0.261905	0.968612	0.11267	1.62046e-12
QTS000001	QTD000006	Alasoo_2018	macrophage_IFNg	CL_0000235	macrophage	IFNg_18h	84	ENSG00000095321	ENSG00000095321	rs6478861	9	129092024	C	T	0.738095	0.684124	0.131905	2.04197e-06
QTS000001	QTD000006	Alasoo_2018	macrophage_IFNg	CL_0000235	macrophage	IFNg_18h	84	ENSG00000095397	ENSG00000095397	rs10982287	9	114551935	G	A	0.327381	-0.616701	0.13213	1.45263e-05
QTS000001	QTD000006	Alasoo_2018	macrophage_IFNg	CL_0000235	macrophage	IFNg_18h	84	ENSG00000106689	ENSG00000106689	rs4838088	9	123971653	A	G	0.666667	-0.632349	0.125635	3.67638e-06
QTS000001	QTD000006	Alasoo_2018	macrophage_IFNg	CL_0000235	macrophage	IFNg_18h	84	ENSG00000106733	ENSG00000106733	rs10869500	9	75092779	A	T	0.452381	-0.831139	0.0807466	1.39876e-15
QTS000001	QTD000006	Alasoo_2018	macrophage_IFNg	CL_0000235	macrophage	IFNg_18h	84	ENSG00000106772	ENSG00000106772	rs618145	9	76704644	A	C	0.761905	-1.24635	0.0965371	4.45309e-20
QTS000001	QTD000006	Alasoo_2018	macrophage_IFNg	CL_0000235	macrophage	IFNg_18h	84	ENSG00000106853	ENSG00000106853	rs4246887	9	111608275	G	T	0.363095	-0.829604	0.100596	7.06625e-12
QTS000001	QTD000006	Alasoo_2018	macrophage_IFNg	CL_0000235	macrophage	IFNg_18h	84	ENSG00000106868	ENSG00000106868	rs781622	9	112165569	T	C	0.636905	1.25182	0.123643	2.79512e-15
QTS000001	QTD000006	Alasoo_2018	macrophage_IFNg	CL_0000235	macrophage	IFNg_18h	84	ENSG00000107186	ENSG00000107186	rs12340775	9	13226946	G	A	0.047619	-1.26861	0.259904	6.54502e-06
QTS000001	QTD000006	Alasoo_2018	macrophage_IFNg	CL_0000235	macrophage	IFNg_18h	84	ENSG00000119321	ENSG00000119321	rs10817452	9	113179065	C	T	0.166667	0.566656	0.125093	2.40591e-05
QTS000001	QTD000006	Alasoo_2018	macrophage_IFNg	CL_0000235	macrophage	IFNg_18h	84	ENSG00000119326	ENSG00000119326	rs4978767	9	109000645	C	T	0.35119	0.576655	0.120566	9.45767e-06
QTS000001	QTD000006	Alasoo_2018	macrophage_IFNg	CL_0000235	macrophage	IFNg_18h	84	ENSG00000119383	ENSG00000119383	rs2480452	9	129147457	C	T	0.077381	-0.66495	0.127832	1.92523e-06
QTS000001	QTD000006	Alasoo_2018	macrophage_IFNg	CL_0000235	macrophage	IFNg_18h	84	ENSG00000119411	ENSG00000119411	rs76361563	9	113146498	T	G	0.0654762	1.16473	0.213212	6.96016e-07
QTS000001	QTD000006	Alasoo_2018	macrophage_IFNg	CL_0000235	macrophage	IFNg_18h	84	ENSG00000119431	ENSG00000119431	rs3750525	9	113376980	C	A	0.357143	-0.893071	0.152157	1.38145e-07
QTS000001	QTD000006	Alasoo_2018	macrophage_IFNg	CL_0000235	macrophage	IFNg_18h	84	ENSG00000119471	ENSG00000119471	rs4978489	9	112404866	T	C	0.303571	-0.820418	0.116969	1.25485e-09
QTS000001	QTD000006	Alasoo_2018	macrophage_IFNg	CL_0000235	macrophage	IFNg_18h	84	ENSG00000119509	ENSG00000119509	rs2787391	9	100249031	G	A	0.380952	-0.641208	0.133575	8.86014e-06
QTS000001	QTD000006	Alasoo_2018	macrophage_IFNg	CL_0000235	macrophage	IFNg_18h	84	ENSG00000122741	ENSG00000122741	rs2296551	9	37781894	C	T	0.166667	0.563122	0.126661	3.26303e-05
QTS000001	QTD000006	Alasoo_2018	macrophage_IFNg	CL_0000235	macrophage	IFNg_18h	84	ENSG00000127084	ENSG00000127084	rs7850247	9	92985107	T	C	0.505952	1.07742	0.0635176	2.57514e-26
QTS000001	QTD000006	Alasoo_2018	macrophage_IFNg	CL_0000235	macrophage	IFNg_18h	84	ENSG00000130714	ENSG00000130714	rs10751483	9	131500411	C	T	0.934524	-1.2922	0.2295	3.58799e-07
QTS000001	QTD000006	Alasoo_2018	macrophage_IFNg	CL_0000235	macrophage	IFNg_18h	84	ENSG00000131669	ENSG00000131669	rs12342201	9	93132682	G	A	0.529762	-0.682078	0.0873283	4.43981e-11
QTS000001	QTD000006	Alasoo_2018	macrophage_IFNg	CL_0000235	macrophage	IFNg_18h	84	ENSG00000135045	ENSG00000135045	rs72732904	9	74943000	A	C	0.154762	1.28306	0.174963	3.29851e-10
QTS000001	QTD000006	Alasoo_2018	macrophage_IFNg	CL_0000235	macrophage	IFNg_18h	84	ENSG00000135048	ENSG00000135048	rs10781041	9	71779859	A	G	0.60119	0.614569	0.103323	1.0063e-07
QTS000001	QTD000006	Alasoo_2018	macrophage_IFNg	CL_0000235	macrophage	IFNg_18h	84	ENSG00000136824	ENSG00000136824	rs4743684	9	104090104	A	C	0.577381	0.725356	0.114246	1.96836e-08
QTS000001	QTD000006	Alasoo_2018	macrophage_IFNg	CL_0000235	macrophage	IFNg_18h	84	ENSG00000136848	ENSG00000136848	rs10985354	9	121689426	T	C	0.541667	0.286169	0.0635071	2.62355e-05
QTS000001	QTD000006	Alasoo_2018	macrophage_IFNg	CL_0000235	macrophage	IFNg_18h	84	ENSG00000136856	ENSG00000136856	rs3802364	9	127404678	T	C	0.565476	-0.630922	0.100523	2.65024e-08
QTS000001	QTD000006	Alasoo_2018	macrophage_IFNg	CL_0000235	macrophage	IFNg_18h	84	ENSG00000136867	ENSG00000136867	rs1143245	9	113263975	G	C	0.160714	0.560425	0.100773	4.72093e-07
QTS000001	QTD000006	Alasoo_2018	macrophage_IFNg	CL_0000235	macrophage	IFNg_18h	84	ENSG00000136868	ENSG00000136868	rs10435864	9	113188426	A	C	0.583333	-0.926593	0.0919729	3.4314e-15
QTS000001	QTD000006	Alasoo_2018	macrophage_IFNg	CL_0000235	macrophage	IFNg_18h	84	ENSG00000136868	ENSG00000136868	rs10981671	9	113180122	G	A	0.303571	0.808433	0.14308	3.31801e-07
QTS000001	QTD000006	Alasoo_2018	macrophage_IFNg	CL_0000235	macrophage	IFNg_18h	84	ENSG00000136868	ENSG00000136868	rs111976327	9	113264080	C	A	0.130952	-1.02282	0.203593	3.8107e-06
QTS000001	QTD000006	Alasoo_2018	macrophage_IFNg	CL_0000235	macrophage	IFNg_18h	84	ENSG00000136874	ENSG00000136874	rs6478996	9	100030621	A	T	0.595238	0.657322	0.104593	2.5631e-08
QTS000001	QTD000006	Alasoo_2018	macrophage_IFNg	CL_0000235	macrophage	IFNg_18h	84	ENSG00000136877	ENSG00000136877	rs10987750	9	127828824	G	C	0.386905	-0.854054	0.166621	2.58035e-06
QTS000001	QTD000006	Alasoo_2018	macrophage_IFNg	CL_0000235	macrophage	IFNg_18h	84	ENSG00000137074	ENSG00000137074	rs1412318	9	32953043	T	C	0.113095	-0.592584	0.126864	1.43328e-05
QTS000001	QTD000006	Alasoo_2018	macrophage_IFNg	CL_0000235	macrophage	IFNg_18h	84	ENSG00000137106	ENSG00000137106	rs7856656	9	37421068	C	T	0.309524	1.03645	0.0754535	2.01414e-21
QTS000001	QTD000006	Alasoo_2018	macrophage_IFNg	CL_0000235	macrophage	IFNg_18h	84	ENSG00000137124	ENSG00000137124	rs13296084	9	38390072	A	G	0.357143	0.404709	0.0755394	1.05105e-06
QTS000001	QTD000006	Alasoo_2018	macrophage_IFNg	CL_0000235	macrophage	IFNg_18h	84	ENSG00000147894	ENSG00000147894	rs7029905	9	27576269	G	C	0.470238	0.510172	0.091544	4.50719e-07
QTS000001	QTD000006	Alasoo_2018	macrophage_IFNg	CL_0000235	macrophage	IFNg_18h	84	ENSG00000148290	ENSG00000148290	rs3124747	9	133402955	G	A	0.434524	-1.03383	0.153826	4.24865e-09
QTS000001	QTD000006	Alasoo_2018	macrophage_IFNg	CL_0000235	macrophage	IFNg_18h	84	ENSG00000148291	ENSG00000148291	rs4962224	9	132927772	G	A	0.0595238	-1.00698	0.202552	4.65015e-06
QTS000001	QTD000006	Alasoo_2018	macrophage_IFNg	CL_0000235	macrophage	IFNg_18h	84	ENSG00000148296	ENSG00000148296	rs4962131	9	133331720	C	G	0.077381	0.648608	0.138771	1.41773e-05
QTS000001	QTD000006	Alasoo_2018	macrophage_IFNg	CL_0000235	macrophage	IFNg_18h	84	ENSG00000148297	ENSG00000148297	rs642060	9	133328900	C	G	0.416667	-0.669969	0.117555	2.73042e-07
QTS000001	QTD000006	Alasoo_2018	macrophage_IFNg	CL_0000235	macrophage	IFNg_18h	84	ENSG00000148356	ENSG00000148356	rs4537391	9	127385419	G	A	0.10119	0.767184	0.165532	1.63904e-05
QTS000001	QTD000006	Alasoo_2018	macrophage_IFNg	CL_0000235	macrophage	IFNg_18h	84	ENSG00000148384	ENSG00000148384	rs2990583	9	136546871	T	C	0.791667	1.1903	0.255439	1.49373e-05
QTS000001	QTD000006	Alasoo_2018	macrophage_IFNg	CL_0000235	macrophage	IFNg_18h	84	ENSG00000148396	ENSG00000148396	rs3812591	9	136447160	T	C	0.232143	-0.664408	0.0812872	9.62282e-12
QTS000001	QTD000006	Alasoo_2018	macrophage_IFNg	CL_0000235	macrophage	IFNg_18h	84	ENSG00000155158	ENSG00000155158	rs3905247	9	15296847	T	C	0.821429	-0.946057	0.144864	9.3279e-09
QTS000001	QTD000006	Alasoo_2018	macrophage_IFNg	CL_0000235	macrophage	IFNg_18h	84	ENSG00000157303	ENSG00000157303	rs11788432	9	93026341	T	C	0.285714	-0.599463	0.133609	2.81512e-05
QTS000001	QTD000006	Alasoo_2018	macrophage_IFNg	CL_0000235	macrophage	IFNg_18h	84	ENSG00000158169	ENSG00000158169	rs1125753	9	95341294	G	T	0.821429	-0.64241	0.148851	5.20397e-05
QTS000001	QTD000006	Alasoo_2018	macrophage_IFNg	CL_0000235	macrophage	IFNg_18h	84	ENSG00000159884	ENSG00000159884	rs3750430	9	35658166	A	T	0.047619	-1.45823	0.310658	1.3164e-05
QTS000001	QTD000006	Alasoo_2018	macrophage_IFNg	CL_0000235	macrophage	IFNg_18h	84	ENSG00000164976	ENSG00000164976	rs2381117	9	34382177	T	C	0.797619	0.648285	0.128819	3.68634e-06
QTS000001	QTD000006	Alasoo_2018	macrophage_IFNg	CL_0000235	macrophage	IFNg_18h	84	ENSG00000165028	ENSG00000165028	rs363717	9	104782419	C	T	0.77381	-0.729186	0.107588	3.35699e-09
QTS000001	QTD000006	Alasoo_2018	macrophage_IFNg	CL_0000235	macrophage	IFNg_18h	84	ENSG00000165275	ENSG00000165275	rs12379964	9	37751865	G	A	0.166667	-0.827585	0.1286	1.38106e-08
QTS000001	QTD000006	Alasoo_2018	macrophage_IFNg	CL_0000235	macrophage	IFNg_18h	84	ENSG00000165280	ENSG00000165280	rs679739	9	35040419	C	T	0.744048	0.555402	0.128065	4.82677e-05
QTS000001	QTD000006	Alasoo_2018	macrophage_IFNg	CL_0000235	macrophage	IFNg_18h	84	ENSG00000169925	ENSG00000169925	rs467369	9	134040643	C	T	0.494048	-0.560914	0.101404	5.30995e-07
QTS000001	QTD000006	Alasoo_2018	macrophage_IFNg	CL_0000235	macrophage	IFNg_18h	84	ENSG00000172785	ENSG00000172785	rs1336566	9	290006	T	C	0.279762	-0.617496	0.116136	1.2312e-06
QTS000001	QTD000006	Alasoo_2018	macrophage_IFNg	CL_0000235	macrophage	IFNg_18h	84	ENSG00000172785	ENSG00000172785	rs3008111	9	186620	A	T	0.5	-0.671612	0.0750284	3.65766e-13
QTS000001	QTD000006	Alasoo_2018	macrophage_IFNg	CL_0000235	macrophage	IFNg_18h	84	ENSG00000172785	ENSG00000172785	rs9406455	9	139529	C	T	0.196429	-0.960483	0.145693	7.22476e-09
QTS000001	QTD000006	Alasoo_2018	macrophage_IFNg	CL_0000235	macrophage	IFNg_18h	84	ENSG00000175611	ENSG00000175611	rs12000073	9	95853844	A	C	0.357143	1.09551	0.0809554	4.29411e-21
QTS000001	QTD000006	Alasoo_2018	macrophage_IFNg	CL_0000235	macrophage	IFNg_18h	84	ENSG00000175893	ENSG00000175893	rs10961673	9	14694061	C	G	0.619048	0.538501	0.105923	3.02923e-06
QTS000001	QTD000006	Alasoo_2018	macrophage_IFNg	CL_0000235	macrophage	IFNg_18h	84	ENSG00000176058	ENSG00000176058	rs10781501	9	136559758	C	A	0.434524	0.639258	0.143217	3.06125e-05
QTS000001	QTD000006	Alasoo_2018	macrophage_IFNg	CL_0000235	macrophage	IFNg_18h	84	ENSG00000176386	ENSG00000176386	rs10981710	9	113265612	G	A	0.333333	-0.699232	0.134592	1.9746e-06
QTS000001	QTD000006	Alasoo_2018	macrophage_IFNg	CL_0000235	macrophage	IFNg_18h	84	ENSG00000180549	ENSG00000180549	rs4880191	9	137029485	C	T	0.72619	-0.761102	0.110402	2.06991e-09
QTS000001	QTD000006	Alasoo_2018	macrophage_IFNg	CL_0000235	macrophage	IFNg_18h	84	ENSG00000186193	ENSG00000186193	rs4880088	9	137075773	C	T	0.357143	-0.737819	0.07014	5.55435e-16
QTS000001	QTD000006	Alasoo_2018	macrophage_IFNg	CL_0000235	macrophage	IFNg_18h	84	ENSG00000187239	ENSG00000187239	rs7874418	9	129947289	A	C	0.863095	-0.842414	0.160169	1.53949e-06
QTS000001	QTD000006	Alasoo_2018	macrophage_IFNg	CL_0000235	macrophage	IFNg_18h	84	ENSG00000188312	ENSG00000188312	rs10992312	9	92343356	A	G	0.125	0.721563	0.132061	6.93155e-07
QTS000001	QTD000006	Alasoo_2018	macrophage_IFNg	CL_0000235	macrophage	IFNg_18h	84	ENSG00000188986	ENSG00000188986	rs28418318	9	137254661	G	A	0.72619	0.639516	0.105496	6.34645e-08
QTS000001	QTD000006	Alasoo_2018	macrophage_IFNg	CL_0000235	macrophage	IFNg_18h	84	ENSG00000196152	ENSG00000196152	rs4504745	9	127435135	A	G	0.565476	-0.779819	0.0789089	7.57725e-15
QTS000001	QTD000006	Alasoo_2018	macrophage_IFNg	CL_0000235	macrophage	IFNg_18h	84	ENSG00000196730	ENSG00000196730	rs1421001	9	87544398	A	G	0.779762	-1.28198	0.119333	2.23841e-16
QTS000001	QTD000006	Alasoo_2018	macrophage_IFNg	CL_0000235	macrophage	IFNg_18h	84	ENSG00000196814	ENSG00000196814	rs13302579	9	126409125	C	A	0.315476	0.672662	0.123175	7.00915e-07
QTS000001	QTD000006	Alasoo_2018	macrophage_IFNg	CL_0000235	macrophage	IFNg_18h	84	ENSG00000197355	ENSG00000197355	rs4880088	9	137075773	C	T	0.357143	-0.870658	0.0840553	1.07213e-15
QTS000001	QTD000006	Alasoo_2018	macrophage_IFNg	CL_0000235	macrophage	IFNg_18h	84	ENSG00000197694	ENSG00000197694	rs111396465	9	128487209	A	G	0.238095	1.19558	0.106761	3.56712e-17
QTS000001	QTD000006	Alasoo_2018	macrophage_IFNg	CL_0000235	macrophage	IFNg_18h	84	ENSG00000197958	ENSG00000197958	rs10987645	9	127418944	C	G	0.559524	0.512783	0.089162	2.21913e-07
QTS000001	QTD000006	Alasoo_2018	macrophage_IFNg	CL_0000235	macrophage	IFNg_18h	84	ENSG00000198121	ENSG00000198121	rs7865718	9	111062328	A	C	0.75	-0.604834	0.117991	2.57656e-06
QTS000001	QTD000006	Alasoo_2018	macrophage_IFNg	CL_0000235	macrophage	IFNg_18h	84	ENSG00000203364	ENSG00000203364	rs10992653	9	93146696	A	G	0.571429	0.623742	0.10577	1.23534e-07
QTS000001	QTD000006	Alasoo_2018	macrophage_IFNg	CL_0000235	macrophage	IFNg_18h	84	ENSG00000204054	ENSG00000204054	rs1220795	9	129491640	G	A	0.505952	-0.621479	0.138843	2.92503e-05
QTS000001	QTD000006	Alasoo_2018	macrophage_IFNg	CL_0000235	macrophage	IFNg_18h	84	ENSG00000225434	ENSG00000225434	rs12236847	9	72295342	G	A	0.357143	0.891123	0.109331	1.05966e-11
QTS000001	QTD000006	Alasoo_2018	macrophage_IFNg	CL_0000235	macrophage	IFNg_18h	84	ENSG00000226334	ENSG00000226334	rs2243312	9	104927843	A	G	0.369048	-0.499043	0.112424	3.3462e-05
QTS000001	QTD000006	Alasoo_2018	macrophage_IFNg	CL_0000235	macrophage	IFNg_18h	84	ENSG00000230074	ENSG00000230074	rs2480559	9	34677541	T	C	0.779762	0.687817	0.153801	2.96775e-05
QTS000001	QTD000006	Alasoo_2018	macrophage_IFNg	CL_0000235	macrophage	IFNg_18h	84	ENSG00000233016	ENSG00000233016	rs61749087	9	136725637	G	C	0.154762	-1.16434	0.134524	1.26749e-12
QTS000001	QTD000006	Alasoo_2018	macrophage_IFNg	CL_0000235	macrophage	IFNg_18h	84	ENSG00000235119	ENSG00000235119	rs10817703	9	115040706	G	T	0.0714286	1.00649	0.209391	8.65073e-06
QTS000001	QTD000006	Alasoo_2018	macrophage_IFNg	CL_0000235	macrophage	IFNg_18h	84	ENSG00000254473	ENSG00000254473	rs4877800	9	83717377	C	A	0.142857	0.677367	0.145598	1.53569e-05
QTS000001	QTD000006	Alasoo_2018	macrophage_IFNg	CL_0000235	macrophage	IFNg_18h	84	ENSG00000259953	ENSG00000259953	rs781622	9	112165569	T	C	0.636905	0.853941	0.122991	1.68622e-09
QTS000001	QTD000006	Alasoo_2018	macrophage_IFNg	CL_0000235	macrophage	IFNg_18h	84	ENSG00000286162	ENSG00000286162	rs7020536	9	5608512	G	T	0.113095	0.846536	0.148008	2.51746e-07
QTS000001	QTD000006	Alasoo_2018	macrophage_IFNg	CL_0000235	macrophage	IFNg_18h	84	ENSG00000012779	ENSG00000012779	rs72784580	10	45305312	A	T	0.10119	-0.866532	0.202637	5.98818e-05
QTS000001	QTD000006	Alasoo_2018	macrophage_IFNg	CL_0000235	macrophage	IFNg_18h	84	ENSG00000023839	ENSG00000023839	rs3740063	10	99850966	A	G	0.440476	-0.875156	0.097052	2.77461e-13
QTS000001	QTD000006	Alasoo_2018	macrophage_IFNg	CL_0000235	macrophage	IFNg_18h	84	ENSG00000026103	ENSG00000026103	rs4064	10	88991623	G	C	0.315476	-0.53694	0.0991608	8.40155e-07
QTS000001	QTD000006	Alasoo_2018	macrophage_IFNg	CL_0000235	macrophage	IFNg_18h	84	ENSG00000043591	ENSG00000043591	rs72823014	10	114026477	G	A	0.0952381	0.911939	0.171446	1.2213e-06
QTS000001	QTD000006	Alasoo_2018	macrophage_IFNg	CL_0000235	macrophage	IFNg_18h	84	ENSG00000052749	ENSG00000052749	rs11189144	10	97344865	A	G	0.345238	0.403355	0.0842729	9.33874e-06
QTS000001	QTD000006	Alasoo_2018	macrophage_IFNg	CL_0000235	macrophage	IFNg_18h	84	ENSG00000057608	ENSG00000057608	rs980230	10	5863268	T	C	0.60119	-0.732828	0.138711	1.40464e-06
QTS000001	QTD000006	Alasoo_2018	macrophage_IFNg	CL_0000235	macrophage	IFNg_18h	84	ENSG00000065809	ENSG00000065809	rs2768738	10	14696028	A	G	0.315476	0.671035	0.115267	1.67374e-07
QTS000001	QTD000006	Alasoo_2018	macrophage_IFNg	CL_0000235	macrophage	IFNg_18h	84	ENSG00000075407	ENSG00000075407	rs2505198	10	38104255	A	C	0.458333	0.754508	0.156237	7.95184e-06
QTS000001	QTD000006	Alasoo_2018	macrophage_IFNg	CL_0000235	macrophage	IFNg_18h	84	ENSG00000077420	ENSG00000077420	rs3006765	10	26358255	G	A	0.309524	-0.51091	0.103058	4.90315e-06
QTS000001	QTD000006	Alasoo_2018	macrophage_IFNg	CL_0000235	macrophage	IFNg_18h	84	ENSG00000079332	ENSG00000079332	rs10999158	10	70145939	A	G	0.440476	0.477264	0.0930062	2.52342e-06
QTS000001	QTD000006	Alasoo_2018	macrophage_IFNg	CL_0000235	macrophage	IFNg_18h	84	ENSG00000089876	ENSG00000089876	rs11244724	10	125957875	A	G	0.428571	-0.897449	0.102764	9.14033e-13
QTS000001	QTD000006	Alasoo_2018	macrophage_IFNg	CL_0000235	macrophage	IFNg_18h	84	ENSG00000095485	ENSG00000095485	rs11596950	10	100236603	C	T	0.428571	0.652906	0.0709355	1.26995e-13
QTS000001	QTD000006	Alasoo_2018	macrophage_IFNg	CL_0000235	macrophage	IFNg_18h	84	ENSG00000096717	ENSG00000096717	rs1904616	10	67284717	C	A	0.791667	1.24315	0.213648	1.69347e-07
QTS000001	QTD000006	Alasoo_2018	macrophage_IFNg	CL_0000235	macrophage	IFNg_18h	84	ENSG00000096717	ENSG00000096717	rs33955981	10	67901600	T	C	0.696429	-0.709513	0.10391	2.72112e-09
QTS000001	QTD000006	Alasoo_2018	macrophage_IFNg	CL_0000235	macrophage	IFNg_18h	84	ENSG00000096717	ENSG00000096717	rs7070725	10	67243988	G	A	0.345238	0.565227	0.106484	1.27468e-06
QTS000001	QTD000006	Alasoo_2018	macrophage_IFNg	CL_0000235	macrophage	IFNg_18h	84	ENSG00000099282	ENSG00000099282	rs10999239	10	70283704	T	G	0.267857	-0.470679	0.103649	2.3096e-05
QTS000001	QTD000006	Alasoo_2018	macrophage_IFNg	CL_0000235	macrophage	IFNg_18h	84	ENSG00000107521	ENSG00000107521	rs10786412	10	98339519	A	G	0.815476	-0.685897	0.149949	2.04634e-05
QTS000001	QTD000006	Alasoo_2018	macrophage_IFNg	CL_0000235	macrophage	IFNg_18h	84	ENSG00000107521	ENSG00000107521	rs10786422	10	98444970	C	T	0.279762	0.686958	0.143228	8.99779e-06
QTS000001	QTD000006	Alasoo_2018	macrophage_IFNg	CL_0000235	macrophage	IFNg_18h	84	ENSG00000107521	ENSG00000107521	rs3750605	10	98415897	C	T	0.178571	0.680487	0.13492	3.53338e-06
QTS000001	QTD000006	Alasoo_2018	macrophage_IFNg	CL_0000235	macrophage	IFNg_18h	84	ENSG00000107551	ENSG00000107551	rs10900146	10	44963100	G	A	0.470238	0.566656	0.11818	9.04561e-06
QTS000001	QTD000006	Alasoo_2018	macrophage_IFNg	CL_0000235	macrophage	IFNg_18h	84	ENSG00000107593	ENSG00000107593	rs71488054	10	100289546	T	A	0.0416667	1.68611	0.270385	3.12653e-08
QTS000001	QTD000006	Alasoo_2018	macrophage_IFNg	CL_0000235	macrophage	IFNg_18h	84	ENSG00000107731	ENSG00000107731	rs7893421	10	71231628	C	T	0.47619	0.312767	0.0666657	1.32828e-05
QTS000001	QTD000006	Alasoo_2018	macrophage_IFNg	CL_0000235	macrophage	IFNg_18h	84	ENSG00000107779	ENSG00000107779	rs58418100	10	86731480	T	C	0.327381	-0.574351	0.113656	3.40382e-06
QTS000001	QTD000006	Alasoo_2018	macrophage_IFNg	CL_0000235	macrophage	IFNg_18h	84	ENSG00000107798	ENSG00000107798	rs1412444	10	89243170	C	T	0.339286	0.665089	0.144833	1.91631e-05
QTS000001	QTD000006	Alasoo_2018	macrophage_IFNg	CL_0000235	macrophage	IFNg_18h	84	ENSG00000107819	ENSG00000107819	rs946328	10	101133588	C	T	0.232143	-0.687433	0.155296	3.49833e-05
QTS000001	QTD000006	Alasoo_2018	macrophage_IFNg	CL_0000235	macrophage	IFNg_18h	84	ENSG00000107890	ENSG00000107890	rs73598041	10	27186346	T	C	0.0595238	0.971017	0.217221	2.98876e-05
QTS000001	QTD000006	Alasoo_2018	macrophage_IFNg	CL_0000235	macrophage	IFNg_18h	84	ENSG00000107897	ENSG00000107897	rs2780670	10	27230292	A	C	0.72619	0.518968	0.111266	1.46982e-05
QTS000001	QTD000006	Alasoo_2018	macrophage_IFNg	CL_0000235	macrophage	IFNg_18h	84	ENSG00000107902	ENSG00000107902	rs11245064	10	124469789	A	G	0.214286	0.801056	0.164646	6.94476e-06
QTS000001	QTD000006	Alasoo_2018	macrophage_IFNg	CL_0000235	macrophage	IFNg_18h	84	ENSG00000107937	ENSG00000107937	rs7070545	10	1009928	A	G	0.345238	-0.502888	0.0971923	2.14153e-06
QTS000001	QTD000006	Alasoo_2018	macrophage_IFNg	CL_0000235	macrophage	IFNg_18h	84	ENSG00000107951	ENSG00000107951	rs11008011	10	30359122	G	A	0.565476	0.580526	0.0900839	1.33124e-08
QTS000001	QTD000006	Alasoo_2018	macrophage_IFNg	CL_0000235	macrophage	IFNg_18h	84	ENSG00000107957	ENSG00000107957	rs34970111	10	104319179	C	T	0.35119	-0.520622	0.110896	1.31306e-05
QTS000001	QTD000006	Alasoo_2018	macrophage_IFNg	CL_0000235	macrophage	IFNg_18h	84	ENSG00000107959	ENSG00000107959	rs3829914	10	3118939	C	T	0.732143	0.692084	0.133799	2.15479e-06
QTS000001	QTD000006	Alasoo_2018	macrophage_IFNg	CL_0000235	macrophage	IFNg_18h	84	ENSG00000107959	ENSG00000107959	rs76088740	10	3151220	C	T	0.0535714	-1.80948	0.245114	2.68732e-10
QTS000001	QTD000006	Alasoo_2018	macrophage_IFNg	CL_0000235	macrophage	IFNg_18h	84	ENSG00000107959	ENSG00000107959	rs9423506	10	3176265	C	T	0.630952	0.681274	0.101692	4.64298e-09
QTS000001	QTD000006	Alasoo_2018	macrophage_IFNg	CL_0000235	macrophage	IFNg_18h	84	ENSG00000108039	ENSG00000108039	rs629146	10	109839030	G	A	0.529762	-0.735269	0.0997911	2.85119e-10
QTS000001	QTD000006	Alasoo_2018	macrophage_IFNg	CL_0000235	macrophage	IFNg_18h	84	ENSG00000108091	ENSG00000108091	rs1822913	10	59835352	T	C	0.392857	-0.411126	0.0600965	2.57823e-09
QTS000001	QTD000006	Alasoo_2018	macrophage_IFNg	CL_0000235	macrophage	IFNg_18h	84	ENSG00000108239	ENSG00000108239	rs12248434	10	94546752	T	C	0.125	-0.895472	0.150092	9.35347e-08
QTS000001	QTD000006	Alasoo_2018	macrophage_IFNg	CL_0000235	macrophage	IFNg_18h	84	ENSG00000119943	ENSG00000119943	rs4528249	10	98362883	C	G	0.755952	-0.576678	0.126241	2.09265e-05
QTS000001	QTD000006	Alasoo_2018	macrophage_IFNg	CL_0000235	macrophage	IFNg_18h	84	ENSG00000119965	ENSG00000119965	rs4980169	10	122933070	A	G	0.595238	-0.674425	0.0979123	2.12081e-09
QTS000001	QTD000006	Alasoo_2018	macrophage_IFNg	CL_0000235	macrophage	IFNg_18h	84	ENSG00000123240	ENSG00000123240	rs12415716	10	13138287	T	G	0.285714	-0.654585	0.0858196	9.59072e-11
QTS000001	QTD000006	Alasoo_2018	macrophage_IFNg	CL_0000235	macrophage	IFNg_18h	84	ENSG00000128805	ENSG00000128805	rs17698635	10	48699024	G	T	0.22619	0.708011	0.143808	5.58109e-06
QTS000001	QTD000006	Alasoo_2018	macrophage_IFNg	CL_0000235	macrophage	IFNg_18h	84	ENSG00000133678	ENSG00000133678	rs11201787	10	80119983	A	G	0.369048	-0.702706	0.139954	3.85217e-06
QTS000001	QTD000006	Alasoo_2018	macrophage_IFNg	CL_0000235	macrophage	IFNg_18h	84	ENSG00000134460	ENSG00000134460	rs11256464	10	6040595	C	T	0.107143	1.09538	0.195608	4.05191e-07
QTS000001	QTD000006	Alasoo_2018	macrophage_IFNg	CL_0000235	macrophage	IFNg_18h	84	ENSG00000134463	ENSG00000134463	rs7912355	10	11799339	A	G	0.321429	0.767617	0.152765	3.79599e-06
QTS000001	QTD000006	Alasoo_2018	macrophage_IFNg	CL_0000235	macrophage	IFNg_18h	84	ENSG00000136758	ENSG00000136758	rs11015558	10	27129136	A	G	0.14881	-0.862697	0.181433	1.04993e-05
QTS000001	QTD000006	Alasoo_2018	macrophage_IFNg	CL_0000235	macrophage	IFNg_18h	84	ENSG00000138119	ENSG00000138119	rs11593432	10	93434197	A	G	0.238095	0.931853	0.122799	1.13008e-10
QTS000001	QTD000006	Alasoo_2018	macrophage_IFNg	CL_0000235	macrophage	IFNg_18h	84	ENSG00000138134	ENSG00000138134	rs1214550	10	88832350	G	A	0.315476	-0.506881	0.112835	2.7589e-05
QTS000001	QTD000006	Alasoo_2018	macrophage_IFNg	CL_0000235	macrophage	IFNg_18h	84	ENSG00000148572	ENSG00000148572	rs75066540	10	63639282	T	A	0.0416667	1.27374	0.286088	3.18877e-05
QTS000001	QTD000006	Alasoo_2018	macrophage_IFNg	CL_0000235	macrophage	IFNg_18h	84	ENSG00000148606	ENSG00000148606	rs12767179	10	78010109	G	A	0.0357143	-1.44853	0.298564	7.31054e-06
QTS000001	QTD000006	Alasoo_2018	macrophage_IFNg	CL_0000235	macrophage	IFNg_18h	84	ENSG00000148655	ENSG00000148655	rs10824307	10	75425552	G	C	0.619048	0.802763	0.123829	1.1358e-08
QTS000001	QTD000006	Alasoo_2018	macrophage_IFNg	CL_0000235	macrophage	IFNg_18h	84	ENSG00000148690	ENSG00000148690	rs1998840	10	93700616	T	G	0.10119	0.897299	0.145322	4.01631e-08
QTS000001	QTD000006	Alasoo_2018	macrophage_IFNg	CL_0000235	macrophage	IFNg_18h	84	ENSG00000148798	ENSG00000148798	rs902998	10	103593289	A	G	0.809524	0.752413	0.151648	4.82788e-06
QTS000001	QTD000006	Alasoo_2018	macrophage_IFNg	CL_0000235	macrophage	IFNg_18h	84	ENSG00000148814	ENSG00000148814	rs56678407	10	132353998	C	A	0.125	0.914487	0.178135	2.50267e-06
QTS000001	QTD000006	Alasoo_2018	macrophage_IFNg	CL_0000235	macrophage	IFNg_18h	84	ENSG00000151151	ENSG00000151151	rs2251039	10	58269134	C	T	0.208333	0.71787	0.133213	9.29979e-07
QTS000001	QTD000006	Alasoo_2018	macrophage_IFNg	CL_0000235	macrophage	IFNg_18h	84	ENSG00000155229	ENSG00000155229	rs7897727	10	97480291	C	T	0.589286	-0.513727	0.101116	3.06823e-06
QTS000001	QTD000006	Alasoo_2018	macrophage_IFNg	CL_0000235	macrophage	IFNg_18h	84	ENSG00000156110	ENSG00000156110	rs67594352	10	74169175	T	C	0.130952	1.51216	0.133374	2.0458e-17
QTS000001	QTD000006	Alasoo_2018	macrophage_IFNg	CL_0000235	macrophage	IFNg_18h	84	ENSG00000156113	ENSG00000156113	rs1473965	10	77577712	T	A	0.619048	1.21327	0.126463	2.50531e-14
QTS000001	QTD000006	Alasoo_2018	macrophage_IFNg	CL_0000235	macrophage	IFNg_18h	84	ENSG00000156502	ENSG00000156502	rs12778597	10	69203972	A	G	0.279762	-0.546118	0.10237	1.14914e-06
QTS000001	QTD000006	Alasoo_2018	macrophage_IFNg	CL_0000235	macrophage	IFNg_18h	84	ENSG00000165312	ENSG00000165312	rs1511824	10	23378851	C	T	0.214286	-0.746722	0.12805	1.60855e-07
QTS000001	QTD000006	Alasoo_2018	macrophage_IFNg	CL_0000235	macrophage	IFNg_18h	84	ENSG00000165406	ENSG00000165406	rs10900226	10	45548432	C	T	0.345238	0.637153	0.128977	5.23859e-06
QTS000001	QTD000006	Alasoo_2018	macrophage_IFNg	CL_0000235	macrophage	IFNg_18h	84	ENSG00000165449	ENSG00000165449	rs34794880	10	59691506	G	A	0.440476	0.851237	0.127586	5.20344e-09
QTS000001	QTD000006	Alasoo_2018	macrophage_IFNg	CL_0000235	macrophage	IFNg_18h	84	ENSG00000165511	ENSG00000165511	rs7478211	10	45052918	A	G	0.779762	-0.57312	0.123967	1.70975e-05
QTS000001	QTD000006	Alasoo_2018	macrophage_IFNg	CL_0000235	macrophage	IFNg_18h	84	ENSG00000165632	ENSG00000165632	rs10905220	10	7697592	A	G	0.559524	0.413335	0.0829822	4.48481e-06
QTS000001	QTD000006	Alasoo_2018	macrophage_IFNg	CL_0000235	macrophage	IFNg_18h	84	ENSG00000165752	ENSG00000165752	rs2379235	10	132233789	G	A	0.797619	-0.815879	0.175691	1.58448e-05
QTS000001	QTD000006	Alasoo_2018	macrophage_IFNg	CL_0000235	macrophage	IFNg_18h	84	ENSG00000165983	ENSG00000165983	rs7093174	10	16465453	A	T	0.22619	1.10701	0.170461	1.08398e-08
QTS000001	QTD000006	Alasoo_2018	macrophage_IFNg	CL_0000235	macrophage	IFNg_18h	84	ENSG00000165997	ENSG00000165997	rs10508562	10	18516577	G	A	0.172619	-0.833738	0.124319	4.50897e-09
QTS000001	QTD000006	Alasoo_2018	macrophage_IFNg	CL_0000235	macrophage	IFNg_18h	84	ENSG00000166033	ENSG00000166033	rs2672587	10	122475839	G	C	0.72619	-0.475616	0.0693303	2.38199e-09
QTS000001	QTD000006	Alasoo_2018	macrophage_IFNg	CL_0000235	macrophage	IFNg_18h	84	ENSG00000166275	ENSG00000166275	rs4919690	10	102856743	T	C	0.279762	-0.830967	0.0840043	7.28715e-15
QTS000001	QTD000006	Alasoo_2018	macrophage_IFNg	CL_0000235	macrophage	IFNg_18h	84	ENSG00000166321	ENSG00000166321	rs12243988	10	73036685	G	A	0.0357143	-1.18917	0.24105	5.37366e-06
QTS000001	QTD000006	Alasoo_2018	macrophage_IFNg	CL_0000235	macrophage	IFNg_18h	84	ENSG00000170430	ENSG00000170430	rs524804	10	129632422	G	A	0.452381	-0.849155	0.109072	4.93664e-11
QTS000001	QTD000006	Alasoo_2018	macrophage_IFNg	CL_0000235	macrophage	IFNg_18h	84	ENSG00000170759	ENSG00000170759	rs55905202	10	32135595	G	A	0.0952381	0.718804	0.152577	1.23557e-05
QTS000001	QTD000006	Alasoo_2018	macrophage_IFNg	CL_0000235	macrophage	IFNg_18h	84	ENSG00000171160	ENSG00000171160	rs10786361	10	97649011	G	C	0.178571	-0.803037	0.158739	3.33396e-06
QTS000001	QTD000006	Alasoo_2018	macrophage_IFNg	CL_0000235	macrophage	IFNg_18h	84	ENSG00000173269	ENSG00000173269	rs1800373	10	86958679	A	C	0.517857	-0.382796	0.0888352	5.3301e-05
QTS000001	QTD000006	Alasoo_2018	macrophage_IFNg	CL_0000235	macrophage	IFNg_18h	84	ENSG00000185009	ENSG00000185009	rs35273093	10	74489056	T	C	0.14881	1.28314	0.171669	1.8244e-10
QTS000001	QTD000006	Alasoo_2018	macrophage_IFNg	CL_0000235	macrophage	IFNg_18h	84	ENSG00000188234	ENSG00000188234	rs2279435	10	45428080	C	A	0.583333	0.5393	0.0915058	1.2532e-07
QTS000001	QTD000006	Alasoo_2018	macrophage_IFNg	CL_0000235	macrophage	IFNg_18h	84	ENSG00000189319	ENSG00000189319	rs3824805	10	124632152	C	T	0.589286	0.336039	0.0709961	1.13818e-05
QTS000001	QTD000006	Alasoo_2018	macrophage_IFNg	CL_0000235	macrophage	IFNg_18h	84	ENSG00000196793	ENSG00000196793	rs7075288	10	43575139	A	G	0.72619	0.682431	0.107789	2.11818e-08
QTS000001	QTD000006	Alasoo_2018	macrophage_IFNg	CL_0000235	macrophage	IFNg_18h	84	ENSG00000197142	ENSG00000197142	rs11195949	10	112404388	T	G	0.47619	-0.732044	0.0907748	1.52411e-11
QTS000001	QTD000006	Alasoo_2018	macrophage_IFNg	CL_0000235	macrophage	IFNg_18h	84	ENSG00000197771	ENSG00000197771	rs2289307	10	119823044	T	C	0.369048	-0.611406	0.0941463	1.08389e-08
QTS000001	QTD000006	Alasoo_2018	macrophage_IFNg	CL_0000235	macrophage	IFNg_18h	84	ENSG00000203791	ENSG00000203791	rs11245366	10	124794280	C	T	0.577381	-0.485076	0.0890345	7.37159e-07
QTS000001	QTD000006	Alasoo_2018	macrophage_IFNg	CL_0000235	macrophage	IFNg_18h	84	ENSG00000203805	ENSG00000203805	rs11594911	10	121415972	T	A	0.517857	-0.444264	0.0928437	9.38153e-06
QTS000001	QTD000006	Alasoo_2018	macrophage_IFNg	CL_0000235	macrophage	IFNg_18h	84	ENSG00000213390	ENSG00000213390	rs80118573	10	97289905	T	G	0.077381	-0.766372	0.163792	1.39187e-05
QTS000001	QTD000006	Alasoo_2018	macrophage_IFNg	CL_0000235	macrophage	IFNg_18h	84	ENSG00000228403	ENSG00000228403	rs2943255	10	48884349	A	C	0.684524	0.50238	0.10913	1.83807e-05
QTS000001	QTD000006	Alasoo_2018	macrophage_IFNg	CL_0000235	macrophage	IFNg_18h	84	ENSG00000228701	ENSG00000228701	rs66627345	10	91889242	C	A	0.369048	0.540966	0.0952445	2.95001e-07
QTS000001	QTD000006	Alasoo_2018	macrophage_IFNg	CL_0000235	macrophage	IFNg_18h	84	ENSG00000232591	ENSG00000232591	rs61835491	10	8145010	A	T	0.154762	-0.657784	0.119259	5.65422e-07
QTS000001	QTD000006	Alasoo_2018	macrophage_IFNg	CL_0000235	macrophage	IFNg_18h	84	ENSG00000254635	ENSG00000254635	rs2807738	10	28496479	G	C	0.708333	-1.10182	0.111058	6.45942e-15
QTS000001	QTD000006	Alasoo_2018	macrophage_IFNg	CL_0000235	macrophage	IFNg_18h	84	ENSG00000269609	ENSG00000269609	rs10748816	10	102228229	G	A	0.482143	-0.455417	0.105618	5.27603e-05
QTS000001	QTD000006	Alasoo_2018	macrophage_IFNg	CL_0000235	macrophage	IFNg_18h	84	ENSG00000271335	ENSG00000271335	rs4934756	10	35548797	T	A	0.327381	0.723268	0.0881881	8.5586e-12
QTS000001	QTD000006	Alasoo_2018	macrophage_IFNg	CL_0000235	macrophage	IFNg_18h	84	ENSG00000272447	ENSG00000272447	rs140608381	10	79665419	A	C	0.0654762	2.17425	0.304944	7.72969e-10
QTS000001	QTD000006	Alasoo_2018	macrophage_IFNg	CL_0000235	macrophage	IFNg_18h	84	ENSG00000276850	ENSG00000276850	rs2448539	10	48807166	T	G	0.482143	0.549857	0.121533	2.4549e-05
QTS000001	QTD000006	Alasoo_2018	macrophage_IFNg	CL_0000235	macrophage	IFNg_18h	84	ENSG00000287306	ENSG00000287306	rs1665585	10	69520351	T	C	0.565476	-0.52797	0.0895121	1.22972e-07
QTS000001	QTD000006	Alasoo_2018	macrophage_IFNg	CL_0000235	macrophage	IFNg_18h	84	ENSG00000002330	ENSG00000002330	rs12798491	11	63947458	A	C	0.39881	0.559306	0.126051	3.3681e-05
QTS000001	QTD000006	Alasoo_2018	macrophage_IFNg	CL_0000235	macrophage	IFNg_18h	84	ENSG00000006118	ENSG00000006118	rs10897126	11	60921240	G	A	0.386905	0.340561	0.069026	5.36349e-06
QTS000001	QTD000006	Alasoo_2018	macrophage_IFNg	CL_0000235	macrophage	IFNg_18h	84	ENSG00000014138	ENSG00000014138	rs11227281	11	65729087	T	C	0.35119	0.392932	0.09012	4.44239e-05
QTS000001	QTD000006	Alasoo_2018	macrophage_IFNg	CL_0000235	macrophage	IFNg_18h	84	ENSG00000023171	ENSG00000023171	rs2714056	11	123417771	C	T	0.285714	0.894262	0.148445	7.39728e-08
QTS000001	QTD000006	Alasoo_2018	macrophage_IFNg	CL_0000235	macrophage	IFNg_18h	84	ENSG00000030066	ENSG00000030066	rs10769288	11	47707628	G	A	0.345238	0.381586	0.0799016	9.71581e-06
QTS000001	QTD000006	Alasoo_2018	macrophage_IFNg	CL_0000235	macrophage	IFNg_18h	84	ENSG00000049449	ENSG00000049449	rs2474162	11	32081728	C	G	0.285714	-0.501487	0.0849625	1.20941e-07
QTS000001	QTD000006	Alasoo_2018	macrophage_IFNg	CL_0000235	macrophage	IFNg_18h	84	ENSG00000060749	ENSG00000060749	rs7112206	11	32443975	C	G	0.196429	-0.428779	0.0872106	5.72412e-06
QTS000001	QTD000006	Alasoo_2018	macrophage_IFNg	CL_0000235	macrophage	IFNg_18h	84	ENSG00000073921	ENSG00000073921	rs10792831	11	86141937	G	A	0.5	0.646575	0.122838	1.5151e-06
QTS000001	QTD000006	Alasoo_2018	macrophage_IFNg	CL_0000235	macrophage	IFNg_18h	84	ENSG00000074319	ENSG00000074319	rs868069	11	18495474	A	G	0.297619	0.785851	0.0954803	7.57193e-12
QTS000001	QTD000006	Alasoo_2018	macrophage_IFNg	CL_0000235	macrophage	IFNg_18h	84	ENSG00000075239	ENSG00000075239	rs11212674	11	108488093	A	G	0.130952	-0.547986	0.127747	5.71138e-05
QTS000001	QTD000006	Alasoo_2018	macrophage_IFNg	CL_0000235	macrophage	IFNg_18h	84	ENSG00000077458	ENSG00000077458	rs11021308	11	95768698	T	C	0.119048	-0.772894	0.166827	1.64961e-05
QTS000001	QTD000006	Alasoo_2018	macrophage_IFNg	CL_0000235	macrophage	IFNg_18h	84	ENSG00000078902	ENSG00000078902	rs117098564	11	1337515	C	T	0.130952	1.0168	0.222095	2.01644e-05
QTS000001	QTD000006	Alasoo_2018	macrophage_IFNg	CL_0000235	macrophage	IFNg_18h	84	ENSG00000085063	ENSG00000085063	rs1915894	11	33768722	G	C	0.285714	-0.741836	0.0936607	2.79442e-11
QTS000001	QTD000006	Alasoo_2018	macrophage_IFNg	CL_0000235	macrophage	IFNg_18h	84	ENSG00000087053	ENSG00000087053	rs75963408	11	95673424	C	G	0.0357143	1.12892	0.249196	2.40278e-05
QTS000001	QTD000006	Alasoo_2018	macrophage_IFNg	CL_0000235	macrophage	IFNg_18h	84	ENSG00000109861	ENSG00000109861	rs6483133	11	88361800	C	T	0.303571	1.21653	0.0801073	1.08242e-23
QTS000001	QTD000006	Alasoo_2018	macrophage_IFNg	CL_0000235	macrophage	IFNg_18h	84	ENSG00000109929	ENSG00000109929	rs117052388	11	121272445	C	T	0.0654762	1.37988	0.25674	9.83409e-07
QTS000001	QTD000006	Alasoo_2018	macrophage_IFNg	CL_0000235	macrophage	IFNg_18h	84	ENSG00000110002	ENSG00000110002	rs7102827	11	124162581	C	T	0.363095	0.604643	0.108208	4.25018e-07
QTS000001	QTD000006	Alasoo_2018	macrophage_IFNg	CL_0000235	macrophage	IFNg_18h	84	ENSG00000110060	ENSG00000110060	rs566045	11	125900723	G	A	0.64881	-0.420923	0.088907	1.13305e-05
QTS000001	QTD000006	Alasoo_2018	macrophage_IFNg	CL_0000235	macrophage	IFNg_18h	84	ENSG00000110074	ENSG00000110074	rs614700	11	126291595	T	C	0.744048	0.744942	0.074434	4.51322e-15
QTS000001	QTD000006	Alasoo_2018	macrophage_IFNg	CL_0000235	macrophage	IFNg_18h	84	ENSG00000110079	ENSG00000110079	rs10792266	11	60333930	G	A	0.27381	-0.72971	0.112999	1.26004e-08
QTS000001	QTD000006	Alasoo_2018	macrophage_IFNg	CL_0000235	macrophage	IFNg_18h	84	ENSG00000110092	ENSG00000110092	rs13377292	11	69779850	C	T	0.0654762	1.15684	0.249919	1.67448e-05
QTS000001	QTD000006	Alasoo_2018	macrophage_IFNg	CL_0000235	macrophage	IFNg_18h	84	ENSG00000110104	ENSG00000110104	rs77192494	11	60319118	T	C	0.0416667	-0.645615	0.122067	1.37277e-06
QTS000001	QTD000006	Alasoo_2018	macrophage_IFNg	CL_0000235	macrophage	IFNg_18h	84	ENSG00000110108	ENSG00000110108	rs540300	11	60905973	G	A	0.285714	-0.578277	0.101367	2.66993e-07
QTS000001	QTD000006	Alasoo_2018	macrophage_IFNg	CL_0000235	macrophage	IFNg_18h	84	ENSG00000110203	ENSG00000110203	rs522381	11	72142196	A	G	0.934524	-1.50124	0.273915	6.48789e-07
QTS000001	QTD000006	Alasoo_2018	macrophage_IFNg	CL_0000235	macrophage	IFNg_18h	84	ENSG00000110395	ENSG00000110395	rs11243	11	119307930	A	G	0.0654762	-1.00976	0.176989	2.66543e-07
QTS000001	QTD000006	Alasoo_2018	macrophage_IFNg	CL_0000235	macrophage	IFNg_18h	84	ENSG00000110435	ENSG00000110435	rs2956114	11	34916266	G	A	0.375	-0.758025	0.0971172	4.539e-11
QTS000001	QTD000006	Alasoo_2018	macrophage_IFNg	CL_0000235	macrophage	IFNg_18h	84	ENSG00000110442	ENSG00000110442	rs11033397	11	36057391	T	C	0.255952	-0.381065	0.0839598	2.33019e-05
QTS000001	QTD000006	Alasoo_2018	macrophage_IFNg	CL_0000235	macrophage	IFNg_18h	84	ENSG00000110455	ENSG00000110455	rs2074038	11	44066439	G	T	0.0833333	1.86878	0.197705	4.51185e-14
QTS000001	QTD000006	Alasoo_2018	macrophage_IFNg	CL_0000235	macrophage	IFNg_18h	84	ENSG00000110514	ENSG00000110514	rs35233100	11	47285079	C	T	0.0714286	-1.43609	0.159087	2.66426e-13
QTS000001	QTD000006	Alasoo_2018	macrophage_IFNg	CL_0000235	macrophage	IFNg_18h	84	ENSG00000110665	ENSG00000110665	rs2651823	11	2300420	A	G	0.535714	-0.913983	0.121005	1.31002e-10
QTS000001	QTD000006	Alasoo_2018	macrophage_IFNg	CL_0000235	macrophage	IFNg_18h	84	ENSG00000110717	ENSG00000110717	rs112018934	11	67895710	G	A	0.047619	1.53861	0.316858	7.19639e-06
QTS000001	QTD000006	Alasoo_2018	macrophage_IFNg	CL_0000235	macrophage	IFNg_18h	84	ENSG00000110717	ENSG00000110717	rs11228083	11	67936166	C	T	0.154762	0.874811	0.156606	4.27942e-07
QTS000001	QTD000006	Alasoo_2018	macrophage_IFNg	CL_0000235	macrophage	IFNg_18h	84	ENSG00000110717	ENSG00000110717	rs3764821	11	68010856	A	G	0.232143	0.734608	0.108931	3.86247e-09
QTS000001	QTD000006	Alasoo_2018	macrophage_IFNg	CL_0000235	macrophage	IFNg_18h	84	ENSG00000110719	ENSG00000110719	rs10466675	11	67970094	C	T	0.214286	0.616226	0.134513	1.99476e-05
QTS000001	QTD000006	Alasoo_2018	macrophage_IFNg	CL_0000235	macrophage	IFNg_18h	84	ENSG00000110719	ENSG00000110719	rs11228083	11	67936166	C	T	0.154762	0.797415	0.163347	6.52884e-06
QTS000001	QTD000006	Alasoo_2018	macrophage_IFNg	CL_0000235	macrophage	IFNg_18h	84	ENSG00000110719	ENSG00000110719	rs11228127	11	68050409	C	T	0.154762	0.785018	0.144141	7.42995e-07
QTS000001	QTD000006	Alasoo_2018	macrophage_IFNg	CL_0000235	macrophage	IFNg_18h	84	ENSG00000121671	ENSG00000121671	rs11038665	11	45808647	A	G	0.77381	-0.723191	0.153049	1.1724e-05
QTS000001	QTD000006	Alasoo_2018	macrophage_IFNg	CL_0000235	macrophage	IFNg_18h	84	ENSG00000123892	ENSG00000123892	rs586689	11	88186313	C	T	0.279762	0.879276	0.122002	5.59859e-10
QTS000001	QTD000006	Alasoo_2018	macrophage_IFNg	CL_0000235	macrophage	IFNg_18h	84	ENSG00000130592	ENSG00000130592	rs11564727	11	2151027	C	T	0.0416667	1.93199	0.376515	2.52614e-06
QTS000001	QTD000006	Alasoo_2018	macrophage_IFNg	CL_0000235	macrophage	IFNg_18h	84	ENSG00000132109	ENSG00000132109	rs11826968	11	4413958	G	A	0.107143	-0.753578	0.157436	9.32959e-06
QTS000001	QTD000006	Alasoo_2018	macrophage_IFNg	CL_0000235	macrophage	IFNg_18h	84	ENSG00000132256	ENSG00000132256	rs12271225	11	5669314	A	T	0.142857	-0.977959	0.163987	9.45018e-08
QTS000001	QTD000006	Alasoo_2018	macrophage_IFNg	CL_0000235	macrophage	IFNg_18h	84	ENSG00000132740	ENSG00000132740	rs10896384	11	68952542	G	A	0.255952	0.833544	0.104527	2.22618e-11
QTS000001	QTD000006	Alasoo_2018	macrophage_IFNg	CL_0000235	macrophage	IFNg_18h	84	ENSG00000133317	ENSG00000133317	rs933187	11	63513801	A	T	0.184524	-0.446196	0.0936956	1.02181e-05
QTS000001	QTD000006	Alasoo_2018	macrophage_IFNg	CL_0000235	macrophage	IFNg_18h	84	ENSG00000134571	ENSG00000134571	rs2856661	11	47353447	A	G	0.696429	0.562966	0.0885539	1.90274e-08
QTS000001	QTD000006	Alasoo_2018	macrophage_IFNg	CL_0000235	macrophage	IFNg_18h	84	ENSG00000134627	ENSG00000134627	rs556489	11	94600554	G	A	0.440476	0.510656	0.0932601	6.61828e-07
QTS000001	QTD000006	Alasoo_2018	macrophage_IFNg	CL_0000235	macrophage	IFNg_18h	84	ENSG00000134802	ENSG00000134802	rs10792122	11	58002794	A	G	0.22619	-0.687495	0.133081	2.21009e-06
QTS000001	QTD000006	Alasoo_2018	macrophage_IFNg	CL_0000235	macrophage	IFNg_18h	84	ENSG00000134809	ENSG00000134809	rs2649650	11	57560094	C	T	0.803571	-0.904235	0.0955758	4.35382e-14
QTS000001	QTD000006	Alasoo_2018	macrophage_IFNg	CL_0000235	macrophage	IFNg_18h	84	ENSG00000134824	ENSG00000134824	rs7943728	11	61779596	G	A	0.196429	0.931399	0.134702	1.89961e-09
QTS000001	QTD000006	Alasoo_2018	macrophage_IFNg	CL_0000235	macrophage	IFNg_18h	84	ENSG00000134917	ENSG00000134917	rs59317921	11	130400960	T	C	0.625	-1.03631	0.0877631	3.17325e-18
QTS000001	QTD000006	Alasoo_2018	macrophage_IFNg	CL_0000235	macrophage	IFNg_18h	84	ENSG00000137474	ENSG00000137474	rs2276284	11	77175260	G	C	0.0416667	1.23798	0.264309	1.36679e-05
QTS000001	QTD000006	Alasoo_2018	macrophage_IFNg	CL_0000235	macrophage	IFNg_18h	84	ENSG00000137500	ENSG00000137500	rs6592113	11	83354857	A	G	0.64881	0.522992	0.114835	2.20086e-05
QTS000001	QTD000006	Alasoo_2018	macrophage_IFNg	CL_0000235	macrophage	IFNg_18h	84	ENSG00000137509	ENSG00000137509	rs7131246	11	82919218	T	C	0.267857	-0.573073	0.116292	5.48502e-06
QTS000001	QTD000006	Alasoo_2018	macrophage_IFNg	CL_0000235	macrophage	IFNg_18h	84	ENSG00000137513	ENSG00000137513	rs7927494	11	78569533	G	A	0.827381	0.674163	0.0968623	1.57157e-09
QTS000001	QTD000006	Alasoo_2018	macrophage_IFNg	CL_0000235	macrophage	IFNg_18h	84	ENSG00000137760	ENSG00000137760	rs668739	11	107547226	A	G	0.541667	0.485089	0.100566	8.12195e-06
QTS000001	QTD000006	Alasoo_2018	macrophage_IFNg	CL_0000235	macrophage	IFNg_18h	84	ENSG00000142082	ENSG00000142082	rs2686896	11	193194	T	C	0.446429	0.600552	0.12638	1.06148e-05
QTS000001	QTD000006	Alasoo_2018	macrophage_IFNg	CL_0000235	macrophage	IFNg_18h	84	ENSG00000142089	ENSG00000142089	rs10794308	11	324163	C	T	0.386905	0.841739	0.11681	5.62243e-10
QTS000001	QTD000006	Alasoo_2018	macrophage_IFNg	CL_0000235	macrophage	IFNg_18h	84	ENSG00000149054	ENSG00000149054	rs10742993	11	6931160	C	T	0.333333	1.04971	0.109959	3.0506e-14
QTS000001	QTD000006	Alasoo_2018	macrophage_IFNg	CL_0000235	macrophage	IFNg_18h	84	ENSG00000149084	ENSG00000149084	rs57635800	11	43856935	G	A	0.309524	-1.12877	0.0880162	6.17744e-20
QTS000001	QTD000006	Alasoo_2018	macrophage_IFNg	CL_0000235	macrophage	IFNg_18h	84	ENSG00000149089	ENSG00000149089	rs984690	11	34914114	G	T	0.803571	-0.860182	0.113505	1.17905e-10
QTS000001	QTD000006	Alasoo_2018	macrophage_IFNg	CL_0000235	macrophage	IFNg_18h	84	ENSG00000149115	ENSG00000149115	rs3935068	11	57311247	C	T	0.291667	-0.508617	0.111156	2.03513e-05
QTS000001	QTD000006	Alasoo_2018	macrophage_IFNg	CL_0000235	macrophage	IFNg_18h	84	ENSG00000149256	ENSG00000149256	rs61882555	11	79408195	T	G	0.214286	0.547012	0.120017	2.17307e-05
QTS000001	QTD000006	Alasoo_2018	macrophage_IFNg	CL_0000235	macrophage	IFNg_18h	84	ENSG00000149311	ENSG00000149311	rs10789656	11	108153609	T	C	0.529762	0.863692	0.121038	7.54706e-10
QTS000001	QTD000006	Alasoo_2018	macrophage_IFNg	CL_0000235	macrophage	IFNg_18h	84	ENSG00000149418	ENSG00000149418	rs1733436	11	130542772	G	A	0.0952381	0.914744	0.203621	2.75741e-05
QTS000001	QTD000006	Alasoo_2018	macrophage_IFNg	CL_0000235	macrophage	IFNg_18h	84	ENSG00000149499	ENSG00000149499	rs1801144	11	62614336	G	C	0.375	0.850778	0.109267	4.91752e-11
QTS000001	QTD000006	Alasoo_2018	macrophage_IFNg	CL_0000235	macrophage	IFNg_18h	84	ENSG00000150764	ENSG00000150764	rs10891299	11	111917238	G	T	0.315476	0.332188	0.0768168	5.04636e-05
QTS000001	QTD000006	Alasoo_2018	macrophage_IFNg	CL_0000235	macrophage	IFNg_18h	84	ENSG00000151348	ENSG00000151348	rs12365753	11	44095874	G	A	0.565476	-0.429575	0.0651766	7.2726e-09
QTS000001	QTD000006	Alasoo_2018	macrophage_IFNg	CL_0000235	macrophage	IFNg_18h	84	ENSG00000151498	ENSG00000151498	rs1048761	11	134254230	C	A	0.291667	-0.493769	0.0804744	4.70436e-08
QTS000001	QTD000006	Alasoo_2018	macrophage_IFNg	CL_0000235	macrophage	IFNg_18h	84	ENSG00000151500	ENSG00000151500	rs2443558	11	134276131	G	A	0.458333	-0.60399	0.114794	1.52766e-06
QTS000001	QTD000006	Alasoo_2018	macrophage_IFNg	CL_0000235	macrophage	IFNg_18h	84	ENSG00000151715	ENSG00000151715	rs10894152	11	129842124	C	A	0.119048	-1.02705	0.204903	3.98044e-06
QTS000001	QTD000006	Alasoo_2018	macrophage_IFNg	CL_0000235	macrophage	IFNg_18h	84	ENSG00000152219	ENSG00000152219	rs56340204	11	30324550	G	T	0.232143	-1.23199	0.110578	4.48943e-17
QTS000001	QTD000006	Alasoo_2018	macrophage_IFNg	CL_0000235	macrophage	IFNg_18h	84	ENSG00000154096	ENSG00000154096	rs11217279	11	119427001	G	A	0.27381	-0.410225	0.0715067	2.34915e-07
QTS000001	QTD000006	Alasoo_2018	macrophage_IFNg	CL_0000235	macrophage	IFNg_18h	84	ENSG00000154114	ENSG00000154114	rs1939004	11	121049940	A	G	0.220238	0.872263	0.113592	7.7234e-11
QTS000001	QTD000006	Alasoo_2018	macrophage_IFNg	CL_0000235	macrophage	IFNg_18h	84	ENSG00000156587	ENSG00000156587	rs61886733	11	57567205	T	C	0.077381	1.38274	0.206668	4.81467e-09
QTS000001	QTD000006	Alasoo_2018	macrophage_IFNg	CL_0000235	macrophage	IFNg_18h	84	ENSG00000156599	ENSG00000156599	rs10896602	11	57309990	T	C	0.339286	-0.464391	0.106537	4.46065e-05
QTS000001	QTD000006	Alasoo_2018	macrophage_IFNg	CL_0000235	macrophage	IFNg_18h	84	ENSG00000158555	ENSG00000158555	rs7938412	11	75517486	A	C	0.154762	-1.06992	0.151259	9.78928e-10
QTS000001	QTD000006	Alasoo_2018	macrophage_IFNg	CL_0000235	macrophage	IFNg_18h	84	ENSG00000160588	ENSG00000160588	rs11216839	11	118258868	A	T	0.25	-0.682674	0.10979	3.36482e-08
QTS000001	QTD000006	Alasoo_2018	macrophage_IFNg	CL_0000235	macrophage	IFNg_18h	84	ENSG00000160593	ENSG00000160593	rs12271064	11	118248496	A	G	0.255952	-0.484303	0.0864235	3.98853e-07
QTS000001	QTD000006	Alasoo_2018	macrophage_IFNg	CL_0000235	macrophage	IFNg_18h	84	ENSG00000160695	ENSG00000160695	rs2855068	11	119084095	T	C	0.89881	1.03943	0.14695	9.79116e-10
QTS000001	QTD000006	Alasoo_2018	macrophage_IFNg	CL_0000235	macrophage	IFNg_18h	84	ENSG00000162298	ENSG00000162298	rs11227137	11	65164964	T	C	0.202381	0.907764	0.172574	1.53577e-06
QTS000001	QTD000006	Alasoo_2018	macrophage_IFNg	CL_0000235	macrophage	IFNg_18h	84	ENSG00000166435	ENSG00000166435	rs10899045	11	74849072	T	C	0.297619	1.33825	0.0549775	1.36664e-35
QTS000001	QTD000006	Alasoo_2018	macrophage_IFNg	CL_0000235	macrophage	IFNg_18h	84	ENSG00000166471	ENSG00000166471	rs4420270	11	9314774	G	A	0.607143	-0.511497	0.110462	1.66404e-05
QTS000001	QTD000006	Alasoo_2018	macrophage_IFNg	CL_0000235	macrophage	IFNg_18h	84	ENSG00000166928	ENSG00000166928	rs4939350	11	60368770	C	G	0.666667	1.00047	0.0948394	4.91712e-16
QTS000001	QTD000006	Alasoo_2018	macrophage_IFNg	CL_0000235	macrophage	IFNg_18h	84	ENSG00000167994	ENSG00000167994	rs10792325	11	62024547	C	T	0.434524	-0.448106	0.0890015	3.65428e-06
QTS000001	QTD000006	Alasoo_2018	macrophage_IFNg	CL_0000235	macrophage	IFNg_18h	84	ENSG00000168071	ENSG00000168071	rs12286180	11	64093246	A	C	0.107143	0.560353	0.131347	6.20611e-05
QTS000001	QTD000006	Alasoo_2018	macrophage_IFNg	CL_0000235	macrophage	IFNg_18h	84	ENSG00000172269	ENSG00000172269	rs571445	11	119117261	G	A	0.541667	-0.580659	0.104745	5.06336e-07
QTS000001	QTD000006	Alasoo_2018	macrophage_IFNg	CL_0000235	macrophage	IFNg_18h	84	ENSG00000172500	ENSG00000172500	rs78028320	11	65814544	G	A	0.154762	0.791996	0.162983	7.10119e-06
QTS000001	QTD000006	Alasoo_2018	macrophage_IFNg	CL_0000235	macrophage	IFNg_18h	84	ENSG00000172543	ENSG00000172543	rs625652	11	65874460	T	A	0.684524	0.537421	0.105765	3.06008e-06
QTS000001	QTD000006	Alasoo_2018	macrophage_IFNg	CL_0000235	macrophage	IFNg_18h	84	ENSG00000172732	ENSG00000172732	rs2306364	11	65644996	G	A	0.428571	0.380653	0.0839962	2.38924e-05
QTS000001	QTD000006	Alasoo_2018	macrophage_IFNg	CL_0000235	macrophage	IFNg_18h	84	ENSG00000172893	ENSG00000172893	rs2186777	11	71508757	C	A	0.827381	0.67184	0.150516	3.06098e-05
QTS000001	QTD000006	Alasoo_2018	macrophage_IFNg	CL_0000235	macrophage	IFNg_18h	84	ENSG00000173442	ENSG00000173442	rs61978625	11	65356283	C	A	0.0416667	-0.861146	0.193417	3.18883e-05
QTS000001	QTD000006	Alasoo_2018	macrophage_IFNg	CL_0000235	macrophage	IFNg_18h	84	ENSG00000173511	ENSG00000173511	rs3741403	11	64232057	C	T	0.470238	0.568412	0.12222	1.5448e-05
QTS000001	QTD000006	Alasoo_2018	macrophage_IFNg	CL_0000235	macrophage	IFNg_18h	84	ENSG00000174516	ENSG00000174516	rs679228	11	66556951	C	T	0.363095	0.515557	0.117986	4.29341e-05
QTS000001	QTD000006	Alasoo_2018	macrophage_IFNg	CL_0000235	macrophage	IFNg_18h	84	ENSG00000174791	ENSG00000174791	rs3016311	11	66324343	G	A	0.922619	1.21384	0.222519	7.17721e-07
QTS000001	QTD000006	Alasoo_2018	macrophage_IFNg	CL_0000235	macrophage	IFNg_18h	84	ENSG00000175390	ENSG00000175390	rs7125891	11	7988760	T	G	0.815476	-0.922024	0.150482	4.87191e-08
QTS000001	QTD000006	Alasoo_2018	macrophage_IFNg	CL_0000235	macrophage	IFNg_18h	84	ENSG00000175538	ENSG00000175538	rs11236116	11	74460952	A	G	0.113095	-0.778763	0.123504	2.35201e-08
QTS000001	QTD000006	Alasoo_2018	macrophage_IFNg	CL_0000235	macrophage	IFNg_18h	84	ENSG00000175567	ENSG00000175567	rs621976	11	73989141	G	A	0.428571	0.881016	0.0979557	3.05989e-13
QTS000001	QTD000006	Alasoo_2018	macrophage_IFNg	CL_0000235	macrophage	IFNg_18h	84	ENSG00000175575	ENSG00000175575	rs7942963	11	73904554	G	A	0.0952381	-1.53982	0.166749	1.11975e-13
QTS000001	QTD000006	Alasoo_2018	macrophage_IFNg	CL_0000235	macrophage	IFNg_18h	84	ENSG00000175581	ENSG00000175581	rs11827239	11	73794838	G	A	0.261905	0.721794	0.0955992	1.32709e-10
QTS000001	QTD000006	Alasoo_2018	macrophage_IFNg	CL_0000235	macrophage	IFNg_18h	84	ENSG00000175634	ENSG00000175634	rs12787021	11	67436871	A	G	0.458333	-0.479986	0.106177	2.48867e-05
QTS000001	QTD000006	Alasoo_2018	macrophage_IFNg	CL_0000235	macrophage	IFNg_18h	84	ENSG00000176148	ENSG00000176148	rs7111387	11	33075790	G	A	0.27381	0.695797	0.119404	1.63622e-07
QTS000001	QTD000006	Alasoo_2018	macrophage_IFNg	CL_0000235	macrophage	IFNg_18h	84	ENSG00000177225	ENSG00000177225	rs3901233	11	749452	T	A	0.488095	0.698446	0.122044	2.48419e-07
QTS000001	QTD000006	Alasoo_2018	macrophage_IFNg	CL_0000235	macrophage	IFNg_18h	84	ENSG00000177595	ENSG00000177595	rs7952095	11	774982	C	A	0.5	0.479405	0.101212	1.12374e-05
QTS000001	QTD000006	Alasoo_2018	macrophage_IFNg	CL_0000235	macrophage	IFNg_18h	84	ENSG00000177600	ENSG00000177600	rs28694634	11	808423	G	A	0.654762	0.85536	0.115163	2.2231e-10
QTS000001	QTD000006	Alasoo_2018	macrophage_IFNg	CL_0000235	macrophage	IFNg_18h	84	ENSG00000177697	ENSG00000177697	rs7924806	11	833668	C	T	0.72619	0.967678	0.0581889	7.74906e-26
QTS000001	QTD000006	Alasoo_2018	macrophage_IFNg	CL_0000235	macrophage	IFNg_18h	84	ENSG00000178202	ENSG00000178202	rs112020878	11	108505102	G	A	0.125	-1.02795	0.135507	1.14202e-10
QTS000001	QTD000006	Alasoo_2018	macrophage_IFNg	CL_0000235	macrophage	IFNg_18h	84	ENSG00000182919	ENSG00000182919	rs1284108	11	93765667	G	T	0.678571	-0.573931	0.0698658	8.091e-12
QTS000001	QTD000006	Alasoo_2018	macrophage_IFNg	CL_0000235	macrophage	IFNg_18h	84	ENSG00000185187	ENSG00000185187	rs8858	11	400109	A	G	0.738095	-0.63702	0.13328	9.57699e-06
QTS000001	QTD000006	Alasoo_2018	macrophage_IFNg	CL_0000235	macrophage	IFNg_18h	84	ENSG00000187049	ENSG00000187049	rs3017596	11	61505678	T	G	0.791667	-0.849082	0.176675	8.67872e-06
QTS000001	QTD000006	Alasoo_2018	macrophage_IFNg	CL_0000235	macrophage	IFNg_18h	84	ENSG00000196655	ENSG00000196655	rs4445645	11	118998040	G	C	0.190476	1.25525	0.113402	6.00093e-17
QTS000001	QTD000006	Alasoo_2018	macrophage_IFNg	CL_0000235	macrophage	IFNg_18h	84	ENSG00000197345	ENSG00000197345	rs564849	11	68853972	C	T	0.255952	-0.576285	0.0906574	1.90731e-08
QTS000001	QTD000006	Alasoo_2018	macrophage_IFNg	CL_0000235	macrophage	IFNg_18h	84	ENSG00000213445	ENSG00000213445	rs191264400	11	65701450	C	T	0.0357143	-1.29929	0.231958	4.02717e-07
QTS000001	QTD000006	Alasoo_2018	macrophage_IFNg	CL_0000235	macrophage	IFNg_18h	84	ENSG00000214026	ENSG00000214026	rs1104890	11	1941470	C	T	0.119048	-2.08219	0.265736	3.99499e-11
QTS000001	QTD000006	Alasoo_2018	macrophage_IFNg	CL_0000235	macrophage	IFNg_18h	84	ENSG00000229859	ENSG00000229859	rs11230633	11	61197989	T	C	0.345238	-0.864361	0.14169	5.43182e-08
QTS000001	QTD000006	Alasoo_2018	macrophage_IFNg	CL_0000235	macrophage	IFNg_18h	84	ENSG00000246067	ENSG00000246067	rs59426273	11	83073274	C	T	0.22619	-0.628478	0.100391	2.83074e-08
QTS000001	QTD000006	Alasoo_2018	macrophage_IFNg	CL_0000235	macrophage	IFNg_18h	84	ENSG00000246100	ENSG00000246100	rs17569099	11	116479411	T	A	0.077381	-1.24529	0.279624	3.17523e-05
QTS000001	QTD000006	Alasoo_2018	macrophage_IFNg	CL_0000235	macrophage	IFNg_18h	84	ENSG00000250508	ENSG00000250508	rs692898	11	68891935	A	G	0.535714	-0.892757	0.103749	1.56627e-12
QTS000001	QTD000006	Alasoo_2018	macrophage_IFNg	CL_0000235	macrophage	IFNg_18h	84	ENSG00000251364	ENSG00000251364	rs10743025	11	7507824	G	A	0.571429	-0.593772	0.127279	1.46476e-05
QTS000001	QTD000006	Alasoo_2018	macrophage_IFNg	CL_0000235	macrophage	IFNg_18h	84	ENSG00000254400	ENSG00000254400	rs10839770	11	7352957	A	G	0.309524	0.589761	0.122909	8.9274e-06
QTS000001	QTD000006	Alasoo_2018	macrophage_IFNg	CL_0000235	macrophage	IFNg_18h	84	ENSG00000254614	ENSG00000254614	rs17886894	11	65184368	C	T	0.25	-1.08034	0.107118	3.28115e-15
QTS000001	QTD000006	Alasoo_2018	macrophage_IFNg	CL_0000235	macrophage	IFNg_18h	84	ENSG00000254682	ENSG00000254682	rs11604642	11	71511309	A	G	0.77381	0.75844	0.127598	1.02297e-07
QTS000001	QTD000006	Alasoo_2018	macrophage_IFNg	CL_0000235	macrophage	IFNg_18h	84	ENSG00000254860	ENSG00000254860	rs2568092	11	8965891	C	T	0.125	0.76726	0.154033	4.48261e-06
QTS000001	QTD000006	Alasoo_2018	macrophage_IFNg	CL_0000235	macrophage	IFNg_18h	84	ENSG00000255165	ENSG00000255165	rs2074038	11	44066439	G	T	0.0833333	1.39932	0.204157	2.44263e-09
QTS000001	QTD000006	Alasoo_2018	macrophage_IFNg	CL_0000235	macrophage	IFNg_18h	84	ENSG00000255269	ENSG00000255269	rs12221745	11	46207188	T	C	0.369048	0.734878	0.0941283	4.50199e-11
QTS000001	QTD000006	Alasoo_2018	macrophage_IFNg	CL_0000235	macrophage	IFNg_18h	84	ENSG00000255326	ENSG00000255326	rs636418	11	75581697	A	T	0.559524	-0.551783	0.101794	8.21434e-07
QTS000001	QTD000006	Alasoo_2018	macrophage_IFNg	CL_0000235	macrophage	IFNg_18h	84	ENSG00000255422	ENSG00000255422	rs497678	11	118697172	T	C	0.321429	-1.14079	0.11192	2.11039e-15
QTS000001	QTD000006	Alasoo_2018	macrophage_IFNg	CL_0000235	macrophage	IFNg_18h	84	ENSG00000255847	ENSG00000255847	rs675547	11	73989365	A	G	0.428571	0.622358	0.116097	1.03852e-06
QTS000001	QTD000006	Alasoo_2018	macrophage_IFNg	CL_0000235	macrophage	IFNg_18h	84	ENSG00000255893	ENSG00000255893	rs509744	11	94453355	T	C	0.267857	0.742221	0.117341	2.16951e-08
QTS000001	QTD000006	Alasoo_2018	macrophage_IFNg	CL_0000235	macrophage	IFNg_18h	84	ENSG00000256713	ENSG00000256713	rs3809083	11	61417732	G	C	0.869048	-1.03477	0.211035	6.0185e-06
QTS000001	QTD000006	Alasoo_2018	macrophage_IFNg	CL_0000235	macrophage	IFNg_18h	84	ENSG00000261098	ENSG00000261098	rs680648	11	107318880	G	A	0.511905	0.470488	0.0737767	1.75379e-08
QTS000001	QTD000006	Alasoo_2018	macrophage_IFNg	CL_0000235	macrophage	IFNg_18h	84	ENSG00000280798	ENSG00000280798	rs10836020	11	33080705	C	T	0.27381	0.529112	0.0960741	5.84091e-07
QTS000001	QTD000006	Alasoo_2018	macrophage_IFNg	CL_0000235	macrophage	IFNg_18h	84	ENSG00000286369	ENSG00000286369	rs1211566	11	68279363	C	T	0.809524	-0.633359	0.142942	3.44496e-05
QTS000001	QTD000006	Alasoo_2018	macrophage_IFNg	CL_0000235	macrophage	IFNg_18h	84	ENSG00000288681	ENSG00000288681	rs7115703	11	306920	T	A	0.517857	1.02171	0.10955	7.6264e-14
QTS000001	QTD000006	Alasoo_2018	macrophage_IFNg	CL_0000235	macrophage	IFNg_18h	84	ENSG00000288852	ENSG00000288852	rs56207008	11	64115743	C	T	0.214286	0.6224	0.110227	3.36717e-07
QTS000001	QTD000006	Alasoo_2018	macrophage_IFNg	CL_0000235	macrophage	IFNg_18h	84	ENSG00000289486	ENSG00000289486	rs56207008	11	64115743	C	T	0.214286	0.655752	0.120313	7.30731e-07
QTS000001	QTD000006	Alasoo_2018	macrophage_IFNg	CL_0000235	macrophage	IFNg_18h	84	ENSG00000003056	ENSG00000003056	rs2377676	12	8978211	A	G	0.833333	1.00305	0.187712	1.11029e-06
QTS000001	QTD000006	Alasoo_2018	macrophage_IFNg	CL_0000235	macrophage	IFNg_18h	84	ENSG00000005175	ENSG00000005175	rs79113930	12	47600628	C	A	0.077381	-1.06154	0.185999	2.64378e-07
QTS000001	QTD000006	Alasoo_2018	macrophage_IFNg	CL_0000235	macrophage	IFNg_18h	84	ENSG00000010626	ENSG00000010626	rs710415	12	6913959	A	G	0.27381	1.05755	0.0896385	3.30082e-18
QTS000001	QTD000006	Alasoo_2018	macrophage_IFNg	CL_0000235	macrophage	IFNg_18h	84	ENSG00000013573	ENSG00000013573	rs3881298	12	31089465	T	C	0.410714	-1.32116	0.0723196	3.8697e-28
QTS000001	QTD000006	Alasoo_2018	macrophage_IFNg	CL_0000235	macrophage	IFNg_18h	84	ENSG00000018236	ENSG00000018236	rs11179176	12	40953962	A	G	0.339286	0.711859	0.101106	1.12227e-09
QTS000001	QTD000006	Alasoo_2018	macrophage_IFNg	CL_0000235	macrophage	IFNg_18h	84	ENSG00000050405	ENSG00000050405	rs7136702	12	50486433	T	C	0.666667	-0.39128	0.0720045	7.79002e-07
QTS000001	QTD000006	Alasoo_2018	macrophage_IFNg	CL_0000235	macrophage	IFNg_18h	84	ENSG00000066084	ENSG00000066084	rs35663729	12	50315087	C	T	0.315476	0.438932	0.0947517	1.65236e-05
QTS000001	QTD000006	Alasoo_2018	macrophage_IFNg	CL_0000235	macrophage	IFNg_18h	84	ENSG00000079337	ENSG00000079337	rs76776452	12	47759298	T	G	0.119048	1.21397	0.174929	1.70952e-09
QTS000001	QTD000006	Alasoo_2018	macrophage_IFNg	CL_0000235	macrophage	IFNg_18h	84	ENSG00000082805	ENSG00000082805	rs10744530	12	1076945	A	G	0.60119	-0.383693	0.0767168	4.15003e-06
QTS000001	QTD000006	Alasoo_2018	macrophage_IFNg	CL_0000235	macrophage	IFNg_18h	84	ENSG00000087494	ENSG00000087494	rs3933658	12	27428974	G	C	0.791667	0.638123	0.143784	3.35668e-05
QTS000001	QTD000006	Alasoo_2018	macrophage_IFNg	CL_0000235	macrophage	IFNg_18h	84	ENSG00000087502	ENSG00000087502	rs10843397	12	29376590	C	T	0.303571	-0.743576	0.112583	6.86986e-09
QTS000001	QTD000006	Alasoo_2018	macrophage_IFNg	CL_0000235	macrophage	IFNg_18h	84	ENSG00000089053	ENSG00000089053	rs2668237	12	121293138	C	G	0.321429	-0.40287	0.080923	4.52884e-06
QTS000001	QTD000006	Alasoo_2018	macrophage_IFNg	CL_0000235	macrophage	IFNg_18h	84	ENSG00000089159	ENSG00000089159	rs487915	12	120738746	C	T	0.0595238	-1.13988	0.248987	2.01751e-05
QTS000001	QTD000006	Alasoo_2018	macrophage_IFNg	CL_0000235	macrophage	IFNg_18h	84	ENSG00000089818	ENSG00000089818	rs7970274	12	8047464	G	A	0.696429	0.40415	0.0912227	3.4513e-05
QTS000001	QTD000006	Alasoo_2018	macrophage_IFNg	CL_0000235	macrophage	IFNg_18h	84	ENSG00000090382	ENSG00000090382	rs7976537	12	69391206	A	T	0.410714	-0.753816	0.157871	9.74491e-06
QTS000001	QTD000006	Alasoo_2018	macrophage_IFNg	CL_0000235	macrophage	IFNg_18h	84	ENSG00000110871	ENSG00000110871	rs566124	12	120464476	T	C	0.375	-0.543949	0.100306	8.14042e-07
QTS000001	QTD000006	Alasoo_2018	macrophage_IFNg	CL_0000235	macrophage	IFNg_18h	84	ENSG00000111077	ENSG00000111077	rs7315980	12	53055537	G	A	0.0952381	-1.1917	0.1781	4.80315e-09
QTS000001	QTD000006	Alasoo_2018	macrophage_IFNg	CL_0000235	macrophage	IFNg_18h	84	ENSG00000111231	ENSG00000111231	rs2339524	12	110678850	T	C	0.380952	-0.88691	0.0758322	4.9408e-18
QTS000001	QTD000006	Alasoo_2018	macrophage_IFNg	CL_0000235	macrophage	IFNg_18h	84	ENSG00000111237	ENSG00000111237	rs825000	12	109714411	C	T	0.0357143	-1.36708	0.298328	1.98522e-05
QTS000001	QTD000006	Alasoo_2018	macrophage_IFNg	CL_0000235	macrophage	IFNg_18h	84	ENSG00000111254	ENSG00000111254	rs113943622	12	4646851	C	T	0.494048	0.871618	0.102324	2.25539e-12
QTS000001	QTD000006	Alasoo_2018	macrophage_IFNg	CL_0000235	macrophage	IFNg_18h	84	ENSG00000111321	ENSG00000111321	rs10849448	12	6384185	A	G	0.761905	-1.07943	0.144689	1.93585e-10
QTS000001	QTD000006	Alasoo_2018	macrophage_IFNg	CL_0000235	macrophage	IFNg_18h	84	ENSG00000111554	ENSG00000111554	rs11177160	12	68313103	T	C	0.22619	0.470375	0.0968507	7.17331e-06
QTS000001	QTD000006	Alasoo_2018	macrophage_IFNg	CL_0000235	macrophage	IFNg_18h	84	ENSG00000111602	ENSG00000111602	rs12815993	12	56445152	G	A	0.428571	0.726316	0.138173	1.55727e-06
QTS000001	QTD000006	Alasoo_2018	macrophage_IFNg	CL_0000235	macrophage	IFNg_18h	84	ENSG00000111647	ENSG00000111647	rs1961649	12	99510762	A	T	0.0952381	0.694061	0.156991	3.56937e-05
QTS000001	QTD000006	Alasoo_2018	macrophage_IFNg	CL_0000235	macrophage	IFNg_18h	84	ENSG00000111666	ENSG00000111666	rs2695298	12	101688811	G	A	0.630952	0.780023	0.110183	9.55255e-10
QTS000001	QTD000006	Alasoo_2018	macrophage_IFNg	CL_0000235	macrophage	IFNg_18h	84	ENSG00000111671	ENSG00000111671	rs7311510	12	6878068	A	C	0.27381	1.10296	0.112056	8.92304e-15
QTS000001	QTD000006	Alasoo_2018	macrophage_IFNg	CL_0000235	macrophage	IFNg_18h	84	ENSG00000111725	ENSG00000111725	rs76548188	12	119605844	G	A	0.047619	1.42218	0.293737	7.5894e-06
QTS000001	QTD000006	Alasoo_2018	macrophage_IFNg	CL_0000235	macrophage	IFNg_18h	84	ENSG00000120647	ENSG00000120647	rs520932	12	258736	C	T	0.184524	-0.694777	0.124748	4.57029e-07
QTS000001	QTD000006	Alasoo_2018	macrophage_IFNg	CL_0000235	macrophage	IFNg_18h	84	ENSG00000120820	ENSG00000120820	rs12426183	12	103839615	C	G	0.113095	0.838362	0.182268	1.86438e-05
QTS000001	QTD000006	Alasoo_2018	macrophage_IFNg	CL_0000235	macrophage	IFNg_18h	84	ENSG00000120860	ENSG00000120860	rs12371328	12	102206114	C	T	0.196429	-0.564136	0.10339	7.13811e-07
QTS000001	QTD000006	Alasoo_2018	macrophage_IFNg	CL_0000235	macrophage	IFNg_18h	84	ENSG00000121316	ENSG00000121316	rs57374164	12	14563542	C	T	0.345238	-0.600611	0.137909	4.52211e-05
QTS000001	QTD000006	Alasoo_2018	macrophage_IFNg	CL_0000235	macrophage	IFNg_18h	84	ENSG00000121350	ENSG00000121350	rs2192179	12	21454745	G	A	0.494048	-0.983388	0.0801999	5.38593e-19
QTS000001	QTD000006	Alasoo_2018	macrophage_IFNg	CL_0000235	macrophage	IFNg_18h	84	ENSG00000123096	ENSG00000123096	rs2003380	12	27104833	G	A	0.22619	-0.519978	0.112989	1.84795e-05
QTS000001	QTD000006	Alasoo_2018	macrophage_IFNg	CL_0000235	macrophage	IFNg_18h	84	ENSG00000123106	ENSG00000123106	rs10771408	12	28147679	C	T	0.303571	0.766903	0.128409	9.12313e-08
QTS000001	QTD000006	Alasoo_2018	macrophage_IFNg	CL_0000235	macrophage	IFNg_18h	84	ENSG00000123360	ENSG00000123360	rs1874308	12	54560572	A	T	0.672619	-0.83829	0.110391	1.10483e-10
QTS000001	QTD000006	Alasoo_2018	macrophage_IFNg	CL_0000235	macrophage	IFNg_18h	84	ENSG00000123395	ENSG00000123395	rs1882121	12	52058573	G	A	0.178571	-0.919182	0.164257	4.11453e-07
QTS000001	QTD000006	Alasoo_2018	macrophage_IFNg	CL_0000235	macrophage	IFNg_18h	84	ENSG00000123415	ENSG00000123415	rs2233921	12	54182016	C	A	0.482143	-0.759236	0.100302	1.22379e-10
QTS000001	QTD000006	Alasoo_2018	macrophage_IFNg	CL_0000235	macrophage	IFNg_18h	84	ENSG00000123427	ENSG00000123427	rs2072052	12	57752936	A	C	0.285714	0.79113	0.095385	5.79353e-12
QTS000001	QTD000006	Alasoo_2018	macrophage_IFNg	CL_0000235	macrophage	IFNg_18h	84	ENSG00000127311	ENSG00000127311	rs12146776	12	66285775	G	A	0.482143	0.426735	0.0862745	5.1168e-06
QTS000001	QTD000006	Alasoo_2018	macrophage_IFNg	CL_0000235	macrophage	IFNg_18h	84	ENSG00000127337	ENSG00000127337	rs11177615	12	69360409	G	A	0.452381	-1.13495	0.079693	3.16175e-22
QTS000001	QTD000006	Alasoo_2018	macrophage_IFNg	CL_0000235	macrophage	IFNg_18h	84	ENSG00000133641	ENSG00000133641	rs11104580	12	87714685	G	A	0.416667	-0.411117	0.0967505	6.5893e-05
QTS000001	QTD000006	Alasoo_2018	macrophage_IFNg	CL_0000235	macrophage	IFNg_18h	84	ENSG00000133687	ENSG00000133687	rs11613048	12	30201042	G	A	0.511905	-0.457972	0.103978	3.78808e-05
QTS000001	QTD000006	Alasoo_2018	macrophage_IFNg	CL_0000235	macrophage	IFNg_18h	84	ENSG00000133704	ENSG00000133704	rs12828652	12	30807761	G	A	0.202381	-0.889597	0.166972	1.18045e-06
QTS000001	QTD000006	Alasoo_2018	macrophage_IFNg	CL_0000235	macrophage	IFNg_18h	84	ENSG00000134283	ENSG00000134283	rs11181324	12	42102401	T	G	0.0833333	0.919155	0.203054	2.43435e-05
QTS000001	QTD000006	Alasoo_2018	macrophage_IFNg	CL_0000235	macrophage	IFNg_18h	84	ENSG00000134287	ENSG00000134287	rs2293449	12	48924763	G	A	0.446429	0.74606	0.148083	3.6086e-06
QTS000001	QTD000006	Alasoo_2018	macrophage_IFNg	CL_0000235	macrophage	IFNg_18h	84	ENSG00000135124	ENSG00000135124	rs25643	12	121222984	T	C	0.464286	0.552285	0.0848176	1.00965e-08
QTS000001	QTD000006	Alasoo_2018	macrophage_IFNg	CL_0000235	macrophage	IFNg_18h	84	ENSG00000135404	ENSG00000135404	rs4759187	12	55681479	C	T	0.238095	-0.621264	0.105982	1.42313e-07
QTS000001	QTD000006	Alasoo_2018	macrophage_IFNg	CL_0000235	macrophage	IFNg_18h	84	ENSG00000135424	ENSG00000135424	rs4759187	12	55681479	C	T	0.238095	-1.01777	0.100515	2.78317e-15
QTS000001	QTD000006	Alasoo_2018	macrophage_IFNg	CL_0000235	macrophage	IFNg_18h	84	ENSG00000135441	ENSG00000135441	rs4759187	12	55681479	C	T	0.238095	-0.431655	0.101362	6.37655e-05
QTS000001	QTD000006	Alasoo_2018	macrophage_IFNg	CL_0000235	macrophage	IFNg_18h	84	ENSG00000136003	ENSG00000136003	rs10746125	12	108514691	C	T	0.869048	-0.948456	0.129506	3.43546e-10
QTS000001	QTD000006	Alasoo_2018	macrophage_IFNg	CL_0000235	macrophage	IFNg_18h	84	ENSG00000136010	ENSG00000136010	rs10861286	12	104876864	T	C	0.589286	-0.710113	0.151637	1.37118e-05
QTS000001	QTD000006	Alasoo_2018	macrophage_IFNg	CL_0000235	macrophage	IFNg_18h	84	ENSG00000139044	ENSG00000139044	rs7314691	12	552815	G	A	0.208333	1.16824	0.0996956	4.5223e-18
QTS000001	QTD000006	Alasoo_2018	macrophage_IFNg	CL_0000235	macrophage	IFNg_18h	84	ENSG00000139187	ENSG00000139187	rs7957626	12	9046852	A	T	0.345238	0.608459	0.0930231	8.93974e-09
QTS000001	QTD000006	Alasoo_2018	macrophage_IFNg	CL_0000235	macrophage	IFNg_18h	84	ENSG00000139197	ENSG00000139197	rs7969508	12	7217906	A	G	0.285714	-0.728805	0.135624	9.8683e-07
QTS000001	QTD000006	Alasoo_2018	macrophage_IFNg	CL_0000235	macrophage	IFNg_18h	84	ENSG00000139344	ENSG00000139344	rs7488246	12	95953801	A	G	0.553571	0.742295	0.106871	1.66789e-09
QTS000001	QTD000006	Alasoo_2018	macrophage_IFNg	CL_0000235	macrophage	IFNg_18h	84	ENSG00000139350	ENSG00000139350	rs1044910	12	96953146	G	A	0.577381	0.645456	0.0979393	7.28976e-09
QTS000001	QTD000006	Alasoo_2018	macrophage_IFNg	CL_0000235	macrophage	IFNg_18h	84	ENSG00000139354	ENSG00000139354	rs35716	12	100576175	C	T	0.494048	0.585941	0.101448	2.01112e-07
QTS000001	QTD000006	Alasoo_2018	macrophage_IFNg	CL_0000235	macrophage	IFNg_18h	84	ENSG00000139620	ENSG00000139620	rs10747555	12	48738350	T	C	0.589286	0.636104	0.110704	2.26512e-07
QTS000001	QTD000006	Alasoo_2018	macrophage_IFNg	CL_0000235	macrophage	IFNg_18h	84	ENSG00000150977	ENSG00000150977	rs1021705	12	122569508	A	T	0.321429	-0.342305	0.0770976	3.33464e-05
QTS000001	QTD000006	Alasoo_2018	macrophage_IFNg	CL_0000235	macrophage	IFNg_18h	84	ENSG00000151135	ENSG00000151135	rs4964193	12	106927970	C	T	0.470238	-0.362054	0.059784	6.50225e-08
QTS000001	QTD000006	Alasoo_2018	macrophage_IFNg	CL_0000235	macrophage	IFNg_18h	84	ENSG00000151148	ENSG00000151148	rs55990265	12	109472993	C	T	0.0833333	0.95114	0.222486	6.01422e-05
QTS000001	QTD000006	Alasoo_2018	macrophage_IFNg	CL_0000235	macrophage	IFNg_18h	84	ENSG00000151164	ENSG00000151164	rs6606688	12	110518079	A	T	0.761905	-1.12207	0.116796	2.37173e-14
QTS000001	QTD000006	Alasoo_2018	macrophage_IFNg	CL_0000235	macrophage	IFNg_18h	84	ENSG00000151491	ENSG00000151491	rs72656661	12	15360668	C	G	0.0714286	-1.1437	0.246317	1.58829e-05
QTS000001	QTD000006	Alasoo_2018	macrophage_IFNg	CL_0000235	macrophage	IFNg_18h	84	ENSG00000151746	ENSG00000151746	rs11051803	12	32117929	T	C	0.35119	0.566927	0.0942756	7.7246e-08
QTS000001	QTD000006	Alasoo_2018	macrophage_IFNg	CL_0000235	macrophage	IFNg_18h	84	ENSG00000155957	ENSG00000155957	rs12832926	12	66143764	C	A	0.315476	-1.13716	0.104392	1.2184e-16
QTS000001	QTD000006	Alasoo_2018	macrophage_IFNg	CL_0000235	macrophage	IFNg_18h	84	ENSG00000165685	ENSG00000165685	rs9788288	12	10206663	C	T	0.178571	0.821146	0.169766	7.72619e-06
QTS000001	QTD000006	Alasoo_2018	macrophage_IFNg	CL_0000235	macrophage	IFNg_18h	84	ENSG00000166896	ENSG00000166896	rs10877039	12	57931817	G	T	0.35119	-1.02573	0.082273	2.43075e-19
QTS000001	QTD000006	Alasoo_2018	macrophage_IFNg	CL_0000235	macrophage	IFNg_18h	84	ENSG00000167528	ENSG00000167528	rs12828309	12	48247377	C	T	0.357143	-0.625559	0.104612	8.85269e-08
QTS000001	QTD000006	Alasoo_2018	macrophage_IFNg	CL_0000235	macrophage	IFNg_18h	84	ENSG00000170439	ENSG00000170439	rs55927117	12	55676990	G	A	0.244048	-0.956467	0.12474	8.09745e-11
QTS000001	QTD000006	Alasoo_2018	macrophage_IFNg	CL_0000235	macrophage	IFNg_18h	84	ENSG00000170515	ENSG00000170515	rs2950387	12	56627222	T	C	0.392857	-0.191859	0.0428797	2.94373e-05
QTS000001	QTD000006	Alasoo_2018	macrophage_IFNg	CL_0000235	macrophage	IFNg_18h	84	ENSG00000170653	ENSG00000170653	rs2364154	12	53069214	G	A	0.196429	-0.462432	0.0947478	6.55497e-06
QTS000001	QTD000006	Alasoo_2018	macrophage_IFNg	CL_0000235	macrophage	IFNg_18h	84	ENSG00000171792	ENSG00000171792	rs1860434	12	2878408	A	G	0.333333	-0.657264	0.130062	3.40289e-06
QTS000001	QTD000006	Alasoo_2018	macrophage_IFNg	CL_0000235	macrophage	IFNg_18h	84	ENSG00000171860	ENSG00000171860	rs11057065	12	8055648	C	T	0.672619	0.937471	0.109041	1.61658e-12
QTS000001	QTD000006	Alasoo_2018	macrophage_IFNg	CL_0000235	macrophage	IFNg_18h	84	ENSG00000173262	ENSG00000173262	rs7969379	12	7902409	C	T	0.125	1.34856	0.174883	6.74295e-11
QTS000001	QTD000006	Alasoo_2018	macrophage_IFNg	CL_0000235	macrophage	IFNg_18h	84	ENSG00000176422	ENSG00000176422	rs7302925	12	56467674	A	G	0.803571	-0.540123	0.0977387	5.42232e-07
QTS000001	QTD000006	Alasoo_2018	macrophage_IFNg	CL_0000235	macrophage	IFNg_18h	84	ENSG00000176834	ENSG00000176834	rs11610878	12	118064941	T	C	0.172619	1.01619	0.159632	1.83752e-08
QTS000001	QTD000006	Alasoo_2018	macrophage_IFNg	CL_0000235	macrophage	IFNg_18h	84	ENSG00000176915	ENSG00000176915	rs12370647	12	132767099	T	C	0.738095	-1.08963	0.101494	2.30249e-16
QTS000001	QTD000006	Alasoo_2018	macrophage_IFNg	CL_0000235	macrophage	IFNg_18h	84	ENSG00000177406	ENSG00000177406	rs55800929	12	643194	G	A	0.178571	1.40209	0.118322	2.69273e-18
QTS000001	QTD000006	Alasoo_2018	macrophage_IFNg	CL_0000235	macrophage	IFNg_18h	84	ENSG00000182544	ENSG00000182544	rs138771804	12	53246870	G	A	0.0654762	1.28033	0.252447	3.17434e-06
QTS000001	QTD000006	Alasoo_2018	macrophage_IFNg	CL_0000235	macrophage	IFNg_18h	84	ENSG00000184271	ENSG00000184271	rs7399073	12	51220266	C	A	0.75	-0.458403	0.094115	6.80622e-06
QTS000001	QTD000006	Alasoo_2018	macrophage_IFNg	CL_0000235	macrophage	IFNg_18h	84	ENSG00000184752	ENSG00000184752	rs10859822	12	95003130	C	A	0.363095	0.840226	0.0706106	2.21534e-18
QTS000001	QTD000006	Alasoo_2018	macrophage_IFNg	CL_0000235	macrophage	IFNg_18h	84	ENSG00000184752	ENSG00000184752	rs12316136	12	95078313	G	A	0.27381	-0.676942	0.11159	6.23601e-08
QTS000001	QTD000006	Alasoo_2018	macrophage_IFNg	CL_0000235	macrophage	IFNg_18h	84	ENSG00000184752	ENSG00000184752	rs2081597	12	94925691	C	G	0.595238	0.583389	0.0955902	5.37355e-08
QTS000001	QTD000006	Alasoo_2018	macrophage_IFNg	CL_0000235	macrophage	IFNg_18h	84	ENSG00000185163	ENSG00000185163	rs58921053	12	132095006	C	T	0.214286	0.80059	0.0959284	4.66183e-12
QTS000001	QTD000006	Alasoo_2018	macrophage_IFNg	CL_0000235	macrophage	IFNg_18h	84	ENSG00000188735	ENSG00000188735	rs11065422	12	121074345	G	A	0.416667	-0.338563	0.0749752	2.5338e-05
QTS000001	QTD000006	Alasoo_2018	macrophage_IFNg	CL_0000235	macrophage	IFNg_18h	84	ENSG00000196458	ENSG00000196458	rs11147178	12	132954541	G	T	0.464286	0.674156	0.115334	1.5221e-07
QTS000001	QTD000006	Alasoo_2018	macrophage_IFNg	CL_0000235	macrophage	IFNg_18h	84	ENSG00000196498	ENSG00000196498	rs1243024	12	124589216	G	A	0.0892857	0.635341	0.126855	4.04115e-06
QTS000001	QTD000006	Alasoo_2018	macrophage_IFNg	CL_0000235	macrophage	IFNg_18h	84	ENSG00000198015	ENSG00000198015	rs10777514	12	93469649	T	C	0.5	0.658246	0.0824631	2.15361e-11
QTS000001	QTD000006	Alasoo_2018	macrophage_IFNg	CL_0000235	macrophage	IFNg_18h	84	ENSG00000205057	ENSG00000205057	rs2647902	12	92402286	T	C	0.636905	-1.30975	0.103275	1.06438e-19
QTS000001	QTD000006	Alasoo_2018	macrophage_IFNg	CL_0000235	macrophage	IFNg_18h	84	ENSG00000205846	ENSG00000205846	rs7314690	12	8518678	A	C	0.261905	0.550665	0.124491	3.54002e-05
QTS000001	QTD000006	Alasoo_2018	macrophage_IFNg	CL_0000235	macrophage	IFNg_18h	84	ENSG00000205885	ENSG00000205885	rs6487849	12	7111103	A	G	0.261905	0.755993	0.119161	2.00726e-08
QTS000001	QTD000006	Alasoo_2018	macrophage_IFNg	CL_0000235	macrophage	IFNg_18h	84	ENSG00000213782	ENSG00000213782	rs17819677	12	12076852	C	G	0.10119	-0.733938	0.1537	9.73674e-06
QTS000001	QTD000006	Alasoo_2018	macrophage_IFNg	CL_0000235	macrophage	IFNg_18h	84	ENSG00000225342	ENSG00000225342	rs2131086	12	40207140	C	T	0.642857	-0.477708	0.106404	2.78578e-05
QTS000001	QTD000006	Alasoo_2018	macrophage_IFNg	CL_0000235	macrophage	IFNg_18h	84	ENSG00000226091	ENSG00000226091	rs113986492	12	8487805	T	C	0.136905	0.873927	0.192578	2.33545e-05
QTS000001	QTD000006	Alasoo_2018	macrophage_IFNg	CL_0000235	macrophage	IFNg_18h	84	ENSG00000234608	ENSG00000234608	rs111541819	12	112552929	G	A	0.0654762	1.0312	0.228098	2.48609e-05
QTS000001	QTD000006	Alasoo_2018	macrophage_IFNg	CL_0000235	macrophage	IFNg_18h	84	ENSG00000239335	ENSG00000239335	rs12823890	12	66154481	T	A	0.363095	-0.555943	0.112267	5.00697e-06
QTS000001	QTD000006	Alasoo_2018	macrophage_IFNg	CL_0000235	macrophage	IFNg_18h	84	ENSG00000246695	ENSG00000246695	rs73079010	12	26019716	T	A	0.166667	-0.564377	0.116388	7.38091e-06
QTS000001	QTD000006	Alasoo_2018	macrophage_IFNg	CL_0000235	macrophage	IFNg_18h	84	ENSG00000247498	ENSG00000247498	rs1291345	12	12940408	G	A	0.315476	0.599548	0.133023	2.6139e-05
QTS000001	QTD000006	Alasoo_2018	macrophage_IFNg	CL_0000235	macrophage	IFNg_18h	84	ENSG00000249628	ENSG00000249628	rs7303138	12	1500427	C	A	0.494048	-0.554119	0.0943816	1.37227e-07
QTS000001	QTD000006	Alasoo_2018	macrophage_IFNg	CL_0000235	macrophage	IFNg_18h	84	ENSG00000255398	ENSG00000255398	rs7966605	12	122678019	T	C	0.60119	0.444619	0.0836336	1.23479e-06
QTS000001	QTD000006	Alasoo_2018	macrophage_IFNg	CL_0000235	macrophage	IFNg_18h	84	ENSG00000256299	ENSG00000256299	rs7299281	12	130818587	G	A	0.321429	0.992049	0.160282	3.78109e-08
QTS000001	QTD000006	Alasoo_2018	macrophage_IFNg	CL_0000235	macrophage	IFNg_18h	84	ENSG00000256377	ENSG00000256377	rs144049521	12	27695410	A	G	0.0833333	1.4842	0.159156	7.65737e-14
QTS000001	QTD000006	Alasoo_2018	macrophage_IFNg	CL_0000235	macrophage	IFNg_18h	84	ENSG00000256537	ENSG00000256537	rs5020531	12	11186351	A	G	0.607143	-0.654717	0.1166	3.81499e-07
QTS000001	QTD000006	Alasoo_2018	macrophage_IFNg	CL_0000235	macrophage	IFNg_18h	84	ENSG00000256576	ENSG00000256576	rs61942945	12	132173662	C	T	0.10119	1.08399	0.238158	2.22291e-05
QTS000001	QTD000006	Alasoo_2018	macrophage_IFNg	CL_0000235	macrophage	IFNg_18h	84	ENSG00000256751	ENSG00000256751	rs10846023	12	14567432	C	T	0.636905	0.708111	0.111002	1.73889e-08
QTS000001	QTD000006	Alasoo_2018	macrophage_IFNg	CL_0000235	macrophage	IFNg_18h	84	ENSG00000257027	ENSG00000257027	rs11052235	12	9658707	G	A	0.0833333	-1.10435	0.174473	2.1313e-08
QTS000001	QTD000006	Alasoo_2018	macrophage_IFNg	CL_0000235	macrophage	IFNg_18h	84	ENSG00000257218	ENSG00000257218	rs1151845	12	120443485	G	A	0.720238	0.875904	0.129034	3.21274e-09
QTS000001	QTD000006	Alasoo_2018	macrophage_IFNg	CL_0000235	macrophage	IFNg_18h	84	ENSG00000257354	ENSG00000257354	rs1060395	12	62616557	A	G	0.077381	-0.669179	0.138984	8.39473e-06
QTS000001	QTD000006	Alasoo_2018	macrophage_IFNg	CL_0000235	macrophage	IFNg_18h	84	ENSG00000257433	ENSG00000257433	rs7303895	12	47683290	A	G	0.077381	1.21968	0.163033	1.77358e-10
QTS000001	QTD000006	Alasoo_2018	macrophage_IFNg	CL_0000235	macrophage	IFNg_18h	84	ENSG00000257497	ENSG00000257497	rs12422952	12	75487238	C	T	0.440476	-0.876877	0.0727282	1.19576e-18
QTS000001	QTD000006	Alasoo_2018	macrophage_IFNg	CL_0000235	macrophage	IFNg_18h	84	ENSG00000258181	ENSG00000258181	rs855174	12	47257302	T	C	0.357143	0.504414	0.104072	7.44551e-06
QTS000001	QTD000006	Alasoo_2018	macrophage_IFNg	CL_0000235	macrophage	IFNg_18h	84	ENSG00000258435	ENSG00000258435	rs12579582	12	121446330	A	G	0.5	-1.298	0.11493	2.43795e-17
QTS000001	QTD000006	Alasoo_2018	macrophage_IFNg	CL_0000235	macrophage	IFNg_18h	84	ENSG00000260943	ENSG00000260943	rs1116945	12	40119414	G	A	0.470238	0.583904	0.103258	3.25823e-07
QTS000001	QTD000006	Alasoo_2018	macrophage_IFNg	CL_0000235	macrophage	IFNg_18h	84	ENSG00000273680	ENSG00000273680	rs74500009	12	29004019	A	G	0.113095	-0.884301	0.18676	1.13077e-05
QTS000001	QTD000006	Alasoo_2018	macrophage_IFNg	CL_0000235	macrophage	IFNg_18h	84	ENSG00000274902	ENSG00000274902	rs145192203	12	47640451	C	T	0.0714286	1.30381	0.238986	7.1602e-07
QTS000001	QTD000006	Alasoo_2018	macrophage_IFNg	CL_0000235	macrophage	IFNg_18h	84	ENSG00000275764	ENSG00000275764	rs708165	12	27081267	T	C	0.488095	-0.51883	0.106367	6.62806e-06
QTS000001	QTD000006	Alasoo_2018	macrophage_IFNg	CL_0000235	macrophage	IFNg_18h	84	ENSG00000276718	ENSG00000276718	rs1017101	12	6465135	G	T	0.321429	0.459498	0.0868408	1.36094e-06
QTS000001	QTD000006	Alasoo_2018	macrophage_IFNg	CL_0000235	macrophage	IFNg_18h	84	ENSG00000278095	ENSG00000278095	rs7975017	12	26275860	T	C	0.767857	-0.588148	0.123683	1.04838e-05
QTS000001	QTD000006	Alasoo_2018	macrophage_IFNg	CL_0000235	macrophage	IFNg_18h	84	ENSG00000278356	ENSG00000278356	rs1860434	12	2878408	A	G	0.333333	-0.59805	0.111909	1.10797e-06
QTS000001	QTD000006	Alasoo_2018	macrophage_IFNg	CL_0000235	macrophage	IFNg_18h	84	ENSG00000065150	ENSG00000065150	rs585157	13	98393066	G	A	0.369048	0.216646	0.0481361	2.67552e-05
QTS000001	QTD000006	Alasoo_2018	macrophage_IFNg	CL_0000235	macrophage	IFNg_18h	84	ENSG00000102471	ENSG00000102471	rs117848005	13	80138710	C	G	0.0416667	1.07929	0.213521	3.38689e-06
QTS000001	QTD000006	Alasoo_2018	macrophage_IFNg	CL_0000235	macrophage	IFNg_18h	84	ENSG00000102543	ENSG00000102543	rs9526535	13	49290420	G	T	0.422619	0.623755	0.117298	1.228e-06
QTS000001	QTD000006	Alasoo_2018	macrophage_IFNg	CL_0000235	macrophage	IFNg_18h	84	ENSG00000102595	ENSG00000102595	rs1788062	13	95975538	G	T	0.89881	0.761768	0.163671	1.52475e-05
QTS000001	QTD000006	Alasoo_2018	macrophage_IFNg	CL_0000235	macrophage	IFNg_18h	84	ENSG00000102699	ENSG00000102699	rs56071500	13	24489961	C	T	0.130952	-1.3406	0.177348	1.27813e-10
QTS000001	QTD000006	Alasoo_2018	macrophage_IFNg	CL_0000235	macrophage	IFNg_18h	84	ENSG00000102710	ENSG00000102710	rs1199960	13	37093871	G	C	0.89881	0.916161	0.131541	1.54043e-09
QTS000001	QTD000006	Alasoo_2018	macrophage_IFNg	CL_0000235	macrophage	IFNg_18h	84	ENSG00000102805	ENSG00000102805	rs4885454	13	77346736	G	A	0.0416667	-1.21659	0.255674	1.03637e-05
QTS000001	QTD000006	Alasoo_2018	macrophage_IFNg	CL_0000235	macrophage	IFNg_18h	84	ENSG00000120675	ENSG00000120675	rs9594864	13	43024053	A	T	0.214286	-1.22018	0.122666	5.80157e-15
QTS000001	QTD000006	Alasoo_2018	macrophage_IFNg	CL_0000235	macrophage	IFNg_18h	84	ENSG00000120699	ENSG00000120699	rs9576168	13	37088219	C	T	0.416667	-0.350193	0.0736328	1.04588e-05
QTS000001	QTD000006	Alasoo_2018	macrophage_IFNg	CL_0000235	macrophage	IFNg_18h	84	ENSG00000123179	ENSG00000123179	rs1407636	13	49759746	G	T	0.267857	-0.555817	0.0866178	1.48993e-08
QTS000001	QTD000006	Alasoo_2018	macrophage_IFNg	CL_0000235	macrophage	IFNg_18h	84	ENSG00000125247	ENSG00000125247	rs9554711	13	100624630	A	G	0.22619	0.91477	0.0853498	2.47687e-16
QTS000001	QTD000006	Alasoo_2018	macrophage_IFNg	CL_0000235	macrophage	IFNg_18h	84	ENSG00000127870	ENSG00000127870	rs1556038	13	27003911	G	T	0.220238	-0.626873	0.135336	1.6552e-05
QTS000001	QTD000006	Alasoo_2018	macrophage_IFNg	CL_0000235	macrophage	IFNg_18h	84	ENSG00000130177	ENSG00000130177	rs11617448	13	114259923	G	A	0.25	0.716626	0.0791832	2.4182e-13
QTS000001	QTD000006	Alasoo_2018	macrophage_IFNg	CL_0000235	macrophage	IFNg_18h	84	ENSG00000132970	ENSG00000132970	rs474535	13	26588630	G	C	0.547619	0.714603	0.0948972	1.44301e-10
QTS000001	QTD000006	Alasoo_2018	macrophage_IFNg	CL_0000235	macrophage	IFNg_18h	84	ENSG00000133103	ENSG00000133103	rs4129745	13	39687808	A	G	0.279762	-1.10508	0.0797549	1.29555e-21
QTS000001	QTD000006	Alasoo_2018	macrophage_IFNg	CL_0000235	macrophage	IFNg_18h	84	ENSG00000133106	ENSG00000133106	rs66523812	13	42980850	T	C	0.142857	-1.14912	0.13488	2.24268e-12
QTS000001	QTD000006	Alasoo_2018	macrophage_IFNg	CL_0000235	macrophage	IFNg_18h	84	ENSG00000134905	ENSG00000134905	rs9521913	13	110729711	T	C	0.761905	0.453637	0.0903485	3.85232e-06
QTS000001	QTD000006	Alasoo_2018	macrophage_IFNg	CL_0000235	macrophage	IFNg_18h	84	ENSG00000136098	ENSG00000136098	rs2408611	13	52135606	G	A	0.577381	0.876491	0.0800256	9.58659e-17
QTS000001	QTD000006	Alasoo_2018	macrophage_IFNg	CL_0000235	macrophage	IFNg_18h	84	ENSG00000136100	ENSG00000136100	rs77357361	13	52591859	G	T	0.220238	-0.981536	0.15743	3.14221e-08
QTS000001	QTD000006	Alasoo_2018	macrophage_IFNg	CL_0000235	macrophage	IFNg_18h	84	ENSG00000136104	ENSG00000136104	rs9563007	13	50896196	A	G	0.202381	-0.396089	0.0780025	3.09961e-06
QTS000001	QTD000006	Alasoo_2018	macrophage_IFNg	CL_0000235	macrophage	IFNg_18h	84	ENSG00000136122	ENSG00000136122	rs55955857	13	72925635	G	A	0.0357143	-1.31396	0.193601	3.22879e-09
QTS000001	QTD000006	Alasoo_2018	macrophage_IFNg	CL_0000235	macrophage	IFNg_18h	84	ENSG00000136169	ENSG00000136169	rs2407691	13	49463820	T	C	0.565476	0.769509	0.105722	4.14966e-10
QTS000001	QTD000006	Alasoo_2018	macrophage_IFNg	CL_0000235	macrophage	IFNg_18h	84	ENSG00000139496	ENSG00000139496	rs4638415	13	25315062	G	C	0.494048	0.598725	0.117775	3.0324e-06
QTS000001	QTD000006	Alasoo_2018	macrophage_IFNg	CL_0000235	macrophage	IFNg_18h	84	ENSG00000139508	ENSG00000139508	rs11839516	13	29576493	A	G	0.047619	-1.36235	0.306642	3.29988e-05
QTS000001	QTD000006	Alasoo_2018	macrophage_IFNg	CL_0000235	macrophage	IFNg_18h	84	ENSG00000139668	ENSG00000139668	rs1060562	13	51745542	C	T	0.267857	-0.380437	0.0824915	1.78249e-05
QTS000001	QTD000006	Alasoo_2018	macrophage_IFNg	CL_0000235	macrophage	IFNg_18h	84	ENSG00000150510	ENSG00000150510	rs9535701	13	51504546	G	A	0.321429	0.399788	0.0912087	4.0891e-05
QTS000001	QTD000006	Alasoo_2018	macrophage_IFNg	CL_0000235	macrophage	IFNg_18h	84	ENSG00000152749	ENSG00000152749	rs9561641	13	94598274	A	G	0.660714	0.725369	0.136395	1.22572e-06
QTS000001	QTD000006	Alasoo_2018	macrophage_IFNg	CL_0000235	macrophage	IFNg_18h	84	ENSG00000169062	ENSG00000169062	rs28539632	13	114299207	G	A	0.0833333	-1.27829	0.270595	1.17784e-05
QTS000001	QTD000006	Alasoo_2018	macrophage_IFNg	CL_0000235	macrophage	IFNg_18h	84	ENSG00000185989	ENSG00000185989	rs9525258	13	114096576	A	G	0.60119	-0.757985	0.166302	2.17222e-05
QTS000001	QTD000006	Alasoo_2018	macrophage_IFNg	CL_0000235	macrophage	IFNg_18h	84	ENSG00000188342	ENSG00000188342	rs5019364	13	45303805	G	A	0.22619	-0.555324	0.126336	3.91138e-05
QTS000001	QTD000006	Alasoo_2018	macrophage_IFNg	CL_0000235	macrophage	IFNg_18h	84	ENSG00000205861	ENSG00000205861	rs7988019	13	23854849	G	A	0.547619	0.664512	0.129675	2.59292e-06
QTS000001	QTD000006	Alasoo_2018	macrophage_IFNg	CL_0000235	macrophage	IFNg_18h	84	ENSG00000223685	ENSG00000223685	rs9548164	13	38040454	C	A	0.440476	0.47526	0.0980293	7.40778e-06
QTS000001	QTD000006	Alasoo_2018	macrophage_IFNg	CL_0000235	macrophage	IFNg_18h	84	ENSG00000224429	ENSG00000224429	rs12585279	13	21316996	A	G	0.517857	-0.547968	0.110897	5.21464e-06
QTS000001	QTD000006	Alasoo_2018	macrophage_IFNg	CL_0000235	macrophage	IFNg_18h	84	ENSG00000224429	ENSG00000224429	rs9506652	13	21339664	T	C	0.565476	-0.573396	0.116034	5.2071e-06
QTS000001	QTD000006	Alasoo_2018	macrophage_IFNg	CL_0000235	macrophage	IFNg_18h	84	ENSG00000224429	ENSG00000224429	rs9550728	13	21345546	A	G	0.386905	0.826331	0.121641	3.14626e-09
QTS000001	QTD000006	Alasoo_2018	macrophage_IFNg	CL_0000235	macrophage	IFNg_18h	84	ENSG00000229152	ENSG00000229152	rs60926826	13	110940557	G	A	0.14881	0.77925	0.159221	6.23021e-06
QTS000001	QTD000006	Alasoo_2018	macrophage_IFNg	CL_0000235	macrophage	IFNg_18h	84	ENSG00000231607	ENSG00000231607	rs9568290	13	49629088	C	G	0.946429	0.657132	0.14972	4.00429e-05
QTS000001	QTD000006	Alasoo_2018	macrophage_IFNg	CL_0000235	macrophage	IFNg_18h	84	ENSG00000233695	ENSG00000233695	rs7399637	13	113824799	C	T	0.369048	0.958937	0.105577	2.10999e-13
QTS000001	QTD000006	Alasoo_2018	macrophage_IFNg	CL_0000235	macrophage	IFNg_18h	84	ENSG00000235280	ENSG00000235280	rs57799948	13	113010156	C	T	0.125	0.851459	0.182448	1.45544e-05
QTS000001	QTD000006	Alasoo_2018	macrophage_IFNg	CL_0000235	macrophage	IFNg_18h	84	ENSG00000261105	ENSG00000261105	rs735822	13	75635825	T	G	0.494048	-1.07083	0.0831305	4.97673e-20
QTS000001	QTD000006	Alasoo_2018	macrophage_IFNg	CL_0000235	macrophage	IFNg_18h	84	ENSG00000275202	ENSG00000275202	rs7322842	13	48967536	T	C	0.5	0.793913	0.085036	7.32036e-14
QTS000001	QTD000006	Alasoo_2018	macrophage_IFNg	CL_0000235	macrophage	IFNg_18h	84	ENSG00000012963	ENSG00000012963	rs2402312	14	93561851	C	T	0.660714	-0.694042	0.141906	6.3083e-06
QTS000001	QTD000006	Alasoo_2018	macrophage_IFNg	CL_0000235	macrophage	IFNg_18h	84	ENSG00000013523	ENSG00000013523	rs8011337	14	77806283	T	G	0.815476	-0.602116	0.131964	2.13411e-05
QTS000001	QTD000006	Alasoo_2018	macrophage_IFNg	CL_0000235	macrophage	IFNg_18h	84	ENSG00000020426	ENSG00000020426	rs2020892	14	60811966	A	G	0.369048	0.636428	0.142552	3.0506e-05
QTS000001	QTD000006	Alasoo_2018	macrophage_IFNg	CL_0000235	macrophage	IFNg_18h	84	ENSG00000022976	ENSG00000022976	rs8005856	14	102308613	A	T	0.202381	-0.552323	0.116477	1.10202e-05
QTS000001	QTD000006	Alasoo_2018	macrophage_IFNg	CL_0000235	macrophage	IFNg_18h	84	ENSG00000053770	ENSG00000053770	rs7143383	14	57702416	C	T	0.178571	-0.599033	0.124632	8.66202e-06
QTS000001	QTD000006	Alasoo_2018	macrophage_IFNg	CL_0000235	macrophage	IFNg_18h	84	ENSG00000054690	ENSG00000054690	rs12878807	14	67497971	T	A	0.5	0.58349	0.0955685	5.32043e-08
QTS000001	QTD000006	Alasoo_2018	macrophage_IFNg	CL_0000235	macrophage	IFNg_18h	84	ENSG00000070269	ENSG00000070269	rs2026729	14	56626435	A	G	0.738095	-0.880903	0.121811	5.05001e-10
QTS000001	QTD000006	Alasoo_2018	macrophage_IFNg	CL_0000235	macrophage	IFNg_18h	84	ENSG00000070367	ENSG00000070367	rs77153313	14	57909370	T	A	0.047619	-1.28464	0.265586	7.72465e-06
QTS000001	QTD000006	Alasoo_2018	macrophage_IFNg	CL_0000235	macrophage	IFNg_18h	84	ENSG00000071246	ENSG00000071246	rs1861425	14	76724855	C	T	0.803571	-1.02503	0.177818	2.10359e-07
QTS000001	QTD000006	Alasoo_2018	macrophage_IFNg	CL_0000235	macrophage	IFNg_18h	84	ENSG00000075413	ENSG00000075413	rs8020912	14	103380937	C	T	0.678571	-0.678213	0.0984955	2.14144e-09
QTS000001	QTD000006	Alasoo_2018	macrophage_IFNg	CL_0000235	macrophage	IFNg_18h	84	ENSG00000087299	ENSG00000087299	rs12894758	14	50293312	C	T	0.35119	-0.486176	0.106611	2.15333e-05
QTS000001	QTD000006	Alasoo_2018	macrophage_IFNg	CL_0000235	macrophage	IFNg_18h	84	ENSG00000092036	ENSG00000092036	rs11622528	14	22988575	C	T	0.184524	0.875312	0.115282	1.10967e-10
QTS000001	QTD000006	Alasoo_2018	macrophage_IFNg	CL_0000235	macrophage	IFNg_18h	84	ENSG00000092067	ENSG00000092067	rs4982731	14	23116124	C	T	0.738095	0.871087	0.141581	4.39311e-08
QTS000001	QTD000006	Alasoo_2018	macrophage_IFNg	CL_0000235	macrophage	IFNg_18h	84	ENSG00000092068	ENSG00000092068	rs12888111	14	23198445	G	T	0.142857	0.904025	0.185539	6.76131e-06
QTS000001	QTD000006	Alasoo_2018	macrophage_IFNg	CL_0000235	macrophage	IFNg_18h	84	ENSG00000092108	ENSG00000092108	rs7153509	14	30713783	C	G	0.309524	-0.770499	0.103059	1.81024e-10
QTS000001	QTD000006	Alasoo_2018	macrophage_IFNg	CL_0000235	macrophage	IFNg_18h	84	ENSG00000100448	ENSG00000100448	rs12878578	14	24576383	A	G	0.880952	-1.13142	0.160881	1.16059e-09
QTS000001	QTD000006	Alasoo_2018	macrophage_IFNg	CL_0000235	macrophage	IFNg_18h	84	ENSG00000100462	ENSG00000100462	rs4982710	14	22929693	C	T	0.595238	0.265501	0.0515576	2.35398e-06
QTS000001	QTD000006	Alasoo_2018	macrophage_IFNg	CL_0000235	macrophage	IFNg_18h	84	ENSG00000100473	ENSG00000100473	rs41427246	14	30847549	T	C	0.452381	-0.785424	0.13292	1.17796e-07
QTS000001	QTD000006	Alasoo_2018	macrophage_IFNg	CL_0000235	macrophage	IFNg_18h	84	ENSG00000100504	ENSG00000100504	rs12893333	14	50400628	G	C	0.0535714	1.07594	0.240425	2.9352e-05
QTS000001	QTD000006	Alasoo_2018	macrophage_IFNg	CL_0000235	macrophage	IFNg_18h	84	ENSG00000100564	ENSG00000100564	rs6573781	14	67579218	G	A	0.803571	0.845669	0.148219	2.66194e-07
QTS000001	QTD000006	Alasoo_2018	macrophage_IFNg	CL_0000235	macrophage	IFNg_18h	84	ENSG00000100577	ENSG00000100577	rs6574368	14	77318368	C	T	0.303571	0.465006	0.08184	2.92507e-07
QTS000001	QTD000006	Alasoo_2018	macrophage_IFNg	CL_0000235	macrophage	IFNg_18h	84	ENSG00000100592	ENSG00000100592	rs61986057	14	59286239	C	T	0.0952381	-0.833645	0.174941	1.01005e-05
QTS000001	QTD000006	Alasoo_2018	macrophage_IFNg	CL_0000235	macrophage	IFNg_18h	84	ENSG00000100599	ENSG00000100599	rs75306313	14	92687261	G	C	0.130952	0.543853	0.121261	2.83267e-05
QTS000001	QTD000006	Alasoo_2018	macrophage_IFNg	CL_0000235	macrophage	IFNg_18h	84	ENSG00000100629	ENSG00000100629	rs80211943	14	80941983	T	C	0.0416667	1.49528	0.291829	2.59916e-06
QTS000001	QTD000006	Alasoo_2018	macrophage_IFNg	CL_0000235	macrophage	IFNg_18h	84	ENSG00000100644	ENSG00000100644	rs217642	14	61881947	C	G	0.285714	0.475714	0.10771	3.62684e-05
QTS000001	QTD000006	Alasoo_2018	macrophage_IFNg	CL_0000235	macrophage	IFNg_18h	84	ENSG00000100744	ENSG00000100744	rs11624919	14	96346836	T	C	0.416667	1.21672	0.0892387	2.93664e-21
QTS000001	QTD000006	Alasoo_2018	macrophage_IFNg	CL_0000235	macrophage	IFNg_18h	84	ENSG00000119596	ENSG00000119596	rs7160715	14	75581228	A	T	0.404762	-0.312601	0.0661547	1.1721e-05
QTS000001	QTD000006	Alasoo_2018	macrophage_IFNg	CL_0000235	macrophage	IFNg_18h	84	ENSG00000119632	ENSG00000119632	rs2273514	14	94129652	T	C	0.202381	-0.64255	0.11425	3.68078e-07
QTS000001	QTD000006	Alasoo_2018	macrophage_IFNg	CL_0000235	macrophage	IFNg_18h	84	ENSG00000119684	ENSG00000119684	rs175040	14	75002852	A	G	0.410714	-0.403857	0.0942533	5.8098e-05
QTS000001	QTD000006	Alasoo_2018	macrophage_IFNg	CL_0000235	macrophage	IFNg_18h	84	ENSG00000119685	ENSG00000119685	rs8012246	14	75728778	C	A	0.720238	0.583653	0.124362	1.32052e-05
QTS000001	QTD000006	Alasoo_2018	macrophage_IFNg	CL_0000235	macrophage	IFNg_18h	84	ENSG00000119718	ENSG00000119718	rs12882111	14	74994038	G	T	0.589286	0.786866	0.0996141	3.05687e-11
QTS000001	QTD000006	Alasoo_2018	macrophage_IFNg	CL_0000235	macrophage	IFNg_18h	84	ENSG00000119723	ENSG00000119723	rs71429027	14	73921533	A	G	0.208333	-0.492141	0.110799	3.31218e-05
QTS000001	QTD000006	Alasoo_2018	macrophage_IFNg	CL_0000235	macrophage	IFNg_18h	84	ENSG00000129480	ENSG00000129480	rs28738723	14	31349378	C	T	0.0833333	1.44177	0.187633	7.56111e-11
QTS000001	QTD000006	Alasoo_2018	macrophage_IFNg	CL_0000235	macrophage	IFNg_18h	84	ENSG00000129484	ENSG00000129484	rs56012312	14	21200869	C	T	0.482143	-0.731531	0.120179	5.73403e-08
QTS000001	QTD000006	Alasoo_2018	macrophage_IFNg	CL_0000235	macrophage	IFNg_18h	84	ENSG00000129566	ENSG00000129566	rs12431912	14	20421490	T	C	0.321429	-0.535641	0.110533	7.46853e-06
QTS000001	QTD000006	Alasoo_2018	macrophage_IFNg	CL_0000235	macrophage	IFNg_18h	84	ENSG00000133983	ENSG00000133983	rs2332363	14	70351541	C	T	0.690476	0.586474	0.109599	1.07806e-06
QTS000001	QTD000006	Alasoo_2018	macrophage_IFNg	CL_0000235	macrophage	IFNg_18h	84	ENSG00000139874	ENSG00000139874	rs1815597	14	38536245	A	G	0.505952	-0.543034	0.112868	8.50752e-06
QTS000001	QTD000006	Alasoo_2018	macrophage_IFNg	CL_0000235	macrophage	IFNg_18h	84	ENSG00000139880	ENSG00000139880	rs4982729	14	23107402	T	C	0.744048	0.674804	0.121439	4.80567e-07
QTS000001	QTD000006	Alasoo_2018	macrophage_IFNg	CL_0000235	macrophage	IFNg_18h	84	ENSG00000139998	ENSG00000139998	rs7161378	14	64984062	T	C	0.303571	0.803528	0.128742	3.05809e-08
QTS000001	QTD000006	Alasoo_2018	macrophage_IFNg	CL_0000235	macrophage	IFNg_18h	84	ENSG00000140030	ENSG00000140030	rs4899940	14	88087524	A	G	0.553571	-0.514646	0.102901	4.15041e-06
QTS000001	QTD000006	Alasoo_2018	macrophage_IFNg	CL_0000235	macrophage	IFNg_18h	84	ENSG00000150527	ENSG00000150527	rs10134365	14	39252819	G	C	0.238095	1.19202	0.0675849	2.86963e-27
QTS000001	QTD000006	Alasoo_2018	macrophage_IFNg	CL_0000235	macrophage	IFNg_18h	84	ENSG00000151320	ENSG00000151320	rs1955512	14	32706616	G	A	0.541667	-0.806271	0.147265	6.63488e-07
QTS000001	QTD000006	Alasoo_2018	macrophage_IFNg	CL_0000235	macrophage	IFNg_18h	84	ENSG00000152315	ENSG00000152315	rs76729936	14	90101753	G	A	0.279762	-1.1447	0.104105	8.0612e-17
QTS000001	QTD000006	Alasoo_2018	macrophage_IFNg	CL_0000235	macrophage	IFNg_18h	84	ENSG00000157379	ENSG00000157379	rs10146996	14	24294980	G	C	0.904762	-1.24183	0.213411	1.69161e-07
QTS000001	QTD000006	Alasoo_2018	macrophage_IFNg	CL_0000235	macrophage	IFNg_18h	84	ENSG00000165355	ENSG00000165355	rs11845046	14	39246997	A	G	0.238095	0.458406	0.0949814	8.0415e-06
QTS000001	QTD000006	Alasoo_2018	macrophage_IFNg	CL_0000235	macrophage	IFNg_18h	84	ENSG00000165410	ENSG00000165410	rs7156331	14	34691641	T	C	0.142857	0.705195	0.085615	7.37298e-12
QTS000001	QTD000006	Alasoo_2018	macrophage_IFNg	CL_0000235	macrophage	IFNg_18h	84	ENSG00000165801	ENSG00000165801	rs1952151	14	21072704	G	T	0.5	-0.994656	0.0801664	3.06362e-19
QTS000001	QTD000006	Alasoo_2018	macrophage_IFNg	CL_0000235	macrophage	IFNg_18h	84	ENSG00000165819	ENSG00000165819	rs35856604	14	21505171	A	T	0.14881	0.799043	0.154312	2.10933e-06
QTS000001	QTD000006	Alasoo_2018	macrophage_IFNg	CL_0000235	macrophage	IFNg_18h	84	ENSG00000165934	ENSG00000165934	rs7151932	14	92124220	T	A	0.392857	-0.777306	0.102395	1.11666e-10
QTS000001	QTD000006	Alasoo_2018	macrophage_IFNg	CL_0000235	macrophage	IFNg_18h	84	ENSG00000165948	ENSG00000165948	rs2295217	14	94102430	C	T	0.22619	0.985064	0.126997	5.57081e-11
QTS000001	QTD000006	Alasoo_2018	macrophage_IFNg	CL_0000235	macrophage	IFNg_18h	84	ENSG00000169385	ENSG00000169385	rs2771316	14	20962315	C	T	0.22619	-0.812279	0.162063	3.98446e-06
QTS000001	QTD000006	Alasoo_2018	macrophage_IFNg	CL_0000235	macrophage	IFNg_18h	84	ENSG00000169413	ENSG00000169413	rs56214359	14	20736054	G	A	0.535714	-0.441078	0.090013	6.09056e-06
QTS000001	QTD000006	Alasoo_2018	macrophage_IFNg	CL_0000235	macrophage	IFNg_18h	84	ENSG00000176438	ENSG00000176438	rs179150	14	95516117	C	T	0.279762	-0.619191	0.11253	5.95429e-07
QTS000001	QTD000006	Alasoo_2018	macrophage_IFNg	CL_0000235	macrophage	IFNg_18h	84	ENSG00000176473	ENSG00000176473	rs12892634	14	100377551	C	A	0.52381	1.02773	0.14584	1.09319e-09
QTS000001	QTD000006	Alasoo_2018	macrophage_IFNg	CL_0000235	macrophage	IFNg_18h	84	ENSG00000179933	ENSG00000179933	rs10143875	14	23115056	T	C	0.738095	0.61912	0.11146	4.84615e-07
QTS000001	QTD000006	Alasoo_2018	macrophage_IFNg	CL_0000235	macrophage	IFNg_18h	84	ENSG00000182400	ENSG00000182400	rs12882709	14	39230904	G	A	0.238095	1.202	0.0733965	1.80805e-25
QTS000001	QTD000006	Alasoo_2018	macrophage_IFNg	CL_0000235	macrophage	IFNg_18h	84	ENSG00000183576	ENSG00000183576	rs2754063	14	99388366	G	A	0.267857	0.784901	0.157367	4.37193e-06
QTS000001	QTD000006	Alasoo_2018	macrophage_IFNg	CL_0000235	macrophage	IFNg_18h	84	ENSG00000184227	ENSG00000184227	rs12433922	14	73571367	G	A	0.291667	1.0226	0.134162	9.80842e-11
QTS000001	QTD000006	Alasoo_2018	macrophage_IFNg	CL_0000235	macrophage	IFNg_18h	84	ENSG00000185567	ENSG00000185567	rs4077684	14	105031279	A	G	0.761905	-0.577553	0.119325	7.63289e-06
QTS000001	QTD000006	Alasoo_2018	macrophage_IFNg	CL_0000235	macrophage	IFNg_18h	84	ENSG00000187097	ENSG00000187097	rs12050154	14	74208193	A	G	0.369048	-0.681394	0.143283	1.0472e-05
QTS000001	QTD000006	Alasoo_2018	macrophage_IFNg	CL_0000235	macrophage	IFNg_18h	84	ENSG00000196405	ENSG00000196405	rs1190972	14	100078063	T	C	0.892857	1.05291	0.16282	1.21398e-08
QTS000001	QTD000006	Alasoo_2018	macrophage_IFNg	CL_0000235	macrophage	IFNg_18h	84	ENSG00000196663	ENSG00000196663	rs11621368	14	102431596	C	G	0.0595238	1.76586	0.36239	6.75114e-06
QTS000001	QTD000006	Alasoo_2018	macrophage_IFNg	CL_0000235	macrophage	IFNg_18h	84	ENSG00000197249	ENSG00000197249	rs8004738	14	94390577	G	A	0.517857	0.728721	0.114416	1.81315e-08
QTS000001	QTD000006	Alasoo_2018	macrophage_IFNg	CL_0000235	macrophage	IFNg_18h	84	ENSG00000197930	ENSG00000197930	rs12590590	14	52695018	G	T	0.636905	0.64037	0.116401	5.97905e-07
QTS000001	QTD000006	Alasoo_2018	macrophage_IFNg	CL_0000235	macrophage	IFNg_18h	84	ENSG00000198133	ENSG00000198133	rs12878807	14	67497971	T	A	0.5	0.865436	0.0664261	2.84602e-20
QTS000001	QTD000006	Alasoo_2018	macrophage_IFNg	CL_0000235	macrophage	IFNg_18h	84	ENSG00000198208	ENSG00000198208	rs3742790	14	74842055	T	C	0.452381	0.408883	0.0824661	4.89025e-06
QTS000001	QTD000006	Alasoo_2018	macrophage_IFNg	CL_0000235	macrophage	IFNg_18h	84	ENSG00000198252	ENSG00000198252	rs7153843	14	52792948	C	T	0.47619	0.529593	0.10905	7.18024e-06
QTS000001	QTD000006	Alasoo_2018	macrophage_IFNg	CL_0000235	macrophage	IFNg_18h	84	ENSG00000198668	ENSG00000198668	rs1286437	14	90633532	C	T	0.339286	-0.793866	0.15446	2.44626e-06
QTS000001	QTD000006	Alasoo_2018	macrophage_IFNg	CL_0000235	macrophage	IFNg_18h	84	ENSG00000198805	ENSG00000198805	rs1713427	14	20467999	A	G	0.220238	-0.840627	0.119754	1.2256e-09
QTS000001	QTD000006	Alasoo_2018	macrophage_IFNg	CL_0000235	macrophage	IFNg_18h	84	ENSG00000198894	ENSG00000198894	rs12434899	14	77063967	G	A	0.119048	1.21613	0.214017	2.91929e-07
QTS000001	QTD000006	Alasoo_2018	macrophage_IFNg	CL_0000235	macrophage	IFNg_18h	84	ENSG00000205978	ENSG00000205978	rs34077103	14	24400545	C	T	0.190476	1.44282	0.238799	6.88326e-08
QTS000001	QTD000006	Alasoo_2018	macrophage_IFNg	CL_0000235	macrophage	IFNg_18h	84	ENSG00000215256	ENSG00000215256	rs17099455	14	23953798	G	A	0.0654762	-1.15099	0.185476	3.53894e-08
QTS000001	QTD000006	Alasoo_2018	macrophage_IFNg	CL_0000235	macrophage	IFNg_18h	84	ENSG00000258289	ENSG00000258289	rs67330703	14	64928346	C	T	0.196429	1.52781	0.103239	4.26195e-23
QTS000001	QTD000006	Alasoo_2018	macrophage_IFNg	CL_0000235	macrophage	IFNg_18h	84	ENSG00000258602	ENSG00000258602	rs10873299	14	76960368	A	G	0.64881	-1.28952	0.0907106	3.47232e-22
QTS000001	QTD000006	Alasoo_2018	macrophage_IFNg	CL_0000235	macrophage	IFNg_18h	84	ENSG00000258810	ENSG00000258810	rs11624095	14	20782721	C	T	0.244048	-0.627638	0.125674	4.26604e-06
QTS000001	QTD000006	Alasoo_2018	macrophage_IFNg	CL_0000235	macrophage	IFNg_18h	84	ENSG00000258813	ENSG00000258813	rs2041073	14	73505831	T	C	0.494048	0.434486	0.0926798	1.3458e-05
QTS000001	QTD000006	Alasoo_2018	macrophage_IFNg	CL_0000235	macrophage	IFNg_18h	84	ENSG00000258875	ENSG00000258875	rs2540879	14	91241851	C	T	0.154762	0.907305	0.130157	1.50218e-09
QTS000001	QTD000006	Alasoo_2018	macrophage_IFNg	CL_0000235	macrophage	IFNg_18h	84	ENSG00000258940	ENSG00000258940	rs67963654	14	39382608	T	C	0.309524	0.5346	0.0971042	5.88495e-07
QTS000001	QTD000006	Alasoo_2018	macrophage_IFNg	CL_0000235	macrophage	IFNg_18h	84	ENSG00000259065	ENSG00000259065	rs17182607	14	73809286	A	G	0.208333	1.26844	0.123773	1.68215e-15
QTS000001	QTD000006	Alasoo_2018	macrophage_IFNg	CL_0000235	macrophage	IFNg_18h	84	ENSG00000269940	ENSG00000269940	rs7154572	14	103639077	C	T	0.172619	-0.794862	0.162546	6.3267e-06
QTS000001	QTD000006	Alasoo_2018	macrophage_IFNg	CL_0000235	macrophage	IFNg_18h	84	ENSG00000271780	ENSG00000271780	rs1741144	14	101926747	G	A	0.0952381	1.55824	0.203828	8.91393e-11
QTS000001	QTD000006	Alasoo_2018	macrophage_IFNg	CL_0000235	macrophage	IFNg_18h	84	ENSG00000275630	ENSG00000275630	rs61990527	14	70819122	G	C	0.214286	0.758595	0.16766	2.45251e-05
QTS000001	QTD000006	Alasoo_2018	macrophage_IFNg	CL_0000235	macrophage	IFNg_18h	84	ENSG00000289523	ENSG00000289523	rs113352553	14	54896629	T	C	0.0892857	0.955833	0.215984	3.51265e-05
QTS000001	QTD000006	Alasoo_2018	macrophage_IFNg	CL_0000235	macrophage	IFNg_18h	84	ENSG00000033800	ENSG00000033800	rs28497198	15	68275414	A	G	0.184524	0.639471	0.119788	1.13291e-06
QTS000001	QTD000006	Alasoo_2018	macrophage_IFNg	CL_0000235	macrophage	IFNg_18h	84	ENSG00000073417	ENSG00000073417	rs3862411	15	85007770	G	C	0.35119	-0.724778	0.106803	3.2398e-09
QTS000001	QTD000006	Alasoo_2018	macrophage_IFNg	CL_0000235	macrophage	IFNg_18h	84	ENSG00000074696	ENSG00000074696	rs4993807	15	65657379	T	C	0.208333	0.445733	0.0914486	6.71794e-06
QTS000001	QTD000006	Alasoo_2018	macrophage_IFNg	CL_0000235	macrophage	IFNg_18h	84	ENSG00000092439	ENSG00000092439	rs7181201	15	50996454	G	A	0.470238	0.521969	0.0831919	2.67355e-08
QTS000001	QTD000006	Alasoo_2018	macrophage_IFNg	CL_0000235	macrophage	IFNg_18h	84	ENSG00000103591	ENSG00000103591	rs4536412	15	67361426	A	C	0.279762	0.835665	0.143241	1.59247e-07
QTS000001	QTD000006	Alasoo_2018	macrophage_IFNg	CL_0000235	macrophage	IFNg_18h	84	ENSG00000103642	ENSG00000103642	rs2292038	15	63157481	C	G	0.505952	0.611523	0.071915	2.40058e-12
QTS000001	QTD000006	Alasoo_2018	macrophage_IFNg	CL_0000235	macrophage	IFNg_18h	84	ENSG00000103811	ENSG00000103811	rs34843303	15	78942128	T	C	0.10119	-1.12507	0.209555	1.00587e-06
QTS000001	QTD000006	Alasoo_2018	macrophage_IFNg	CL_0000235	macrophage	IFNg_18h	84	ENSG00000103932	ENSG00000103932	rs2297378	15	41523992	T	G	0.488095	-0.750081	0.0990105	1.19189e-10
QTS000001	QTD000006	Alasoo_2018	macrophage_IFNg	CL_0000235	macrophage	IFNg_18h	84	ENSG00000103966	ENSG00000103966	rs34104137	15	41500105	C	T	0.0416667	-1.23971	0.27049	1.97994e-05
QTS000001	QTD000006	Alasoo_2018	macrophage_IFNg	CL_0000235	macrophage	IFNg_18h	84	ENSG00000103978	ENSG00000103978	rs542036	15	43248941	C	T	0.791667	-0.675368	0.154399	4.22391e-05
QTS000001	QTD000006	Alasoo_2018	macrophage_IFNg	CL_0000235	macrophage	IFNg_18h	84	ENSG00000103995	ENSG00000103995	rs12443492	15	48773586	A	T	0.0833333	-0.592977	0.12377	9.17757e-06
QTS000001	QTD000006	Alasoo_2018	macrophage_IFNg	CL_0000235	macrophage	IFNg_18h	84	ENSG00000104043	ENSG00000104043	rs12915287	15	50138890	C	T	0.47619	-0.646121	0.0773756	4.56953e-12
QTS000001	QTD000006	Alasoo_2018	macrophage_IFNg	CL_0000235	macrophage	IFNg_18h	84	ENSG00000128881	ENSG00000128881	rs1474200	15	43093545	C	A	0.72619	0.737674	0.147833	4.33549e-06
QTS000001	QTD000006	Alasoo_2018	macrophage_IFNg	CL_0000235	macrophage	IFNg_18h	84	ENSG00000128891	ENSG00000128891	rs1869301	15	40507369	G	C	0.416667	0.657094	0.0944341	1.58334e-09
QTS000001	QTD000006	Alasoo_2018	macrophage_IFNg	CL_0000235	macrophage	IFNg_18h	84	ENSG00000128944	ENSG00000128944	rs79626713	15	40430311	G	A	0.166667	1.25022	0.0883292	4.34662e-22
QTS000001	QTD000006	Alasoo_2018	macrophage_IFNg	CL_0000235	macrophage	IFNg_18h	84	ENSG00000128989	ENSG00000128989	rs6493552	15	52303415	A	C	0.845238	1.05063	0.156713	4.5518e-09
QTS000001	QTD000006	Alasoo_2018	macrophage_IFNg	CL_0000235	macrophage	IFNg_18h	84	ENSG00000134152	ENSG00000134152	rs4780189	15	33886973	G	A	0.89881	1.27916	0.26627	8.74148e-06
QTS000001	QTD000006	Alasoo_2018	macrophage_IFNg	CL_0000235	macrophage	IFNg_18h	84	ENSG00000136383	ENSG00000136383	rs35808647	15	84834210	G	A	0.380952	0.608023	0.13384	2.29435e-05
QTS000001	QTD000006	Alasoo_2018	macrophage_IFNg	CL_0000235	macrophage	IFNg_18h	84	ENSG00000136404	ENSG00000136404	rs1986102	15	83090132	C	T	0.285714	0.748505	0.138993	9.43603e-07
QTS000001	QTD000006	Alasoo_2018	macrophage_IFNg	CL_0000235	macrophage	IFNg_18h	84	ENSG00000136425	ENSG00000136425	rs11547207	15	78131254	A	C	0.214286	0.820369	0.149559	6.37173e-07
QTS000001	QTD000006	Alasoo_2018	macrophage_IFNg	CL_0000235	macrophage	IFNg_18h	84	ENSG00000137764	ENSG00000137764	rs12439210	15	67529834	C	A	0.27381	-0.723727	0.121556	9.83018e-08
QTS000001	QTD000006	Alasoo_2018	macrophage_IFNg	CL_0000235	macrophage	IFNg_18h	84	ENSG00000137831	ENSG00000137831	rs4777306	15	70763521	T	G	0.136905	0.762879	0.137376	4.87296e-07
QTS000001	QTD000006	Alasoo_2018	macrophage_IFNg	CL_0000235	macrophage	IFNg_18h	84	ENSG00000137845	ENSG00000137845	rs67688669	15	58568366	T	C	0.52381	-0.521743	0.10772	7.53746e-06
QTS000001	QTD000006	Alasoo_2018	macrophage_IFNg	CL_0000235	macrophage	IFNg_18h	84	ENSG00000138600	ENSG00000138600	rs60695341	15	50718074	C	T	0.232143	0.774301	0.114924	3.96407e-09
QTS000001	QTD000006	Alasoo_2018	macrophage_IFNg	CL_0000235	macrophage	IFNg_18h	84	ENSG00000138604	ENSG00000138604	rs8041602	15	69125571	A	T	0.380952	-0.53026	0.110734	9.25937e-06
QTS000001	QTD000006	Alasoo_2018	macrophage_IFNg	CL_0000235	macrophage	IFNg_18h	84	ENSG00000138617	ENSG00000138617	rs36013682	15	65223643	A	G	0.410714	-0.517918	0.12182	6.53681e-05
QTS000001	QTD000006	Alasoo_2018	macrophage_IFNg	CL_0000235	macrophage	IFNg_18h	84	ENSG00000138621	ENSG00000138621	rs12148355	15	75113436	A	G	0.0833333	0.907856	0.166205	6.97458e-07
QTS000001	QTD000006	Alasoo_2018	macrophage_IFNg	CL_0000235	macrophage	IFNg_18h	84	ENSG00000140284	ENSG00000140284	rs12906611	15	50126390	C	T	0.232143	0.483062	0.0967609	4.29606e-06
QTS000001	QTD000006	Alasoo_2018	macrophage_IFNg	CL_0000235	macrophage	IFNg_18h	84	ENSG00000140299	ENSG00000140299	rs12908669	15	59718403	A	G	0.369048	-0.556712	0.101317	6.13818e-07
QTS000001	QTD000006	Alasoo_2018	macrophage_IFNg	CL_0000235	macrophage	IFNg_18h	84	ENSG00000140307	ENSG00000140307	rs728038	15	59687247	T	A	0.369048	0.665857	0.105359	2.2183e-08
QTS000001	QTD000006	Alasoo_2018	macrophage_IFNg	CL_0000235	macrophage	IFNg_18h	84	ENSG00000140386	ENSG00000140386	rs9646213	15	76515331	G	C	0.494048	-0.565064	0.0861293	8.24127e-09
QTS000001	QTD000006	Alasoo_2018	macrophage_IFNg	CL_0000235	macrophage	IFNg_18h	84	ENSG00000140391	ENSG00000140391	rs11636613	15	77043560	A	G	0.702381	0.470854	0.100518	1.36471e-05
QTS000001	QTD000006	Alasoo_2018	macrophage_IFNg	CL_0000235	macrophage	IFNg_18h	84	ENSG00000140471	ENSG00000140471	rs9920217	15	100558717	T	C	0.77381	-0.501368	0.0985398	2.98233e-06
QTS000001	QTD000006	Alasoo_2018	macrophage_IFNg	CL_0000235	macrophage	IFNg_18h	84	ENSG00000140526	ENSG00000140526	rs11858280	15	89069059	A	G	0.267857	-0.629646	0.102509	4.57995e-08
QTS000001	QTD000006	Alasoo_2018	macrophage_IFNg	CL_0000235	macrophage	IFNg_18h	84	ENSG00000140545	ENSG00000140545	rs71403962	15	88962305	C	G	0.321429	0.443053	0.0465711	3.49892e-14
QTS000001	QTD000006	Alasoo_2018	macrophage_IFNg	CL_0000235	macrophage	IFNg_18h	84	ENSG00000140553	ENSG00000140553	rs4932379	15	90945446	T	C	0.333333	0.638863	0.12223	1.74815e-06
QTS000001	QTD000006	Alasoo_2018	macrophage_IFNg	CL_0000235	macrophage	IFNg_18h	84	ENSG00000140575	ENSG00000140575	rs2074585	15	90466252	G	A	0.470238	0.664911	0.109844	6.57716e-08
QTS000001	QTD000006	Alasoo_2018	macrophage_IFNg	CL_0000235	macrophage	IFNg_18h	84	ENSG00000157823	ENSG00000157823	rs28678152	15	89906291	T	C	0.702381	-0.873425	0.11333	6.86483e-11
QTS000001	QTD000006	Alasoo_2018	macrophage_IFNg	CL_0000235	macrophage	IFNg_18h	84	ENSG00000159433	ENSG00000159433	rs4447398	15	42612706	A	C	0.869048	0.756543	0.166937	2.3881e-05
QTS000001	QTD000006	Alasoo_2018	macrophage_IFNg	CL_0000235	macrophage	IFNg_18h	84	ENSG00000159556	ENSG00000159556	rs2404741	15	76559394	C	T	0.583333	-0.437313	0.102171	5.90501e-05
QTS000001	QTD000006	Alasoo_2018	macrophage_IFNg	CL_0000235	macrophage	IFNg_18h	84	ENSG00000166503	ENSG00000166503	rs28485801	15	83045522	A	C	0.190476	0.625977	0.139803	2.90976e-05
QTS000001	QTD000006	Alasoo_2018	macrophage_IFNg	CL_0000235	macrophage	IFNg_18h	84	ENSG00000166762	ENSG00000166762	rs7168940	15	43341136	C	T	0.142857	-0.484647	0.127716	0.000313912
QTS000001	QTD000006	Alasoo_2018	macrophage_IFNg	CL_0000235	macrophage	IFNg_18h	84	ENSG00000166797	ENSG00000166797	rs895885	15	64154773	C	G	0.809524	0.586221	0.134035	4.23182e-05
QTS000001	QTD000006	Alasoo_2018	macrophage_IFNg	CL_0000235	macrophage	IFNg_18h	84	ENSG00000166821	ENSG00000166821	rs8035597	15	89694587	A	C	0.285714	0.585397	0.122225	9.22697e-06
QTS000001	QTD000006	Alasoo_2018	macrophage_IFNg	CL_0000235	macrophage	IFNg_18h	84	ENSG00000166825	ENSG00000166825	rs11073891	15	89820763	A	C	0.416667	-1.21233	0.092083	1.69533e-20
QTS000001	QTD000006	Alasoo_2018	macrophage_IFNg	CL_0000235	macrophage	IFNg_18h	84	ENSG00000166938	ENSG00000166938	rs12911848	15	66525207	G	A	0.494048	-0.544779	0.105352	2.16748e-06
QTS000001	QTD000006	Alasoo_2018	macrophage_IFNg	CL_0000235	macrophage	IFNg_18h	84	ENSG00000167202	ENSG00000167202	rs1442293	15	78048104	C	G	0.238095	-0.76231	0.144962	1.54454e-06
QTS000001	QTD000006	Alasoo_2018	macrophage_IFNg	CL_0000235	macrophage	IFNg_18h	84	ENSG00000168803	ENSG00000168803	rs488756	15	43322526	A	C	0.160714	-0.832923	0.158839	1.63608e-06
QTS000001	QTD000006	Alasoo_2018	macrophage_IFNg	CL_0000235	macrophage	IFNg_18h	84	ENSG00000169371	ENSG00000169371	rs28372916	15	75625731	G	A	0.220238	-0.716338	0.132956	9.34104e-07
QTS000001	QTD000006	Alasoo_2018	macrophage_IFNg	CL_0000235	macrophage	IFNg_18h	84	ENSG00000169684	ENSG00000169684	rs12912022	15	78518243	A	G	0.404762	1.15085	0.105433	1.11377e-16
QTS000001	QTD000006	Alasoo_2018	macrophage_IFNg	CL_0000235	macrophage	IFNg_18h	84	ENSG00000171763	ENSG00000171763	rs4580098	15	45304711	T	A	0.208333	1.06134	0.117791	2.85753e-13
QTS000001	QTD000006	Alasoo_2018	macrophage_IFNg	CL_0000235	macrophage	IFNg_18h	84	ENSG00000182054	ENSG00000182054	rs4932285	15	90114740	T	A	0.738095	0.692212	0.0876894	3.12516e-11
QTS000001	QTD000006	Alasoo_2018	macrophage_IFNg	CL_0000235	macrophage	IFNg_18h	84	ENSG00000182117	ENSG00000182117	rs11631094	15	34332237	G	T	0.267857	0.74772	0.11234	5.56052e-09
QTS000001	QTD000006	Alasoo_2018	macrophage_IFNg	CL_0000235	macrophage	IFNg_18h	84	ENSG00000182511	ENSG00000182511	rs7497304	15	90885946	G	T	0.339286	-0.576423	0.0941956	5.02688e-08
QTS000001	QTD000006	Alasoo_2018	macrophage_IFNg	CL_0000235	macrophage	IFNg_18h	84	ENSG00000182636	ENSG00000182636	rs1818917	15	23696531	C	T	0.517857	-0.525178	0.102759	2.7327e-06
QTS000001	QTD000006	Alasoo_2018	macrophage_IFNg	CL_0000235	macrophage	IFNg_18h	84	ENSG00000183208	ENSG00000183208	rs72754534	15	89731578	C	T	0.0595238	-0.836479	0.18714	2.99273e-05
QTS000001	QTD000006	Alasoo_2018	macrophage_IFNg	CL_0000235	macrophage	IFNg_18h	84	ENSG00000185880	ENSG00000185880	rs2412919	15	44769250	G	T	0.142857	-0.961828	0.169539	3.02801e-07
QTS000001	QTD000006	Alasoo_2018	macrophage_IFNg	CL_0000235	macrophage	IFNg_18h	84	ENSG00000188501	ENSG00000188501	rs35483637	15	66562670	T	C	0.333333	0.975151	0.130518	1.84821e-10
QTS000001	QTD000006	Alasoo_2018	macrophage_IFNg	CL_0000235	macrophage	IFNg_18h	84	ENSG00000188659	ENSG00000188659	rs12439679	15	82198790	G	A	0.077381	1.68827	0.187601	2.99403e-13
QTS000001	QTD000006	Alasoo_2018	macrophage_IFNg	CL_0000235	macrophage	IFNg_18h	84	ENSG00000198690	ENSG00000198690	rs12439909	15	30865463	G	A	0.630952	-0.498573	0.112196	3.28811e-05
QTS000001	QTD000006	Alasoo_2018	macrophage_IFNg	CL_0000235	macrophage	IFNg_18h	84	ENSG00000205363	ENSG00000205363	rs112630008	15	73161158	G	A	0.047619	0.894824	0.206289	4.81229e-05
QTS000001	QTD000006	Alasoo_2018	macrophage_IFNg	CL_0000235	macrophage	IFNg_18h	84	ENSG00000225973	ENSG00000225973	rs11638111	15	55314015	T	C	0.14881	-0.780407	0.165624	1.23178e-05
QTS000001	QTD000006	Alasoo_2018	macrophage_IFNg	CL_0000235	macrophage	IFNg_18h	84	ENSG00000242498	ENSG00000242498	rs1256839	15	89911525	G	C	0.785714	1.11695	0.124709	3.58174e-13
QTS000001	QTD000006	Alasoo_2018	macrophage_IFNg	CL_0000235	macrophage	IFNg_18h	84	ENSG00000244879	ENSG00000244879	rs62022567	15	50305671	T	A	0.404762	0.911826	0.0775648	3.89972e-18
QTS000001	QTD000006	Alasoo_2018	macrophage_IFNg	CL_0000235	macrophage	IFNg_18h	84	ENSG00000248508	ENSG00000248508	rs8208	15	40036464	G	A	0.702381	0.691131	0.0820881	3.41872e-12
QTS000001	QTD000006	Alasoo_2018	macrophage_IFNg	CL_0000235	macrophage	IFNg_18h	84	ENSG00000255529	ENSG00000255529	rs7174390	15	57733762	T	C	0.52381	0.562455	0.104377	9.30686e-07
QTS000001	QTD000006	Alasoo_2018	macrophage_IFNg	CL_0000235	macrophage	IFNg_18h	84	ENSG00000259363	ENSG00000259363	rs4965548	15	99861502	T	C	0.0714286	1.25803	0.23955	1.58723e-06
QTS000001	QTD000006	Alasoo_2018	macrophage_IFNg	CL_0000235	macrophage	IFNg_18h	84	ENSG00000259652	ENSG00000259652	rs33931897	15	77064970	G	C	0.410714	0.550571	0.128975	6.14831e-05
QTS000001	QTD000006	Alasoo_2018	macrophage_IFNg	CL_0000235	macrophage	IFNg_18h	84	ENSG00000260898	ENSG00000260898	rs34940604	15	72779406	G	A	0.125	0.551174	0.132703	9.22722e-05
QTS000001	QTD000006	Alasoo_2018	macrophage_IFNg	CL_0000235	macrophage	IFNg_18h	84	ENSG00000261423	ENSG00000261423	rs4357892	15	71529958	A	C	0.744048	-0.381129	0.0925712	0.000104712
QTS000001	QTD000006	Alasoo_2018	macrophage_IFNg	CL_0000235	macrophage	IFNg_18h	84	ENSG00000261801	ENSG00000261801	rs28542042	15	73921016	C	T	0.285714	0.688056	0.117339	1.41269e-07
QTS000001	QTD000006	Alasoo_2018	macrophage_IFNg	CL_0000235	macrophage	IFNg_18h	84	ENSG00000263155	ENSG00000263155	rs2172610	15	57603793	A	G	0.380952	-0.811838	0.108149	1.59373e-10
QTS000001	QTD000006	Alasoo_2018	macrophage_IFNg	CL_0000235	macrophage	IFNg_18h	84	ENSG00000269951	ENSG00000269951	rs4886970	15	77921633	T	A	0.482143	-0.616888	0.119974	2.42518e-06
QTS000001	QTD000006	Alasoo_2018	macrophage_IFNg	CL_0000235	macrophage	IFNg_18h	84	ENSG00000270127	ENSG00000270127	rs36053285	15	100574435	T	C	0.392857	-0.795514	0.106191	1.69934e-10
QTS000001	QTD000006	Alasoo_2018	macrophage_IFNg	CL_0000235	macrophage	IFNg_18h	84	ENSG00000273972	ENSG00000273972	rs8032835	15	45705699	C	G	0.392857	-0.561143	0.107158	1.68245e-06
QTS000001	QTD000006	Alasoo_2018	macrophage_IFNg	CL_0000235	macrophage	IFNg_18h	84	ENSG00000277782	ENSG00000277782	rs55694026	15	81000685	G	C	0.166667	-1.00288	0.169791	1.18968e-07
QTS000001	QTD000006	Alasoo_2018	macrophage_IFNg	CL_0000235	macrophage	IFNg_18h	84	ENSG00000285410	ENSG00000285410	rs17508371	15	50298597	T	C	0.607143	0.502796	0.0832166	6.88242e-08
QTS000001	QTD000006	Alasoo_2018	macrophage_IFNg	CL_0000235	macrophage	IFNg_18h	84	ENSG00000003249	ENSG00000003249	rs3803683	16	89993873	T	C	0.14881	1.06115	0.175055	6.35199e-08
QTS000001	QTD000006	Alasoo_2018	macrophage_IFNg	CL_0000235	macrophage	IFNg_18h	84	ENSG00000005189	ENSG00000005189	rs12922283	16	20309986	G	C	0.940476	0.899753	0.200146	2.72671e-05
QTS000001	QTD000006	Alasoo_2018	macrophage_IFNg	CL_0000235	macrophage	IFNg_18h	84	ENSG00000005844	ENSG00000005844	rs12716977	16	30471482	T	C	0.535714	-0.898733	0.128645	1.40947e-09
QTS000001	QTD000006	Alasoo_2018	macrophage_IFNg	CL_0000235	macrophage	IFNg_18h	84	ENSG00000006007	ENSG00000006007	rs2856611	16	19495877	G	A	0.720238	0.591311	0.106613	5.00756e-07
QTS000001	QTD000006	Alasoo_2018	macrophage_IFNg	CL_0000235	macrophage	IFNg_18h	84	ENSG00000008710	ENSG00000008710	rs4785929	16	3133408	G	A	0.446429	0.548918	0.124714	3.83034e-05
QTS000001	QTD000006	Alasoo_2018	macrophage_IFNg	CL_0000235	macrophage	IFNg_18h	84	ENSG00000011638	ENSG00000011638	rs7184848	16	21138317	G	A	0.446429	0.603556	0.128835	1.36247e-05
QTS000001	QTD000006	Alasoo_2018	macrophage_IFNg	CL_0000235	macrophage	IFNg_18h	84	ENSG00000051108	ENSG00000051108	rs1123507	16	56871338	C	T	0.0952381	-1.54221	0.253743	5.95176e-08
QTS000001	QTD000006	Alasoo_2018	macrophage_IFNg	CL_0000235	macrophage	IFNg_18h	84	ENSG00000059122	ENSG00000059122	rs12709143	16	2932546	G	C	0.446429	0.725759	0.139358	1.88025e-06
QTS000001	QTD000006	Alasoo_2018	macrophage_IFNg	CL_0000235	macrophage	IFNg_18h	84	ENSG00000063854	ENSG00000063854	rs2492883	16	1852104	A	G	0.690476	-0.661192	0.107246	4.1727e-08
QTS000001	QTD000006	Alasoo_2018	macrophage_IFNg	CL_0000235	macrophage	IFNg_18h	84	ENSG00000065457	ENSG00000065457	rs3743602	16	75556215	C	G	0.232143	0.871059	0.137216	1.97632e-08
QTS000001	QTD000006	Alasoo_2018	macrophage_IFNg	CL_0000235	macrophage	IFNg_18h	84	ENSG00000070761	ENSG00000070761	rs935739	16	57626579	A	G	0.386905	0.870262	0.152641	2.70664e-07
QTS000001	QTD000006	Alasoo_2018	macrophage_IFNg	CL_0000235	macrophage	IFNg_18h	84	ENSG00000070770	ENSG00000070770	rs2550357	16	58179663	T	C	0.125	0.733484	0.155721	1.23944e-05
QTS000001	QTD000006	Alasoo_2018	macrophage_IFNg	CL_0000235	macrophage	IFNg_18h	84	ENSG00000070915	ENSG00000070915	rs1123507	16	56871338	C	T	0.0952381	-1.21347	0.233468	1.95653e-06
QTS000001	QTD000006	Alasoo_2018	macrophage_IFNg	CL_0000235	macrophage	IFNg_18h	84	ENSG00000072864	ENSG00000072864	rs62029320	16	15756147	T	C	0.35119	-0.485841	0.0996076	6.63222e-06
QTS000001	QTD000006	Alasoo_2018	macrophage_IFNg	CL_0000235	macrophage	IFNg_18h	84	ENSG00000080603	ENSG00000080603	rs72791248	16	30184470	C	T	0.0654762	0.795084	0.182009	4.31262e-05
QTS000001	QTD000006	Alasoo_2018	macrophage_IFNg	CL_0000235	macrophage	IFNg_18h	84	ENSG00000086504	ENSG00000086504	rs11248931	16	377479	T	C	0.660714	-0.684907	0.117222	1.53702e-07
QTS000001	QTD000006	Alasoo_2018	macrophage_IFNg	CL_0000235	macrophage	IFNg_18h	84	ENSG00000089486	ENSG00000089486	rs3747580	16	4405674	G	A	0.72619	0.623096	0.107412	1.81761e-07
QTS000001	QTD000006	Alasoo_2018	macrophage_IFNg	CL_0000235	macrophage	IFNg_18h	84	ENSG00000090581	ENSG00000090581	rs62013846	16	1013999	G	C	0.0416667	-1.29155	0.29051	3.26436e-05
QTS000001	QTD000006	Alasoo_2018	macrophage_IFNg	CL_0000235	macrophage	IFNg_18h	84	ENSG00000090863	ENSG00000090863	rs8058922	16	74661181	G	T	0.672619	-0.849087	0.151109	3.75513e-07
QTS000001	QTD000006	Alasoo_2018	macrophage_IFNg	CL_0000235	macrophage	IFNg_18h	84	ENSG00000090905	ENSG00000090905	rs2880663	16	24766425	G	T	0.160714	-0.5462	0.116211	1.28716e-05
QTS000001	QTD000006	Alasoo_2018	macrophage_IFNg	CL_0000235	macrophage	IFNg_18h	84	ENSG00000100726	ENSG00000100726	rs2667670	16	1485460	A	C	0.214286	-0.634332	0.13509	1.30856e-05
QTS000001	QTD000006	Alasoo_2018	macrophage_IFNg	CL_0000235	macrophage	IFNg_18h	84	ENSG00000102858	ENSG00000102858	rs841225	16	4686315	C	T	0.535714	0.819123	0.11374	5.72557e-10
QTS000001	QTD000006	Alasoo_2018	macrophage_IFNg	CL_0000235	macrophage	IFNg_18h	84	ENSG00000102898	ENSG00000102898	rs113577933	16	67602670	T	C	0.0714286	-0.510146	0.122977	9.3942e-05
QTS000001	QTD000006	Alasoo_2018	macrophage_IFNg	CL_0000235	macrophage	IFNg_18h	84	ENSG00000103018	ENSG00000103018	rs6499225	16	69450627	G	C	0.386905	-0.429043	0.0924548	1.60361e-05
QTS000001	QTD000006	Alasoo_2018	macrophage_IFNg	CL_0000235	macrophage	IFNg_18h	84	ENSG00000103064	ENSG00000103064	rs10852440	16	68283158	T	C	0.547619	0.425563	0.0864286	5.56891e-06
QTS000001	QTD000006	Alasoo_2018	macrophage_IFNg	CL_0000235	macrophage	IFNg_18h	84	ENSG00000103148	ENSG00000103148	rs2238368	16	120329	C	T	0.52381	0.514325	0.0884248	1.70809e-07
QTS000001	QTD000006	Alasoo_2018	macrophage_IFNg	CL_0000235	macrophage	IFNg_18h	84	ENSG00000103174	ENSG00000103174	rs1045693	16	5025225	G	A	0.517857	0.607994	0.0890049	2.68864e-09
QTS000001	QTD000006	Alasoo_2018	macrophage_IFNg	CL_0000235	macrophage	IFNg_18h	84	ENSG00000103194	ENSG00000103194	rs9934206	16	84595809	A	G	0.39881	0.393786	0.081383	7.67594e-06
QTS000001	QTD000006	Alasoo_2018	macrophage_IFNg	CL_0000235	macrophage	IFNg_18h	84	ENSG00000103196	ENSG00000103196	rs9939797	16	85138326	T	C	0.517857	-0.779793	0.160759	7.33716e-06
QTS000001	QTD000006	Alasoo_2018	macrophage_IFNg	CL_0000235	macrophage	IFNg_18h	84	ENSG00000103226	ENSG00000103226	rs12929610	16	16197770	G	A	0.636905	1.00619	0.22179	2.34704e-05
QTS000001	QTD000006	Alasoo_2018	macrophage_IFNg	CL_0000235	macrophage	IFNg_18h	84	ENSG00000103226	ENSG00000103226	rs58390147	16	16553490	C	T	0.119048	-1.41732	0.292675	7.56289e-06
QTS000001	QTD000006	Alasoo_2018	macrophage_IFNg	CL_0000235	macrophage	IFNg_18h	84	ENSG00000103226	ENSG00000103226	rs9921715	16	16538512	A	G	0.267857	-1.04938	0.19627	1.09708e-06
QTS000001	QTD000006	Alasoo_2018	macrophage_IFNg	CL_0000235	macrophage	IFNg_18h	84	ENSG00000103227	ENSG00000103227	rs3751667	16	954554	C	T	0.220238	0.765422	0.153419	4.34903e-06
QTS000001	QTD000006	Alasoo_2018	macrophage_IFNg	CL_0000235	macrophage	IFNg_18h	84	ENSG00000103248	ENSG00000103248	rs7189413	16	86538949	C	T	0.0535714	-1.28404	0.185915	1.96324e-09
QTS000001	QTD000006	Alasoo_2018	macrophage_IFNg	CL_0000235	macrophage	IFNg_18h	84	ENSG00000103253	ENSG00000103253	rs59554570	16	823587	G	C	0.0535714	1.07871	0.246339	4.15185e-05
QTS000001	QTD000006	Alasoo_2018	macrophage_IFNg	CL_0000235	macrophage	IFNg_18h	84	ENSG00000103264	ENSG00000103264	rs8052244	16	87368655	G	C	0.494048	0.976355	0.112555	1.1695e-12
QTS000001	QTD000006	Alasoo_2018	macrophage_IFNg	CL_0000235	macrophage	IFNg_18h	84	ENSG00000103356	ENSG00000103356	rs11074560	16	23482035	G	A	0.785714	0.464045	0.103268	2.74547e-05
QTS000001	QTD000006	Alasoo_2018	macrophage_IFNg	CL_0000235	macrophage	IFNg_18h	84	ENSG00000103365	ENSG00000103365	rs722069	16	23495619	G	A	0.767857	0.73396	0.10895	3.97862e-09
QTS000001	QTD000006	Alasoo_2018	macrophage_IFNg	CL_0000235	macrophage	IFNg_18h	84	ENSG00000103479	ENSG00000103479	rs72801825	16	53447500	A	G	0.291667	0.750256	0.157259	9.89382e-06
QTS000001	QTD000006	Alasoo_2018	macrophage_IFNg	CL_0000235	macrophage	IFNg_18h	84	ENSG00000103510	ENSG00000103510	rs1978487	16	31118621	C	T	0.619048	0.523546	0.103144	3.12383e-06
QTS000001	QTD000006	Alasoo_2018	macrophage_IFNg	CL_0000235	macrophage	IFNg_18h	84	ENSG00000118900	ENSG00000118900	rs17703146	16	4810104	T	C	0.160714	0.632469	0.117424	9.39814e-07
QTS000001	QTD000006	Alasoo_2018	macrophage_IFNg	CL_0000235	macrophage	IFNg_18h	84	ENSG00000125124	ENSG00000125124	rs9889162	16	56521876	T	A	0.244048	-0.61916	0.0896916	1.99116e-09
QTS000001	QTD000006	Alasoo_2018	macrophage_IFNg	CL_0000235	macrophage	IFNg_18h	84	ENSG00000129925	ENSG00000129925	rs2071915	16	376432	T	C	0.64881	-0.874964	0.0966378	2.37965e-13
QTS000001	QTD000006	Alasoo_2018	macrophage_IFNg	CL_0000235	macrophage	IFNg_18h	84	ENSG00000132600	ENSG00000132600	rs7189887	16	68320012	C	T	0.107143	0.520518	0.0800278	1.04015e-08
QTS000001	QTD000006	Alasoo_2018	macrophage_IFNg	CL_0000235	macrophage	IFNg_18h	84	ENSG00000135698	ENSG00000135698	rs12597171	16	82166514	C	T	0.708333	-0.871432	0.0915262	3.38934e-14
QTS000001	QTD000006	Alasoo_2018	macrophage_IFNg	CL_0000235	macrophage	IFNg_18h	84	ENSG00000135723	ENSG00000135723	rs255057	16	67952809	T	C	0.916667	1.24984	0.272301	1.93178e-05
QTS000001	QTD000006	Alasoo_2018	macrophage_IFNg	CL_0000235	macrophage	IFNg_18h	84	ENSG00000140829	ENSG00000140829	rs2550035	16	72079517	C	G	0.452381	0.495192	0.104794	1.17185e-05
QTS000001	QTD000006	Alasoo_2018	macrophage_IFNg	CL_0000235	macrophage	IFNg_18h	84	ENSG00000140854	ENSG00000140854	rs7499679	16	57636629	G	A	0.244048	0.446127	0.0857564	1.92145e-06
QTS000001	QTD000006	Alasoo_2018	macrophage_IFNg	CL_0000235	macrophage	IFNg_18h	84	ENSG00000140876	ENSG00000140876	rs74622090	16	77719288	G	A	0.0535714	2.00302	0.243233	7.42986e-12
QTS000001	QTD000006	Alasoo_2018	macrophage_IFNg	CL_0000235	macrophage	IFNg_18h	84	ENSG00000140941	ENSG00000140941	rs4843603	16	87370544	G	A	0.428571	-0.386767	0.0686899	3.58639e-07
QTS000001	QTD000006	Alasoo_2018	macrophage_IFNg	CL_0000235	macrophage	IFNg_18h	84	ENSG00000141012	ENSG00000141012	rs8062286	16	88851094	G	A	0.255952	-0.646189	0.119334	8.39734e-07
QTS000001	QTD000006	Alasoo_2018	macrophage_IFNg	CL_0000235	macrophage	IFNg_18h	84	ENSG00000141098	ENSG00000141098	rs7196853	16	67526710	T	C	0.077381	1.05822	0.258238	0.000111969
QTS000001	QTD000006	Alasoo_2018	macrophage_IFNg	CL_0000235	macrophage	IFNg_18h	84	ENSG00000153446	ENSG00000153446	rs741167	16	5055364	C	T	0.119048	-1.01113	0.13778	3.22433e-10
QTS000001	QTD000006	Alasoo_2018	macrophage_IFNg	CL_0000235	macrophage	IFNg_18h	84	ENSG00000154099	ENSG00000154099	rs2230127	16	84181784	T	C	0.386905	0.504002	0.0603733	4.61492e-12
QTS000001	QTD000006	Alasoo_2018	macrophage_IFNg	CL_0000235	macrophage	IFNg_18h	84	ENSG00000156886	ENSG00000156886	rs8050500	16	31393250	T	C	0.440476	0.820578	0.143828	2.66498e-07
QTS000001	QTD000006	Alasoo_2018	macrophage_IFNg	CL_0000235	macrophage	IFNg_18h	84	ENSG00000156968	ENSG00000156968	rs222906	16	15404916	G	C	0.255952	1.36376	0.212399	1.4664e-08
QTS000001	QTD000006	Alasoo_2018	macrophage_IFNg	CL_0000235	macrophage	IFNg_18h	84	ENSG00000159461	ENSG00000159461	rs9940638	16	56544650	G	A	0.125	0.580853	0.126236	1.85272e-05
QTS000001	QTD000006	Alasoo_2018	macrophage_IFNg	CL_0000235	macrophage	IFNg_18h	84	ENSG00000159792	ENSG00000159792	rs73591955	16	67748665	G	T	0.0952381	-0.768681	0.184042	8.50669e-05
QTS000001	QTD000006	Alasoo_2018	macrophage_IFNg	CL_0000235	macrophage	IFNg_18h	84	ENSG00000161980	ENSG00000161980	rs9939959	16	37376	C	A	0.22619	0.819644	0.166756	5.75355e-06
QTS000001	QTD000006	Alasoo_2018	macrophage_IFNg	CL_0000235	macrophage	IFNg_18h	84	ENSG00000162076	ENSG00000162076	rs7186669	16	2906175	T	C	0.315476	0.663675	0.121929	7.51991e-07
QTS000001	QTD000006	Alasoo_2018	macrophage_IFNg	CL_0000235	macrophage	IFNg_18h	84	ENSG00000166501	ENSG00000166501	rs7198121	16	23829730	T	C	0.52381	0.911633	0.0794038	1.15666e-17
QTS000001	QTD000006	Alasoo_2018	macrophage_IFNg	CL_0000235	macrophage	IFNg_18h	84	ENSG00000166546	ENSG00000166546	rs34445924	16	66412594	G	C	0.178571	0.677961	0.126585	1.05846e-06
QTS000001	QTD000006	Alasoo_2018	macrophage_IFNg	CL_0000235	macrophage	IFNg_18h	84	ENSG00000166548	ENSG00000166548	rs2290182	16	66580105	T	C	0.119048	0.980254	0.174977	4.01452e-07
QTS000001	QTD000006	Alasoo_2018	macrophage_IFNg	CL_0000235	macrophage	IFNg_18h	84	ENSG00000166780	ENSG00000166780	rs3844608	16	15418718	A	G	0.452381	-0.831252	0.199157	8.59068e-05
QTS000001	QTD000006	Alasoo_2018	macrophage_IFNg	CL_0000235	macrophage	IFNg_18h	84	ENSG00000167005	ENSG00000167005	rs9929628	16	56501598	A	G	0.0952381	0.891341	0.179933	4.97336e-06
QTS000001	QTD000006	Alasoo_2018	macrophage_IFNg	CL_0000235	macrophage	IFNg_18h	84	ENSG00000167394	ENSG00000167394	rs11640961	16	30968497	C	T	0.422619	0.558076	0.126925	3.89329e-05
QTS000001	QTD000006	Alasoo_2018	macrophage_IFNg	CL_0000235	macrophage	IFNg_18h	84	ENSG00000167523	ENSG00000167523	rs9673694	16	89627761	A	C	0.27381	-0.707134	0.129062	6.52991e-07
QTS000001	QTD000006	Alasoo_2018	macrophage_IFNg	CL_0000235	macrophage	IFNg_18h	84	ENSG00000167526	ENSG00000167526	rs12922711	16	89452534	T	C	0.22619	-0.546275	0.0983723	4.87489e-07
QTS000001	QTD000006	Alasoo_2018	macrophage_IFNg	CL_0000235	macrophage	IFNg_18h	84	ENSG00000167977	ENSG00000167977	rs1058502	16	1997810	T	C	0.535714	0.51065	0.117247	4.51905e-05
QTS000001	QTD000006	Alasoo_2018	macrophage_IFNg	CL_0000235	macrophage	IFNg_18h	84	ENSG00000168404	ENSG00000168404	rs4888275	16	74679779	T	C	0.60119	0.607254	0.135168	2.75543e-05
QTS000001	QTD000006	Alasoo_2018	macrophage_IFNg	CL_0000235	macrophage	IFNg_18h	84	ENSG00000168434	ENSG00000168434	rs181835	16	23385792	T	C	0.220238	0.783549	0.148159	1.3753e-06
QTS000001	QTD000006	Alasoo_2018	macrophage_IFNg	CL_0000235	macrophage	IFNg_18h	84	ENSG00000168807	ENSG00000168807	rs13338194	16	69170331	T	G	0.136905	-0.560961	0.128814	4.52723e-05
QTS000001	QTD000006	Alasoo_2018	macrophage_IFNg	CL_0000235	macrophage	IFNg_18h	84	ENSG00000169217	ENSG00000169217	rs1978079	16	30494191	C	T	0.220238	-0.621617	0.14795	7.79643e-05
QTS000001	QTD000006	Alasoo_2018	macrophage_IFNg	CL_0000235	macrophage	IFNg_18h	84	ENSG00000169715	ENSG00000169715	rs62036056	16	56629116	G	A	0.232143	-0.683486	0.137847	4.8883e-06
QTS000001	QTD000006	Alasoo_2018	macrophage_IFNg	CL_0000235	macrophage	IFNg_18h	84	ENSG00000175643	ENSG00000175643	rs7203508	16	11334770	C	T	0.565476	0.540647	0.114091	1.11501e-05
QTS000001	QTD000006	Alasoo_2018	macrophage_IFNg	CL_0000235	macrophage	IFNg_18h	84	ENSG00000176715	ENSG00000176715	rs35118496	16	89121894	T	C	0.761905	-0.669522	0.10819	3.79645e-08
QTS000001	QTD000006	Alasoo_2018	macrophage_IFNg	CL_0000235	macrophage	IFNg_18h	84	ENSG00000179776	ENSG00000179776	rs11860610	16	66366573	A	G	0.14881	-0.777178	0.175982	3.63163e-05
QTS000001	QTD000006	Alasoo_2018	macrophage_IFNg	CL_0000235	macrophage	IFNg_18h	84	ENSG00000180185	ENSG00000180185	rs9652777	16	1836608	C	G	0.166667	1.00383	0.104909	2.78332e-14
QTS000001	QTD000006	Alasoo_2018	macrophage_IFNg	CL_0000235	macrophage	IFNg_18h	84	ENSG00000182149	ENSG00000182149	rs146596000	16	72452660	C	T	0.0357143	-1.17773	0.24542	8.91066e-06
QTS000001	QTD000006	Alasoo_2018	macrophage_IFNg	CL_0000235	macrophage	IFNg_18h	84	ENSG00000182149	ENSG00000182149	rs35549608	16	72193499	T	C	0.166667	-0.423404	0.0900384	1.27564e-05
QTS000001	QTD000006	Alasoo_2018	macrophage_IFNg	CL_0000235	macrophage	IFNg_18h	84	ENSG00000182149	ENSG00000182149	rs8049508	16	71944410	C	T	0.279762	-0.361862	0.0655852	5.61288e-07
QTS000001	QTD000006	Alasoo_2018	macrophage_IFNg	CL_0000235	macrophage	IFNg_18h	84	ENSG00000183793	ENSG00000183793	rs8045110	16	15745471	C	G	0.392857	-0.573557	0.13521	6.76094e-05
QTS000001	QTD000006	Alasoo_2018	macrophage_IFNg	CL_0000235	macrophage	IFNg_18h	84	ENSG00000184517	ENSG00000184517	rs8058619	16	75148456	G	C	0.291667	-1.07658	0.141292	9.91751e-11
QTS000001	QTD000006	Alasoo_2018	macrophage_IFNg	CL_0000235	macrophage	IFNg_18h	84	ENSG00000185324	ENSG00000185324	rs145590108	16	89575216	G	T	0.0535714	-1.40816	0.25784	6.99919e-07
QTS000001	QTD000006	Alasoo_2018	macrophage_IFNg	CL_0000235	macrophage	IFNg_18h	84	ENSG00000185324	ENSG00000185324	rs4785766	16	90035976	C	A	0.845238	1.01197	0.173184	1.53409e-07
QTS000001	QTD000006	Alasoo_2018	macrophage_IFNg	CL_0000235	macrophage	IFNg_18h	84	ENSG00000185324	ENSG00000185324	rs79934624	16	88717006	G	A	0.047619	-1.57706	0.308589	2.7351e-06
QTS000001	QTD000006	Alasoo_2018	macrophage_IFNg	CL_0000235	macrophage	IFNg_18h	84	ENSG00000185669	ENSG00000185669	rs8060693	16	88691431	C	T	0.517857	0.727804	0.113851	1.64624e-08
QTS000001	QTD000006	Alasoo_2018	macrophage_IFNg	CL_0000235	macrophage	IFNg_18h	84	ENSG00000185716	ENSG00000185716	rs226039	16	21276780	A	G	0.232143	0.521969	0.122706	6.48401e-05
QTS000001	QTD000006	Alasoo_2018	macrophage_IFNg	CL_0000235	macrophage	IFNg_18h	84	ENSG00000186260	ENSG00000186260	rs8054783	16	13960223	G	A	0.196429	0.697293	0.134514	2.06342e-06
QTS000001	QTD000006	Alasoo_2018	macrophage_IFNg	CL_0000235	macrophage	IFNg_18h	84	ENSG00000187741	ENSG00000187741	rs62052174	16	89884493	G	A	0.0714286	0.732085	0.144255	3.13487e-06
QTS000001	QTD000006	Alasoo_2018	macrophage_IFNg	CL_0000235	macrophage	IFNg_18h	84	ENSG00000196696	ENSG00000196696	rs62051328	16	70000831	G	A	0.357143	-0.659386	0.110604	9.52548e-08
QTS000001	QTD000006	Alasoo_2018	macrophage_IFNg	CL_0000235	macrophage	IFNg_18h	84	ENSG00000197006	ENSG00000197006	rs62044219	16	21662568	C	T	0.208333	1.0483	0.158764	6.92236e-09
QTS000001	QTD000006	Alasoo_2018	macrophage_IFNg	CL_0000235	macrophage	IFNg_18h	84	ENSG00000197599	ENSG00000197599	rs35973002	16	1469125	G	A	0.107143	0.902082	0.134541	4.5381e-09
QTS000001	QTD000006	Alasoo_2018	macrophage_IFNg	CL_0000235	macrophage	IFNg_18h	84	ENSG00000197774	ENSG00000197774	rs1033476	16	1774074	A	G	0.827381	-0.648617	0.127475	2.97993e-06
QTS000001	QTD000006	Alasoo_2018	macrophage_IFNg	CL_0000235	macrophage	IFNg_18h	84	ENSG00000205078	ENSG00000205078	rs13339023	16	77197515	G	A	0.553571	-0.736199	0.117336	2.67332e-08
QTS000001	QTD000006	Alasoo_2018	macrophage_IFNg	CL_0000235	macrophage	IFNg_18h	84	ENSG00000205336	ENSG00000205336	rs60142697	16	57644988	A	G	0.190476	0.545515	0.109436	4.42074e-06
QTS000001	QTD000006	Alasoo_2018	macrophage_IFNg	CL_0000235	macrophage	IFNg_18h	84	ENSG00000223496	ENSG00000223496	rs2070203	16	70269677	G	A	0.529762	-1.07314	0.0657033	2.09504e-25
QTS000001	QTD000006	Alasoo_2018	macrophage_IFNg	CL_0000235	macrophage	IFNg_18h	84	ENSG00000234719	ENSG00000234719	rs393329	16	11976565	T	C	0.619048	-1.03404	0.0984587	5.95277e-16
QTS000001	QTD000006	Alasoo_2018	macrophage_IFNg	CL_0000235	macrophage	IFNg_18h	84	ENSG00000242612	ENSG00000242612	rs12447562	16	418450	C	T	0.464286	0.626757	0.0895472	1.33476e-09
QTS000001	QTD000006	Alasoo_2018	macrophage_IFNg	CL_0000235	macrophage	IFNg_18h	84	ENSG00000246898	ENSG00000246898	rs6499082	16	66400668	G	C	0.64881	-1.13064	0.0803776	5.98153e-22
QTS000001	QTD000006	Alasoo_2018	macrophage_IFNg	CL_0000235	macrophage	IFNg_18h	84	ENSG00000255198	ENSG00000255198	rs403609	16	1964423	C	G	0.577381	0.822471	0.112346	3.47562e-10
QTS000001	QTD000006	Alasoo_2018	macrophage_IFNg	CL_0000235	macrophage	IFNg_18h	84	ENSG00000259803	ENSG00000259803	rs61732365	16	89198679	A	G	0.315476	0.644358	0.131891	6.43571e-06
QTS000001	QTD000006	Alasoo_2018	macrophage_IFNg	CL_0000235	macrophage	IFNg_18h	84	ENSG00000260135	ENSG00000260135	rs11640199	16	55449125	G	A	0.255952	1.05667	0.103204	1.74911e-15
QTS000001	QTD000006	Alasoo_2018	macrophage_IFNg	CL_0000235	macrophage	IFNg_18h	84	ENSG00000260306	ENSG00000260306	rs12600096	16	21814097	C	G	0.214286	-0.759855	0.126666	8.19536e-08
QTS000001	QTD000006	Alasoo_2018	macrophage_IFNg	CL_0000235	macrophage	IFNg_18h	84	ENSG00000260565	ENSG00000260565	rs4786309	16	2660912	G	C	0.333333	-0.625075	0.107455	1.70422e-07
QTS000001	QTD000006	Alasoo_2018	macrophage_IFNg	CL_0000235	macrophage	IFNg_18h	84	ENSG00000260630	ENSG00000260630	rs72811456	16	88692110	C	T	0.345238	-0.630637	0.101399	3.34569e-08
QTS000001	QTD000006	Alasoo_2018	macrophage_IFNg	CL_0000235	macrophage	IFNg_18h	84	ENSG00000260671	ENSG00000260671	rs2115395	16	87751388	C	T	0.196429	0.639485	0.125995	3.12864e-06
QTS000001	QTD000006	Alasoo_2018	macrophage_IFNg	CL_0000235	macrophage	IFNg_18h	84	ENSG00000261253	ENSG00000261253	rs889574	16	89320400	A	G	0.654762	0.617353	0.101123	5.3312e-08
QTS000001	QTD000006	Alasoo_2018	macrophage_IFNg	CL_0000235	macrophage	IFNg_18h	84	ENSG00000261346	ENSG00000261346	rs11645653	16	31301534	T	C	0.190476	-0.891421	0.190855	1.43503e-05
QTS000001	QTD000006	Alasoo_2018	macrophage_IFNg	CL_0000235	macrophage	IFNg_18h	84	ENSG00000261596	ENSG00000261596	rs62044219	16	21662568	C	T	0.208333	0.948051	0.157357	7.37775e-08
QTS000001	QTD000006	Alasoo_2018	macrophage_IFNg	CL_0000235	macrophage	IFNg_18h	84	ENSG00000261766	ENSG00000261766	rs9934709	16	28893286	C	T	0.238095	0.588123	0.135463	4.74683e-05
QTS000001	QTD000006	Alasoo_2018	macrophage_IFNg	CL_0000235	macrophage	IFNg_18h	84	ENSG00000261783	ENSG00000261783	rs999674	16	75272026	A	G	0.619048	-0.701685	0.124675	3.62225e-07
QTS000001	QTD000006	Alasoo_2018	macrophage_IFNg	CL_0000235	macrophage	IFNg_18h	84	ENSG00000261838	ENSG00000261838	rs10459872	16	81061346	A	G	0.10119	1.2276	0.175975	1.47034e-09
QTS000001	QTD000006	Alasoo_2018	macrophage_IFNg	CL_0000235	macrophage	IFNg_18h	84	ENSG00000262370	ENSG00000262370	rs2360169	16	3070640	A	G	0.690476	-0.549032	0.121569	2.52871e-05
QTS000001	QTD000006	Alasoo_2018	macrophage_IFNg	CL_0000235	macrophage	IFNg_18h	84	ENSG00000263072	ENSG00000263072	rs4786387	16	3132409	C	A	0.446429	0.710535	0.0840234	2.9256e-12
QTS000001	QTD000006	Alasoo_2018	macrophage_IFNg	CL_0000235	macrophage	IFNg_18h	84	ENSG00000278133	ENSG00000278133	rs80055794	16	31548311	T	C	0.0535714	-1.20502	0.294246	0.000112976
QTS000001	QTD000006	Alasoo_2018	macrophage_IFNg	CL_0000235	macrophage	IFNg_18h	84	ENSG00000278389	ENSG00000278389	rs4782211	16	19140897	G	A	0.255952	-0.775623	0.177661	4.3536e-05
QTS000001	QTD000006	Alasoo_2018	macrophage_IFNg	CL_0000235	macrophage	IFNg_18h	84	ENSG00000289119	ENSG00000289119	rs16946342	16	48634631	G	A	0.321429	0.789078	0.122157	1.25024e-08
QTS000001	QTD000006	Alasoo_2018	macrophage_IFNg	CL_0000235	macrophage	IFNg_18h	84	ENSG00000289281	ENSG00000289281	rs12709142	16	2932340	C	A	0.452381	0.483496	0.102242	1.15639e-05
QTS000001	QTD000006	Alasoo_2018	macrophage_IFNg	CL_0000235	macrophage	IFNg_18h	84	ENSG00000002919	ENSG00000002919	rs9889470	17	48233713	G	A	0.196429	-0.880009	0.112052	3.70312e-11
QTS000001	QTD000006	Alasoo_2018	macrophage_IFNg	CL_0000235	macrophage	IFNg_18h	84	ENSG00000005882	ENSG00000005882	rs112382449	17	50570624	G	A	0.0892857	-1.10978	0.231898	9.36163e-06
QTS000001	QTD000006	Alasoo_2018	macrophage_IFNg	CL_0000235	macrophage	IFNg_18h	84	ENSG00000006695	ENSG00000006695	rs8079772	17	14046403	C	T	0.27381	0.66594	0.105866	2.50306e-08
QTS000001	QTD000006	Alasoo_2018	macrophage_IFNg	CL_0000235	macrophage	IFNg_18h	84	ENSG00000011028	ENSG00000011028	rs4517853	17	63512386	T	C	0.589286	0.367685	0.0834187	3.74484e-05
QTS000001	QTD000006	Alasoo_2018	macrophage_IFNg	CL_0000235	macrophage	IFNg_18h	84	ENSG00000011258	ENSG00000011258	rs72830518	17	51605978	T	C	0.0416667	0.903712	0.2034	3.2972e-05
QTS000001	QTD000006	Alasoo_2018	macrophage_IFNg	CL_0000235	macrophage	IFNg_18h	84	ENSG00000011260	ENSG00000011260	rs116898503	17	51155133	A	G	0.0714286	-1.75647	0.305688	2.26562e-07
QTS000001	QTD000006	Alasoo_2018	macrophage_IFNg	CL_0000235	macrophage	IFNg_18h	84	ENSG00000011295	ENSG00000011295	rs12449895	17	16118297	A	G	0.494048	0.805139	0.083005	1.61346e-14
QTS000001	QTD000006	Alasoo_2018	macrophage_IFNg	CL_0000235	macrophage	IFNg_18h	84	ENSG00000029725	ENSG00000029725	rs10438723	17	5239863	C	A	0.755952	-0.919324	0.138689	6.2218e-09
QTS000001	QTD000006	Alasoo_2018	macrophage_IFNg	CL_0000235	macrophage	IFNg_18h	84	ENSG00000040531	ENSG00000040531	rs4790530	17	3652130	G	A	0.119048	-0.805054	0.16354	5.59434e-06
QTS000001	QTD000006	Alasoo_2018	macrophage_IFNg	CL_0000235	macrophage	IFNg_18h	84	ENSG00000040633	ENSG00000040633	rs218667	17	6718166	C	T	0.047619	1.11983	0.240962	1.56403e-05
QTS000001	QTD000006	Alasoo_2018	macrophage_IFNg	CL_0000235	macrophage	IFNg_18h	84	ENSG00000065559	ENSG00000065559	rs11654465	17	12082187	T	C	0.220238	0.88547	0.145478	5.74296e-08
QTS000001	QTD000006	Alasoo_2018	macrophage_IFNg	CL_0000235	macrophage	IFNg_18h	84	ENSG00000072210	ENSG00000072210	rs16960251	17	19614970	T	C	0.285714	0.858693	0.0968337	5.1957e-13
QTS000001	QTD000006	Alasoo_2018	macrophage_IFNg	CL_0000235	macrophage	IFNg_18h	84	ENSG00000072778	ENSG00000072778	rs507506	17	7215003	A	G	0.702381	-0.702357	0.111242	2.27467e-08
QTS000001	QTD000006	Alasoo_2018	macrophage_IFNg	CL_0000235	macrophage	IFNg_18h	84	ENSG00000076382	ENSG00000076382	rs6505103	17	29026890	A	G	0.904762	1.03758	0.229693	2.51924e-05
QTS000001	QTD000006	Alasoo_2018	macrophage_IFNg	CL_0000235	macrophage	IFNg_18h	84	ENSG00000091542	ENSG00000091542	rs12939469	17	18221594	C	T	0.380952	0.566542	0.120427	1.26644e-05
QTS000001	QTD000006	Alasoo_2018	macrophage_IFNg	CL_0000235	macrophage	IFNg_18h	84	ENSG00000091640	ENSG00000091640	rs55943469	17	5029378	G	A	0.0952381	1.1022	0.1508	3.65211e-10
QTS000001	QTD000006	Alasoo_2018	macrophage_IFNg	CL_0000235	macrophage	IFNg_18h	84	ENSG00000108384	ENSG00000108384	rs12949067	17	58629842	A	T	0.238095	1.09907	0.0940294	5.0821e-18
QTS000001	QTD000006	Alasoo_2018	macrophage_IFNg	CL_0000235	macrophage	IFNg_18h	84	ENSG00000108395	ENSG00000108395	rs2333410	17	59059768	G	A	0.386905	-1.07918	0.08965	1.28887e-18
QTS000001	QTD000006	Alasoo_2018	macrophage_IFNg	CL_0000235	macrophage	IFNg_18h	84	ENSG00000108405	ENSG00000108405	rs11871835	17	3901217	G	A	0.0416667	1.48471	0.327416	2.36467e-05
QTS000001	QTD000006	Alasoo_2018	macrophage_IFNg	CL_0000235	macrophage	IFNg_18h	84	ENSG00000108433	ENSG00000108433	rs2007723	17	47069423	C	T	0.410714	0.592423	0.119654	5.02315e-06
QTS000001	QTD000006	Alasoo_2018	macrophage_IFNg	CL_0000235	macrophage	IFNg_18h	84	ENSG00000108443	ENSG00000108443	rs9893761	17	59344305	A	G	0.720238	0.496213	0.117741	7.44941e-05
QTS000001	QTD000006	Alasoo_2018	macrophage_IFNg	CL_0000235	macrophage	IFNg_18h	84	ENSG00000108468	ENSG00000108468	rs12602948	17	48113567	G	A	0.767857	0.654897	0.110377	1.06825e-07
QTS000001	QTD000006	Alasoo_2018	macrophage_IFNg	CL_0000235	macrophage	IFNg_18h	84	ENSG00000108469	ENSG00000108469	rs72868724	17	76198509	G	T	0.047619	-0.943371	0.189869	4.70222e-06
QTS000001	QTD000006	Alasoo_2018	macrophage_IFNg	CL_0000235	macrophage	IFNg_18h	84	ENSG00000108559	ENSG00000108559	rs1058398	17	5385440	A	G	0.422619	-0.412647	0.081392	3.19631e-06
QTS000001	QTD000006	Alasoo_2018	macrophage_IFNg	CL_0000235	macrophage	IFNg_18h	84	ENSG00000108592	ENSG00000108592	rs2727343	17	63900577	G	A	0.369048	-0.676083	0.0870817	5.4047e-11
QTS000001	QTD000006	Alasoo_2018	macrophage_IFNg	CL_0000235	macrophage	IFNg_18h	84	ENSG00000108599	ENSG00000108599	rs75836592	17	19935039	A	C	0.113095	1.01547	0.144563	1.20154e-09
QTS000001	QTD000006	Alasoo_2018	macrophage_IFNg	CL_0000235	macrophage	IFNg_18h	84	ENSG00000108604	ENSG00000108604	rs7220892	17	63830956	G	A	0.27381	0.799954	0.0869188	1.27395e-13
QTS000001	QTD000006	Alasoo_2018	macrophage_IFNg	CL_0000235	macrophage	IFNg_18h	84	ENSG00000108651	ENSG00000108651	rs7504059	17	31427140	A	G	0.797619	-0.352952	0.0815563	4.98737e-05
QTS000001	QTD000006	Alasoo_2018	macrophage_IFNg	CL_0000235	macrophage	IFNg_18h	84	ENSG00000108846	ENSG00000108846	rs4793665	17	50634726	C	T	0.52381	-0.586643	0.117532	4.31181e-06
QTS000001	QTD000006	Alasoo_2018	macrophage_IFNg	CL_0000235	macrophage	IFNg_18h	84	ENSG00000108849	ENSG00000108849	rs1642598	17	43967844	G	A	0.791667	-0.86181	0.16344	1.46138e-06
QTS000001	QTD000006	Alasoo_2018	macrophage_IFNg	CL_0000235	macrophage	IFNg_18h	84	ENSG00000123700	ENSG00000123700	rs9916463	17	70521289	A	G	0.60119	-0.395111	0.0849046	1.52851e-05
QTS000001	QTD000006	Alasoo_2018	macrophage_IFNg	CL_0000235	macrophage	IFNg_18h	84	ENSG00000125430	ENSG00000125430	rs10401042	17	13937514	A	G	0.0833333	-0.762685	0.156272	6.55892e-06
QTS000001	QTD000006	Alasoo_2018	macrophage_IFNg	CL_0000235	macrophage	IFNg_18h	84	ENSG00000125445	ENSG00000125445	rs8075276	17	75261905	C	T	0.845238	1.02914	0.0966199	3.24364e-16
QTS000001	QTD000006	Alasoo_2018	macrophage_IFNg	CL_0000235	macrophage	IFNg_18h	84	ENSG00000125447	ENSG00000125447	rs7225349	17	75243928	G	A	0.845238	0.575369	0.122077	1.22602e-05
QTS000001	QTD000006	Alasoo_2018	macrophage_IFNg	CL_0000235	macrophage	IFNg_18h	84	ENSG00000125454	ENSG00000125454	rs56363902	17	75312974	T	C	0.154762	-1.01831	0.125986	1.41103e-11
QTS000001	QTD000006	Alasoo_2018	macrophage_IFNg	CL_0000235	macrophage	IFNg_18h	84	ENSG00000125457	ENSG00000125457	rs9909306	17	75215547	A	G	0.845238	0.950886	0.120918	3.54565e-11
QTS000001	QTD000006	Alasoo_2018	macrophage_IFNg	CL_0000235	macrophage	IFNg_18h	84	ENSG00000128487	ENSG00000128487	rs9901125	17	20105616	A	G	0.446429	0.61184	0.119955	2.84157e-06
QTS000001	QTD000006	Alasoo_2018	macrophage_IFNg	CL_0000235	macrophage	IFNg_18h	84	ENSG00000131467	ENSG00000131467	rs2883233	17	42134809	C	G	0.809524	0.588761	0.136838	5.45346e-05
QTS000001	QTD000006	Alasoo_2018	macrophage_IFNg	CL_0000235	macrophage	IFNg_18h	84	ENSG00000131748	ENSG00000131748	rs12453682	17	39613752	C	T	0.666667	-0.573495	0.0981698	1.54297e-07
QTS000001	QTD000006	Alasoo_2018	macrophage_IFNg	CL_0000235	macrophage	IFNg_18h	84	ENSG00000132481	ENSG00000132481	rs1105917	17	75877575	C	T	0.142857	0.568571	0.103304	5.92185e-07
QTS000001	QTD000006	Alasoo_2018	macrophage_IFNg	CL_0000235	macrophage	IFNg_18h	84	ENSG00000141068	ENSG00000141068	rs17716285	17	27544033	C	T	0.113095	1.20821	0.229571	1.51933e-06
QTS000001	QTD000006	Alasoo_2018	macrophage_IFNg	CL_0000235	macrophage	IFNg_18h	84	ENSG00000141068	ENSG00000141068	rs188914	17	27356651	A	C	0.625	0.792259	0.179338	3.61257e-05
QTS000001	QTD000006	Alasoo_2018	macrophage_IFNg	CL_0000235	macrophage	IFNg_18h	84	ENSG00000141068	ENSG00000141068	rs2945385	17	27545063	C	T	0.255952	-0.809089	0.158208	2.69808e-06
QTS000001	QTD000006	Alasoo_2018	macrophage_IFNg	CL_0000235	macrophage	IFNg_18h	84	ENSG00000141337	ENSG00000141337	rs3863515	17	68259280	A	G	0.589286	0.476675	0.0723127	7.24495e-09
QTS000001	QTD000006	Alasoo_2018	macrophage_IFNg	CL_0000235	macrophage	IFNg_18h	84	ENSG00000141480	ENSG00000141480	rs8077539	17	4846641	T	C	0.160714	0.780129	0.159052	5.98307e-06
QTS000001	QTD000006	Alasoo_2018	macrophage_IFNg	CL_0000235	macrophage	IFNg_18h	84	ENSG00000141524	ENSG00000141524	rs3813027	17	78127382	C	G	0.0833333	1.08779	0.227844	9.76793e-06
QTS000001	QTD000006	Alasoo_2018	macrophage_IFNg	CL_0000235	macrophage	IFNg_18h	84	ENSG00000141543	ENSG00000141543	rs8069324	17	80134520	A	C	0.458333	-0.62708	0.125516	4.23639e-06
QTS000001	QTD000006	Alasoo_2018	macrophage_IFNg	CL_0000235	macrophage	IFNg_18h	84	ENSG00000141556	ENSG00000141556	rs11655723	17	82844028	A	G	0.589286	0.448506	0.102497	4.19968e-05
QTS000001	QTD000006	Alasoo_2018	macrophage_IFNg	CL_0000235	macrophage	IFNg_18h	84	ENSG00000141560	ENSG00000141560	rs3748812	17	82722713	G	A	0.35119	-1.24536	0.121213	1.51234e-15
QTS000001	QTD000006	Alasoo_2018	macrophage_IFNg	CL_0000235	macrophage	IFNg_18h	84	ENSG00000141570	ENSG00000141570	rs4889891	17	79794855	C	A	0.511905	-0.736293	0.0966883	1.01016e-10
QTS000001	QTD000006	Alasoo_2018	macrophage_IFNg	CL_0000235	macrophage	IFNg_18h	84	ENSG00000141698	ENSG00000141698	rs1436440	17	41824879	G	A	0.797619	-1.27852	0.0927606	1.69479e-21
QTS000001	QTD000006	Alasoo_2018	macrophage_IFNg	CL_0000235	macrophage	IFNg_18h	84	ENSG00000146872	ENSG00000146872	rs17758538	17	62805297	G	A	0.0416667	1.1403	0.275123	9.51334e-05
QTS000001	QTD000006	Alasoo_2018	macrophage_IFNg	CL_0000235	macrophage	IFNg_18h	84	ENSG00000154217	ENSG00000154217	rs4598946	17	67481651	A	C	0.339286	0.803427	0.0951687	3.10655e-12
QTS000001	QTD000006	Alasoo_2018	macrophage_IFNg	CL_0000235	macrophage	IFNg_18h	84	ENSG00000154229	ENSG00000154229	rs9913645	17	66614549	T	C	0.172619	0.535133	0.0997273	1.01725e-06
QTS000001	QTD000006	Alasoo_2018	macrophage_IFNg	CL_0000235	macrophage	IFNg_18h	84	ENSG00000154760	ENSG00000154760	rs11653357	17	35596588	G	A	0.142857	-0.688498	0.129032	1.14401e-06
QTS000001	QTD000006	Alasoo_2018	macrophage_IFNg	CL_0000235	macrophage	IFNg_18h	84	ENSG00000154920	ENSG00000154920	rs9912726	17	50615761	T	C	0.75	0.70875	0.157758	2.755e-05
QTS000001	QTD000006	Alasoo_2018	macrophage_IFNg	CL_0000235	macrophage	IFNg_18h	84	ENSG00000159199	ENSG00000159199	rs12325727	17	48951110	A	G	0.595238	-0.390136	0.0835515	1.44174e-05
QTS000001	QTD000006	Alasoo_2018	macrophage_IFNg	CL_0000235	macrophage	IFNg_18h	84	ENSG00000159202	ENSG00000159202	rs9903470	17	48968000	C	T	0.369048	0.427355	0.0660897	1.21599e-08
QTS000001	QTD000006	Alasoo_2018	macrophage_IFNg	CL_0000235	macrophage	IFNg_18h	84	ENSG00000159210	ENSG00000159210	rs12940898	17	48904057	T	C	0.386905	-0.659699	0.098333	4.46489e-09
QTS000001	QTD000006	Alasoo_2018	macrophage_IFNg	CL_0000235	macrophage	IFNg_18h	84	ENSG00000159314	ENSG00000159314	rs62064594	17	45382815	G	A	0.14881	-0.615617	0.122485	3.77812e-06
QTS000001	QTD000006	Alasoo_2018	macrophage_IFNg	CL_0000235	macrophage	IFNg_18h	84	ENSG00000161526	ENSG00000161526	rs28368833	17	75576990	A	G	0.232143	0.613877	0.128491	9.64735e-06
QTS000001	QTD000006	Alasoo_2018	macrophage_IFNg	CL_0000235	macrophage	IFNg_18h	84	ENSG00000161692	ENSG00000161692	rs58840071	17	44752259	C	G	0.0952381	-0.918375	0.157602	1.63666e-07
QTS000001	QTD000006	Alasoo_2018	macrophage_IFNg	CL_0000235	macrophage	IFNg_18h	84	ENSG00000161944	ENSG00000161944	rs314233	17	7104939	G	A	0.244048	0.714504	0.149671	9.78387e-06
QTS000001	QTD000006	Alasoo_2018	macrophage_IFNg	CL_0000235	macrophage	IFNg_18h	84	ENSG00000166260	ENSG00000166260	rs2332312	17	54919068	G	A	0.178571	-0.565167	0.128306	3.78346e-05
QTS000001	QTD000006	Alasoo_2018	macrophage_IFNg	CL_0000235	macrophage	IFNg_18h	84	ENSG00000167280	ENSG00000167280	rs56200816	17	79074594	C	A	0.22619	0.844523	0.14518	1.70444e-07
QTS000001	QTD000006	Alasoo_2018	macrophage_IFNg	CL_0000235	macrophage	IFNg_18h	84	ENSG00000167363	ENSG00000167363	rs28485881	17	82732138	G	A	0.285714	-0.668695	0.119052	3.78829e-07
QTS000001	QTD000006	Alasoo_2018	macrophage_IFNg	CL_0000235	macrophage	IFNg_18h	84	ENSG00000167447	ENSG00000167447	rs6503905	17	59210093	A	G	0.571429	0.918611	0.133585	2.22427e-09
QTS000001	QTD000006	Alasoo_2018	macrophage_IFNg	CL_0000235	macrophage	IFNg_18h	84	ENSG00000167536	ENSG00000167536	rs56365334	17	29106385	G	A	0.517857	-0.46441	0.111341	8.67491e-05
QTS000001	QTD000006	Alasoo_2018	macrophage_IFNg	CL_0000235	macrophage	IFNg_18h	84	ENSG00000167543	ENSG00000167543	rs3115097	17	29580295	A	G	0.702381	0.788664	0.123694	1.76299e-08
QTS000001	QTD000006	Alasoo_2018	macrophage_IFNg	CL_0000235	macrophage	IFNg_18h	84	ENSG00000167703	ENSG00000167703	rs9893937	17	1587380	C	T	0.291667	0.658912	0.146956	2.84552e-05
QTS000001	QTD000006	Alasoo_2018	macrophage_IFNg	CL_0000235	macrophage	IFNg_18h	84	ENSG00000167851	ENSG00000167851	rs4788832	17	74461996	G	A	0.458333	-0.444201	0.0770819	2.11882e-07
QTS000001	QTD000006	Alasoo_2018	macrophage_IFNg	CL_0000235	macrophage	IFNg_18h	84	ENSG00000167914	ENSG00000167914	rs3859191	17	39972461	G	A	0.494048	-0.933148	0.0913141	1.89518e-15
QTS000001	QTD000006	Alasoo_2018	macrophage_IFNg	CL_0000235	macrophage	IFNg_18h	84	ENSG00000169660	ENSG00000169660	rs1141463	17	82419814	T	G	0.315476	0.599794	0.128914	1.53378e-05
QTS000001	QTD000006	Alasoo_2018	macrophage_IFNg	CL_0000235	macrophage	IFNg_18h	84	ENSG00000169710	ENSG00000169710	rs6502050	17	82100360	C	G	0.595238	-0.35723	0.0712089	3.91631e-06
QTS000001	QTD000006	Alasoo_2018	macrophage_IFNg	CL_0000235	macrophage	IFNg_18h	84	ENSG00000169738	ENSG00000169738	rs9903249	17	82034979	G	A	0.113095	0.960475	0.180682	1.23691e-06
QTS000001	QTD000006	Alasoo_2018	macrophage_IFNg	CL_0000235	macrophage	IFNg_18h	84	ENSG00000170175	ENSG00000170175	rs3829603	17	7443723	A	C	0.702381	0.632657	0.0942621	4.4123e-09
QTS000001	QTD000006	Alasoo_2018	macrophage_IFNg	CL_0000235	macrophage	IFNg_18h	84	ENSG00000170222	ENSG00000170222	rs2662959	17	10680272	T	C	0.434524	0.974919	0.0809161	1.2356e-18
QTS000001	QTD000006	Alasoo_2018	macrophage_IFNg	CL_0000235	macrophage	IFNg_18h	84	ENSG00000170291	ENSG00000170291	rs222849	17	7282542	T	C	0.708333	0.52674	0.111266	1.13448e-05
QTS000001	QTD000006	Alasoo_2018	macrophage_IFNg	CL_0000235	macrophage	IFNg_18h	84	ENSG00000170310	ENSG00000170310	rs60864581	17	9443213	C	A	0.214286	0.718797	0.112887	1.82572e-08
QTS000001	QTD000006	Alasoo_2018	macrophage_IFNg	CL_0000235	macrophage	IFNg_18h	84	ENSG00000170412	ENSG00000170412	rs4789624	17	74168591	C	A	0.333333	-0.700242	0.125155	4.13052e-07
QTS000001	QTD000006	Alasoo_2018	macrophage_IFNg	CL_0000235	macrophage	IFNg_18h	84	ENSG00000170425	ENSG00000170425	rs859240	17	15901459	C	G	0.244048	0.90475	0.156244	1.89494e-07
QTS000001	QTD000006	Alasoo_2018	macrophage_IFNg	CL_0000235	macrophage	IFNg_18h	84	ENSG00000171298	ENSG00000171298	rs12450199	17	80102793	A	C	0.404762	-0.841336	0.114409	3.02758e-10
QTS000001	QTD000006	Alasoo_2018	macrophage_IFNg	CL_0000235	macrophage	IFNg_18h	84	ENSG00000171861	ENSG00000171861	rs2750010	17	776236	T	A	0.22619	0.509344	0.102552	4.73493e-06
QTS000001	QTD000006	Alasoo_2018	macrophage_IFNg	CL_0000235	macrophage	IFNg_18h	84	ENSG00000171928	ENSG00000171928	rs11867206	17	18784423	G	T	0.5	-0.673543	0.0971307	1.7486e-09
QTS000001	QTD000006	Alasoo_2018	macrophage_IFNg	CL_0000235	macrophage	IFNg_18h	84	ENSG00000172123	ENSG00000172123	rs80207209	17	35436083	C	G	0.0654762	1.37625	0.313351	3.96191e-05
QTS000001	QTD000006	Alasoo_2018	macrophage_IFNg	CL_0000235	macrophage	IFNg_18h	84	ENSG00000173917	ENSG00000173917	rs7222242	17	48488124	C	A	0.208333	-0.501975	0.0970508	2.15702e-06
QTS000001	QTD000006	Alasoo_2018	macrophage_IFNg	CL_0000235	macrophage	IFNg_18h	84	ENSG00000174238	ENSG00000174238	rs8069805	17	1537440	A	C	0.0714286	1.67113	0.189533	6.42452e-13
QTS000001	QTD000006	Alasoo_2018	macrophage_IFNg	CL_0000235	macrophage	IFNg_18h	84	ENSG00000174327	ENSG00000174327	rs9894193	17	7045568	G	T	0.672619	-0.583488	0.11155	1.7212e-06
QTS000001	QTD000006	Alasoo_2018	macrophage_IFNg	CL_0000235	macrophage	IFNg_18h	84	ENSG00000175711	ENSG00000175711	rs9908845	17	83039808	C	T	0.178571	0.791645	0.145378	7.45191e-07
QTS000001	QTD000006	Alasoo_2018	macrophage_IFNg	CL_0000235	macrophage	IFNg_18h	84	ENSG00000175866	ENSG00000175866	rs7503604	17	81121829	C	A	0.553571	0.831931	0.167517	4.74297e-06
QTS000001	QTD000006	Alasoo_2018	macrophage_IFNg	CL_0000235	macrophage	IFNg_18h	84	ENSG00000176155	ENSG00000176155	rs4789753	17	82134255	T	C	0.77381	-0.594221	0.0841827	1.04111e-09
QTS000001	QTD000006	Alasoo_2018	macrophage_IFNg	CL_0000235	macrophage	IFNg_18h	84	ENSG00000176170	ENSG00000176170	rs4789442	17	77316423	T	C	0.0654762	-0.576122	0.124943	1.78754e-05
QTS000001	QTD000006	Alasoo_2018	macrophage_IFNg	CL_0000235	macrophage	IFNg_18h	84	ENSG00000176208	ENSG00000176208	rs62070638	17	30810660	A	G	0.202381	0.652467	0.137031	1.02463e-05
QTS000001	QTD000006	Alasoo_2018	macrophage_IFNg	CL_0000235	macrophage	IFNg_18h	84	ENSG00000176390	ENSG00000176390	rs82390	17	30533315	T	C	0.52381	0.459944	0.105376	4.36827e-05
QTS000001	QTD000006	Alasoo_2018	macrophage_IFNg	CL_0000235	macrophage	IFNg_18h	84	ENSG00000176658	ENSG00000176658	rs9912761	17	32709475	A	G	0.14881	0.798555	0.150912	1.35952e-06
QTS000001	QTD000006	Alasoo_2018	macrophage_IFNg	CL_0000235	macrophage	IFNg_18h	84	ENSG00000176974	ENSG00000176974	rs669340	17	18360643	G	C	0.619048	0.546541	0.106052	2.3189e-06
QTS000001	QTD000006	Alasoo_2018	macrophage_IFNg	CL_0000235	macrophage	IFNg_18h	84	ENSG00000177302	ENSG00000177302	rs62072497	17	18222563	G	A	0.190476	1.01833	0.119587	2.28308e-12
QTS000001	QTD000006	Alasoo_2018	macrophage_IFNg	CL_0000235	macrophage	IFNg_18h	84	ENSG00000177427	ENSG00000177427	rs76528177	17	18110540	A	G	0.0357143	1.69	0.37923	3.14138e-05
QTS000001	QTD000006	Alasoo_2018	macrophage_IFNg	CL_0000235	macrophage	IFNg_18h	84	ENSG00000177885	ENSG00000177885	rs2196283	17	75337948	T	G	0.815476	0.516172	0.0954439	8.62573e-07
QTS000001	QTD000006	Alasoo_2018	macrophage_IFNg	CL_0000235	macrophage	IFNg_18h	84	ENSG00000180340	ENSG00000180340	rs4627401	17	45166667	A	T	0.517857	0.531988	0.105588	3.60551e-06
QTS000001	QTD000006	Alasoo_2018	macrophage_IFNg	CL_0000235	macrophage	IFNg_18h	84	ENSG00000181031	ENSG00000181031	rs12450662	17	222696	T	C	0.375	-0.551682	0.119445	1.73809e-05
QTS000001	QTD000006	Alasoo_2018	macrophage_IFNg	CL_0000235	macrophage	IFNg_18h	84	ENSG00000182173	ENSG00000182173	rs35643020	17	75514992	T	G	0.654762	-0.495826	0.101867	6.89121e-06
QTS000001	QTD000006	Alasoo_2018	macrophage_IFNg	CL_0000235	macrophage	IFNg_18h	84	ENSG00000182327	ENSG00000182327	rs7223790	17	4769601	G	A	0.261905	-0.677063	0.125988	9.8564e-07
QTS000001	QTD000006	Alasoo_2018	macrophage_IFNg	CL_0000235	macrophage	IFNg_18h	84	ENSG00000184619	ENSG00000184619	rs393311	17	8381654	G	A	0.267857	0.488618	0.0853298	2.45118e-07
QTS000001	QTD000006	Alasoo_2018	macrophage_IFNg	CL_0000235	macrophage	IFNg_18h	84	ENSG00000185245	ENSG00000185245	rs12945562	17	4536500	C	G	0.077381	-1.12639	0.234391	8.6887e-06
QTS000001	QTD000006	Alasoo_2018	macrophage_IFNg	CL_0000235	macrophage	IFNg_18h	84	ENSG00000186532	ENSG00000186532	rs72822489	17	1824551	G	A	0.208333	0.72006	0.107748	4.97323e-09
QTS000001	QTD000006	Alasoo_2018	macrophage_IFNg	CL_0000235	macrophage	IFNg_18h	84	ENSG00000187824	ENSG00000187824	rs202311	17	10730041	C	T	0.434524	1.08809	0.0928984	4.6202e-18
QTS000001	QTD000006	Alasoo_2018	macrophage_IFNg	CL_0000235	macrophage	IFNg_18h	84	ENSG00000196388	ENSG00000196388	rs2302319	17	4894010	G	A	0.0952381	0.685061	0.145389	1.23174e-05
QTS000001	QTD000006	Alasoo_2018	macrophage_IFNg	CL_0000235	macrophage	IFNg_18h	84	ENSG00000198231	ENSG00000198231	rs7225568	17	63534062	T	C	0.613095	0.573974	0.0893423	1.44442e-08
QTS000001	QTD000006	Alasoo_2018	macrophage_IFNg	CL_0000235	macrophage	IFNg_18h	84	ENSG00000198496	ENSG00000198496	rs34474989	17	43368042	A	T	0.327381	-0.999966	0.146716	2.86572e-09
QTS000001	QTD000006	Alasoo_2018	macrophage_IFNg	CL_0000235	macrophage	IFNg_18h	84	ENSG00000198933	ENSG00000198933	rs8075566	17	47693671	G	A	0.571429	-0.809235	0.0961007	3.39986e-12
QTS000001	QTD000006	Alasoo_2018	macrophage_IFNg	CL_0000235	macrophage	IFNg_18h	84	ENSG00000205045	ENSG00000205045	rs11656115	17	35531530	A	G	0.142857	0.644018	0.137706	1.40308e-05
QTS000001	QTD000006	Alasoo_2018	macrophage_IFNg	CL_0000235	macrophage	IFNg_18h	84	ENSG00000214087	ENSG00000214087	rs113250157	17	81667511	T	C	0.14881	-1.55426	0.112577	1.55624e-21
QTS000001	QTD000006	Alasoo_2018	macrophage_IFNg	CL_0000235	macrophage	IFNg_18h	84	ENSG00000214401	ENSG00000214401	rs199528	17	46765770	C	T	0.255952	1.21379	0.0698979	6.90854e-27
QTS000001	QTD000006	Alasoo_2018	macrophage_IFNg	CL_0000235	macrophage	IFNg_18h	84	ENSG00000214941	ENSG00000214941	rs2779208	17	15967894	C	T	0.559524	-0.745156	0.106281	1.26944e-09
QTS000001	QTD000006	Alasoo_2018	macrophage_IFNg	CL_0000235	macrophage	IFNg_18h	84	ENSG00000215041	ENSG00000215041	rs11655144	17	7367340	G	C	0.261905	-0.427037	0.0929137	1.8888e-05
QTS000001	QTD000006	Alasoo_2018	macrophage_IFNg	CL_0000235	macrophage	IFNg_18h	84	ENSG00000221926	ENSG00000221926	rs9909115	17	15697583	G	A	0.488095	0.627247	0.142577	3.85917e-05
QTS000001	QTD000006	Alasoo_2018	macrophage_IFNg	CL_0000235	macrophage	IFNg_18h	84	ENSG00000225190	ENSG00000225190	rs62065448	17	45492404	C	T	0.190476	1.00317	0.109655	1.60373e-13
QTS000001	QTD000006	Alasoo_2018	macrophage_IFNg	CL_0000235	macrophage	IFNg_18h	84	ENSG00000226137	ENSG00000226137	rs11150764	17	81033275	C	A	0.797619	0.814609	0.164502	5.00692e-06
QTS000001	QTD000006	Alasoo_2018	macrophage_IFNg	CL_0000235	macrophage	IFNg_18h	84	ENSG00000230148	ENSG00000230148	rs1529334	17	48594430	T	C	0.22619	-0.788737	0.161863	6.75062e-06
QTS000001	QTD000006	Alasoo_2018	macrophage_IFNg	CL_0000235	macrophage	IFNg_18h	84	ENSG00000230532	ENSG00000230532	rs12325727	17	48951110	A	G	0.595238	-0.46903	0.109287	5.66876e-05
QTS000001	QTD000006	Alasoo_2018	macrophage_IFNg	CL_0000235	macrophage	IFNg_18h	84	ENSG00000230647	ENSG00000230647	rs10401042	17	13937514	A	G	0.0833333	-0.665158	0.141664	1.31002e-05
QTS000001	QTD000006	Alasoo_2018	macrophage_IFNg	CL_0000235	macrophage	IFNg_18h	84	ENSG00000234912	ENSG00000234912	rs11868249	17	77089240	A	G	0.130952	-0.817047	0.144736	3.38596e-07
QTS000001	QTD000006	Alasoo_2018	macrophage_IFNg	CL_0000235	macrophage	IFNg_18h	84	ENSG00000236618	ENSG00000236618	rs4790288	17	1302748	C	A	0.35119	-0.774639	0.134272	2.06466e-07
QTS000001	QTD000006	Alasoo_2018	macrophage_IFNg	CL_0000235	macrophage	IFNg_18h	84	ENSG00000240445	ENSG00000240445	rs4449005	17	18676396	T	C	0.488095	0.675456	0.151674	3.17631e-05
QTS000001	QTD000006	Alasoo_2018	macrophage_IFNg	CL_0000235	macrophage	IFNg_18h	84	ENSG00000243678	ENSG00000243678	rs115848216	17	51166498	G	A	0.0357143	1.75613	0.279213	2.51146e-08
QTS000001	QTD000006	Alasoo_2018	macrophage_IFNg	CL_0000235	macrophage	IFNg_18h	84	ENSG00000259207	ENSG00000259207	rs6504791	17	47247224	A	G	0.261905	-0.267823	0.0622685	5.48313e-05
QTS000001	QTD000006	Alasoo_2018	macrophage_IFNg	CL_0000235	macrophage	IFNg_18h	84	ENSG00000262580	ENSG00000262580	rs709678	17	80209612	T	C	0.666667	-0.936883	0.106682	7.44276e-13
QTS000001	QTD000006	Alasoo_2018	macrophage_IFNg	CL_0000235	macrophage	IFNg_18h	84	ENSG00000262814	ENSG00000262814	rs11658817	17	82454267	A	G	0.136905	-0.476051	0.100787	1.18063e-05
QTS000001	QTD000006	Alasoo_2018	macrophage_IFNg	CL_0000235	macrophage	IFNg_18h	84	ENSG00000262879	ENSG00000262879	rs2678713	17	47100410	A	T	0.714286	-1.05129	0.125232	3.79284e-12
QTS000001	QTD000006	Alasoo_2018	macrophage_IFNg	CL_0000235	macrophage	IFNg_18h	84	ENSG00000263531	ENSG00000263531	rs9903862	17	30879415	G	A	0.142857	1.22272	0.198216	4.11516e-08
QTS000001	QTD000006	Alasoo_2018	macrophage_IFNg	CL_0000235	macrophage	IFNg_18h	84	ENSG00000264067	ENSG00000264067	rs2074872	17	10318744	G	A	0.452381	-0.630478	0.102241	4.14887e-08
QTS000001	QTD000006	Alasoo_2018	macrophage_IFNg	CL_0000235	macrophage	IFNg_18h	84	ENSG00000264067	ENSG00000264067	rs66655675	17	10757264	C	T	0.315476	-0.648265	0.141717	2.04519e-05
QTS000001	QTD000006	Alasoo_2018	macrophage_IFNg	CL_0000235	macrophage	IFNg_18h	84	ENSG00000264067	ENSG00000264067	rs880556	17	9975310	C	G	0.375	-0.718057	0.144481	4.67795e-06
QTS000001	QTD000006	Alasoo_2018	macrophage_IFNg	CL_0000235	macrophage	IFNg_18h	84	ENSG00000264920	ENSG00000264920	rs3764394	17	47899458	A	G	0.339286	0.372246	0.0788096	1.18058e-05
QTS000001	QTD000006	Alasoo_2018	macrophage_IFNg	CL_0000235	macrophage	IFNg_18h	84	ENSG00000265458	ENSG00000265458	rs66471221	17	82469941	A	G	0.333333	0.57134	0.114669	4.45912e-06
QTS000001	QTD000006	Alasoo_2018	macrophage_IFNg	CL_0000235	macrophage	IFNg_18h	84	ENSG00000265975	ENSG00000265975	rs636649	17	8991732	C	G	0.39881	0.539849	0.1084	4.49913e-06
QTS000001	QTD000006	Alasoo_2018	macrophage_IFNg	CL_0000235	macrophage	IFNg_18h	84	ENSG00000266173	ENSG00000266173	rs2854160	17	63899888	T	C	0.630952	0.570178	0.0986043	1.95764e-07
QTS000001	QTD000006	Alasoo_2018	macrophage_IFNg	CL_0000235	macrophage	IFNg_18h	84	ENSG00000266208	ENSG00000266208	rs138733675	17	40501276	G	A	0.047619	-1.19645	0.254892	1.31663e-05
QTS000001	QTD000006	Alasoo_2018	macrophage_IFNg	CL_0000235	macrophage	IFNg_18h	84	ENSG00000266389	ENSG00000266389	rs7215838	17	8932303	G	A	0.321429	0.690057	0.125736	6.29979e-07
QTS000001	QTD000006	Alasoo_2018	macrophage_IFNg	CL_0000235	macrophage	IFNg_18h	84	ENSG00000266490	ENSG00000266490	rs178844	17	31412331	T	C	0.428571	0.603664	0.133328	2.4256e-05
QTS000001	QTD000006	Alasoo_2018	macrophage_IFNg	CL_0000235	macrophage	IFNg_18h	84	ENSG00000266714	ENSG00000266714	rs4789219	17	75590479	G	C	0.0714286	1.64001	0.231634	9.51789e-10
QTS000001	QTD000006	Alasoo_2018	macrophage_IFNg	CL_0000235	macrophage	IFNg_18h	84	ENSG00000266970	ENSG00000266970	rs59041641	17	78435204	C	G	0.27381	0.622594	0.116452	1.09819e-06
QTS000001	QTD000006	Alasoo_2018	macrophage_IFNg	CL_0000235	macrophage	IFNg_18h	84	ENSG00000267365	ENSG00000267365	rs11868415	17	71014163	C	A	0.375	0.548136	0.0958578	2.53083e-07
QTS000001	QTD000006	Alasoo_2018	macrophage_IFNg	CL_0000235	macrophage	IFNg_18h	84	ENSG00000273388	ENSG00000273388	rs2074872	17	10318744	G	A	0.452381	-0.502767	0.0936737	1.01227e-06
QTS000001	QTD000006	Alasoo_2018	macrophage_IFNg	CL_0000235	macrophage	IFNg_18h	84	ENSG00000274180	ENSG00000274180	rs71373617	17	21252960	C	T	0.279762	-0.878793	0.130546	4.0617e-09
QTS000001	QTD000006	Alasoo_2018	macrophage_IFNg	CL_0000235	macrophage	IFNg_18h	84	ENSG00000276855	ENSG00000276855	rs6502474	17	15814232	C	T	0.357143	-0.71224	0.143044	4.51609e-06
QTS000001	QTD000006	Alasoo_2018	macrophage_IFNg	CL_0000235	macrophage	IFNg_18h	84	ENSG00000285668	ENSG00000285668	rs2696608	17	46216305	A	G	0.25	1.51628	0.104096	9.79123e-23
QTS000001	QTD000006	Alasoo_2018	macrophage_IFNg	CL_0000235	macrophage	IFNg_18h	84	ENSG00000289021	ENSG00000289021	rs12325727	17	48951110	A	G	0.595238	-0.783236	0.0862974	2.1708e-13
QTS000001	QTD000006	Alasoo_2018	macrophage_IFNg	CL_0000235	macrophage	IFNg_18h	84	ENSG00000289599	ENSG00000289599	rs7216411	17	48011578	C	T	0.833333	-0.593443	0.135154	3.97853e-05
QTS000001	QTD000006	Alasoo_2018	macrophage_IFNg	CL_0000235	macrophage	IFNg_18h	84	ENSG00000060069	ENSG00000060069	rs35522341	18	79651343	G	A	0.339286	-0.889755	0.0880213	2.98622e-15
QTS000001	QTD000006	Alasoo_2018	macrophage_IFNg	CL_0000235	macrophage	IFNg_18h	84	ENSG00000066926	ENSG00000066926	rs35819056	18	57564488	T	C	0.0952381	1.19899	0.200727	9.08918e-08
QTS000001	QTD000006	Alasoo_2018	macrophage_IFNg	CL_0000235	macrophage	IFNg_18h	84	ENSG00000075336	ENSG00000075336	rs8096390	18	74141479	T	C	0.119048	-0.55322	0.125063	3.53746e-05
QTS000001	QTD000006	Alasoo_2018	macrophage_IFNg	CL_0000235	macrophage	IFNg_18h	84	ENSG00000078043	ENSG00000078043	rs72915441	18	46638088	G	A	0.119048	0.653565	0.140953	1.62628e-05
QTS000001	QTD000006	Alasoo_2018	macrophage_IFNg	CL_0000235	macrophage	IFNg_18h	84	ENSG00000079134	ENSG00000079134	rs6505930	18	157275	C	T	0.35119	-0.385432	0.0864196	3.10088e-05
QTS000001	QTD000006	Alasoo_2018	macrophage_IFNg	CL_0000235	macrophage	IFNg_18h	84	ENSG00000081923	ENSG00000081923	rs17759785	18	57845499	A	G	0.142857	1.14761	0.239105	8.88595e-06
QTS000001	QTD000006	Alasoo_2018	macrophage_IFNg	CL_0000235	macrophage	IFNg_18h	84	ENSG00000082212	ENSG00000082212	rs6508036	18	50833360	G	A	0.392857	0.796463	0.103794	7.90309e-11
QTS000001	QTD000006	Alasoo_2018	macrophage_IFNg	CL_0000235	macrophage	IFNg_18h	84	ENSG00000101493	ENSG00000101493	rs8084598	18	76565717	C	A	0.470238	-0.8717	0.0747761	5.74632e-18
QTS000001	QTD000006	Alasoo_2018	macrophage_IFNg	CL_0000235	macrophage	IFNg_18h	84	ENSG00000101639	ENSG00000101639	rs11663049	18	12991394	T	C	0.577381	-0.761469	0.0877313	1.14469e-12
QTS000001	QTD000006	Alasoo_2018	macrophage_IFNg	CL_0000235	macrophage	IFNg_18h	84	ENSG00000101654	ENSG00000101654	rs8085652	18	13772524	G	A	0.0892857	1.03419	0.179061	2.01201e-07
QTS000001	QTD000006	Alasoo_2018	macrophage_IFNg	CL_0000235	macrophage	IFNg_18h	84	ENSG00000101751	ENSG00000101751	rs3730783	18	54288913	A	G	0.410714	-0.643363	0.0773018	5.13491e-12
QTS000001	QTD000006	Alasoo_2018	macrophage_IFNg	CL_0000235	macrophage	IFNg_18h	84	ENSG00000101752	ENSG00000101752	rs3017049	18	21766741	C	T	0.285714	-0.520423	0.121329	5.71698e-05
QTS000001	QTD000006	Alasoo_2018	macrophage_IFNg	CL_0000235	macrophage	IFNg_18h	84	ENSG00000122490	ENSG00000122490	rs11081582	18	80007935	A	G	0.809524	-0.971025	0.163915	1.10901e-07
QTS000001	QTD000006	Alasoo_2018	macrophage_IFNg	CL_0000235	macrophage	IFNg_18h	84	ENSG00000132199	ENSG00000132199	rs2298581	18	677931	C	G	0.232143	0.813913	0.11356	6.6134e-10
QTS000001	QTD000006	Alasoo_2018	macrophage_IFNg	CL_0000235	macrophage	IFNg_18h	84	ENSG00000134042	ENSG00000134042	rs6508036	18	50833360	G	A	0.392857	0.849041	0.101447	4.22105e-12
QTS000001	QTD000006	Alasoo_2018	macrophage_IFNg	CL_0000235	macrophage	IFNg_18h	84	ENSG00000134755	ENSG00000134755	rs111956375	18	30989870	G	A	0.0952381	1.05583	0.221408	9.97277e-06
QTS000001	QTD000006	Alasoo_2018	macrophage_IFNg	CL_0000235	macrophage	IFNg_18h	84	ENSG00000134758	ENSG00000134758	rs12457723	18	32147477	T	C	0.363095	-0.40823	0.0908772	2.76035e-05
QTS000001	QTD000006	Alasoo_2018	macrophage_IFNg	CL_0000235	macrophage	IFNg_18h	84	ENSG00000134759	ENSG00000134759	rs13425	18	36180187	G	A	0.386905	1.08187	0.108053	4.43276e-15
QTS000001	QTD000006	Alasoo_2018	macrophage_IFNg	CL_0000235	macrophage	IFNg_18h	84	ENSG00000134779	ENSG00000134779	rs10502670	18	37151842	A	G	0.172619	-0.963593	0.188326	2.67204e-06
QTS000001	QTD000006	Alasoo_2018	macrophage_IFNg	CL_0000235	macrophage	IFNg_18h	84	ENSG00000141424	ENSG00000141424	rs1612666	18	36149600	A	T	0.440476	0.487416	0.0823289	1.12528e-07
QTS000001	QTD000006	Alasoo_2018	macrophage_IFNg	CL_0000235	macrophage	IFNg_18h	84	ENSG00000141452	ENSG00000141452	rs7241413	18	23381671	C	T	0.505952	0.331915	0.0662368	4.00077e-06
QTS000001	QTD000006	Alasoo_2018	macrophage_IFNg	CL_0000235	macrophage	IFNg_18h	84	ENSG00000141644	ENSG00000141644	rs62095086	18	50294529	C	T	0.0416667	-1.38081	0.258985	1.16314e-06
QTS000001	QTD000006	Alasoo_2018	macrophage_IFNg	CL_0000235	macrophage	IFNg_18h	84	ENSG00000152217	ENSG00000152217	rs9964390	18	45509298	A	C	0.422619	0.532529	0.108541	5.95226e-06
QTS000001	QTD000006	Alasoo_2018	macrophage_IFNg	CL_0000235	macrophage	IFNg_18h	84	ENSG00000152234	ENSG00000152234	rs9945606	18	46093359	A	G	0.464286	-0.436782	0.0764813	2.60505e-07
QTS000001	QTD000006	Alasoo_2018	macrophage_IFNg	CL_0000235	macrophage	IFNg_18h	84	ENSG00000154845	ENSG00000154845	rs62087419	18	9544972	A	G	0.136905	-0.891706	0.168203	1.30852e-06
QTS000001	QTD000006	Alasoo_2018	macrophage_IFNg	CL_0000235	macrophage	IFNg_18h	84	ENSG00000166347	ENSG00000166347	rs1790815	18	74259541	A	G	0.297619	-0.664003	0.107633	4.10639e-08
QTS000001	QTD000006	Alasoo_2018	macrophage_IFNg	CL_0000235	macrophage	IFNg_18h	84	ENSG00000167220	ENSG00000167220	rs16952848	18	47071458	A	G	0.0892857	0.832402	0.154656	9.54424e-07
QTS000001	QTD000006	Alasoo_2018	macrophage_IFNg	CL_0000235	macrophage	IFNg_18h	84	ENSG00000167306	ENSG00000167306	rs1705547	18	50189351	T	G	0.279762	0.933276	0.121584	7.81953e-11
QTS000001	QTD000006	Alasoo_2018	macrophage_IFNg	CL_0000235	macrophage	IFNg_18h	84	ENSG00000168234	ENSG00000168234	rs4800173	18	24039967	A	G	0.827381	-1.26966	0.0946381	6.62657e-21
QTS000001	QTD000006	Alasoo_2018	macrophage_IFNg	CL_0000235	macrophage	IFNg_18h	84	ENSG00000168461	ENSG00000168461	rs4500811	18	9710156	G	C	0.255952	-0.617687	0.124499	4.83181e-06
QTS000001	QTD000006	Alasoo_2018	macrophage_IFNg	CL_0000235	macrophage	IFNg_18h	84	ENSG00000170677	ENSG00000170677	rs11877484	18	70291458	A	G	0.25	0.993536	0.154532	1.41579e-08
QTS000001	QTD000006	Alasoo_2018	macrophage_IFNg	CL_0000235	macrophage	IFNg_18h	84	ENSG00000176105	ENSG00000176105	rs6506469	18	715714	T	C	0.422619	0.718458	0.135667	1.33751e-06
QTS000001	QTD000006	Alasoo_2018	macrophage_IFNg	CL_0000235	macrophage	IFNg_18h	84	ENSG00000180011	ENSG00000180011	rs7230037	18	75202325	G	A	0.357143	-0.834542	0.0937925	4.58084e-13
QTS000001	QTD000006	Alasoo_2018	macrophage_IFNg	CL_0000235	macrophage	IFNg_18h	84	ENSG00000183287	ENSG00000183287	rs9807139	18	59045366	G	A	0.333333	0.552798	0.110579	4.18667e-06
QTS000001	QTD000006	Alasoo_2018	macrophage_IFNg	CL_0000235	macrophage	IFNg_18h	84	ENSG00000186496	ENSG00000186496	rs7505349	18	35247257	A	G	0.571429	-0.51519	0.0663037	5.26173e-11
QTS000001	QTD000006	Alasoo_2018	macrophage_IFNg	CL_0000235	macrophage	IFNg_18h	84	ENSG00000196628	ENSG00000196628	rs4598994	18	55081836	A	G	0.14881	0.77893	0.183386	6.63073e-05
QTS000001	QTD000006	Alasoo_2018	macrophage_IFNg	CL_0000235	macrophage	IFNg_18h	84	ENSG00000197563	ENSG00000197563	rs9966135	18	62086220	A	T	0.559524	-0.682352	0.112718	6.56654e-08
QTS000001	QTD000006	Alasoo_2018	macrophage_IFNg	CL_0000235	macrophage	IFNg_18h	84	ENSG00000260302	ENSG00000260302	rs2847259	18	12775822	A	C	0.708333	-0.634589	0.132702	9.48832e-06
QTS000001	QTD000006	Alasoo_2018	macrophage_IFNg	CL_0000235	macrophage	IFNg_18h	84	ENSG00000263724	ENSG00000263724	rs1238208	18	3882706	T	C	0.345238	0.567442	0.12409	2.05658e-05
QTS000001	QTD000006	Alasoo_2018	macrophage_IFNg	CL_0000235	macrophage	IFNg_18h	84	ENSG00000272688	ENSG00000272688	rs4798075	18	3247258	A	C	0.815476	0.690053	0.150608	1.99036e-05
QTS000001	QTD000006	Alasoo_2018	macrophage_IFNg	CL_0000235	macrophage	IFNg_18h	84	ENSG00000273335	ENSG00000273335	rs113449474	18	9513468	C	T	0.0892857	1.07952	0.228485	1.17476e-05
QTS000001	QTD000006	Alasoo_2018	macrophage_IFNg	CL_0000235	macrophage	IFNg_18h	84	ENSG00000274828	ENSG00000274828	rs77165826	18	79777177	T	C	0.077381	-1.09289	0.216064	3.3423e-06
QTS000001	QTD000006	Alasoo_2018	macrophage_IFNg	CL_0000235	macrophage	IFNg_18h	84	ENSG00000007047	ENSG00000007047	rs10415392	19	45216532	C	T	0.0535714	1.17372	0.256636	2.05158e-05
QTS000001	QTD000006	Alasoo_2018	macrophage_IFNg	CL_0000235	macrophage	IFNg_18h	84	ENSG00000007129	ENSG00000007129	rs3745936	19	41586462	A	T	0.214286	-1.56551	0.115558	4.05953e-21
QTS000001	QTD000006	Alasoo_2018	macrophage_IFNg	CL_0000235	macrophage	IFNg_18h	84	ENSG00000011485	ENSG00000011485	rs3764613	19	46392960	A	G	0.553571	-0.598741	0.0637031	5.63604e-14
QTS000001	QTD000006	Alasoo_2018	macrophage_IFNg	CL_0000235	macrophage	IFNg_18h	84	ENSG00000037757	ENSG00000037757	rs371671	19	13759339	C	A	0.440476	-0.618347	0.126948	6.80082e-06
QTS000001	QTD000006	Alasoo_2018	macrophage_IFNg	CL_0000235	macrophage	IFNg_18h	84	ENSG00000042753	ENSG00000042753	rs3786711	19	46991688	T	G	0.553571	0.610689	0.125756	7.18849e-06
QTS000001	QTD000006	Alasoo_2018	macrophage_IFNg	CL_0000235	macrophage	IFNg_18h	84	ENSG00000063177	ENSG00000063177	rs10469295	19	48061670	C	T	0.77381	0.407496	0.0889506	1.99493e-05
QTS000001	QTD000006	Alasoo_2018	macrophage_IFNg	CL_0000235	macrophage	IFNg_18h	84	ENSG00000064687	ENSG00000064687	rs3087680	19	1038290	A	C	0.0535714	-1.22287	0.244802	4.2474e-06
QTS000001	QTD000006	Alasoo_2018	macrophage_IFNg	CL_0000235	macrophage	IFNg_18h	84	ENSG00000065000	ENSG00000065000	rs2074960	19	2116650	A	G	0.196429	-0.625989	0.118203	1.33684e-06
QTS000001	QTD000006	Alasoo_2018	macrophage_IFNg	CL_0000235	macrophage	IFNg_18h	84	ENSG00000073050	ENSG00000073050	rs2682585	19	43577136	A	G	0.821429	0.758749	0.140668	9.11984e-07
QTS000001	QTD000006	Alasoo_2018	macrophage_IFNg	CL_0000235	macrophage	IFNg_18h	84	ENSG00000074842	ENSG00000074842	rs8110359	19	4654745	G	A	0.077381	0.910878	0.172499	1.41923e-06
QTS000001	QTD000006	Alasoo_2018	macrophage_IFNg	CL_0000235	macrophage	IFNg_18h	84	ENSG00000083828	ENSG00000083828	rs3761058	19	57769238	G	A	0.142857	0.727535	0.104918	1.74911e-09
QTS000001	QTD000006	Alasoo_2018	macrophage_IFNg	CL_0000235	macrophage	IFNg_18h	84	ENSG00000089335	ENSG00000089335	rs17626118	19	34690498	T	C	0.125	-0.814491	0.123016	6.42223e-09
QTS000001	QTD000006	Alasoo_2018	macrophage_IFNg	CL_0000235	macrophage	IFNg_18h	84	ENSG00000089847	ENSG00000089847	rs3760908	19	4184515	A	G	0.14881	0.763029	0.141131	8.67947e-07
QTS000001	QTD000006	Alasoo_2018	macrophage_IFNg	CL_0000235	macrophage	IFNg_18h	84	ENSG00000099338	ENSG00000099338	rs3786874	19	38268302	A	G	0.0357143	1.35782	0.222758	5.54042e-08
QTS000001	QTD000006	Alasoo_2018	macrophage_IFNg	CL_0000235	macrophage	IFNg_18h	84	ENSG00000099624	ENSG00000099624	rs36074840	19	1230678	G	A	0.267857	-0.690985	0.145035	1.01386e-05
QTS000001	QTD000006	Alasoo_2018	macrophage_IFNg	CL_0000235	macrophage	IFNg_18h	84	ENSG00000099817	ENSG00000099817	rs2074446	19	1095123	C	G	0.202381	0.681475	0.106942	1.78861e-08
QTS000001	QTD000006	Alasoo_2018	macrophage_IFNg	CL_0000235	macrophage	IFNg_18h	84	ENSG00000104783	ENSG00000104783	rs1685191	19	43779080	C	T	0.577381	-0.69943	0.109689	1.75876e-08
QTS000001	QTD000006	Alasoo_2018	macrophage_IFNg	CL_0000235	macrophage	IFNg_18h	84	ENSG00000104805	ENSG00000104805	rs9941471	19	48892010	A	G	0.10119	-1.21782	0.196185	3.51163e-08
QTS000001	QTD000006	Alasoo_2018	macrophage_IFNg	CL_0000235	macrophage	IFNg_18h	84	ENSG00000104812	ENSG00000104812	rs10402780	19	48972657	G	T	0.47619	-0.768601	0.165949	1.65788e-05
QTS000001	QTD000006	Alasoo_2018	macrophage_IFNg	CL_0000235	macrophage	IFNg_18h	84	ENSG00000104835	ENSG00000104835	rs12982957	19	38947784	A	G	0.64881	-0.517605	0.096242	9.69903e-07
QTS000001	QTD000006	Alasoo_2018	macrophage_IFNg	CL_0000235	macrophage	IFNg_18h	84	ENSG00000104853	ENSG00000104853	rs56089021	19	45125908	G	A	0.0833333	0.598116	0.124334	8.5285e-06
QTS000001	QTD000006	Alasoo_2018	macrophage_IFNg	CL_0000235	macrophage	IFNg_18h	84	ENSG00000104870	ENSG00000104870	rs34654230	19	49542621	C	T	0.10119	-0.8198	0.171454	9.50945e-06
QTS000001	QTD000006	Alasoo_2018	macrophage_IFNg	CL_0000235	macrophage	IFNg_18h	84	ENSG00000104883	ENSG00000104883	rs2303142	19	7467366	G	C	0.232143	-0.691764	0.153384	2.58651e-05
QTS000001	QTD000006	Alasoo_2018	macrophage_IFNg	CL_0000235	macrophage	IFNg_18h	84	ENSG00000104885	ENSG00000104885	rs4806822	19	1955704	G	T	0.696429	-0.534208	0.117075	2.13232e-05
QTS000001	QTD000006	Alasoo_2018	macrophage_IFNg	CL_0000235	macrophage	IFNg_18h	84	ENSG00000104953	ENSG00000104953	rs6510730	19	2989699	T	C	0.238095	-0.662366	0.109972	7.43189e-08
QTS000001	QTD000006	Alasoo_2018	macrophage_IFNg	CL_0000235	macrophage	IFNg_18h	84	ENSG00000105053	ENSG00000105053	rs11084000	19	50033786	C	T	0.214286	-0.52879	0.099367	1.20949e-06
QTS000001	QTD000006	Alasoo_2018	macrophage_IFNg	CL_0000235	macrophage	IFNg_18h	84	ENSG00000105131	ENSG00000105131	rs10413407	19	15669259	A	G	0.630952	0.519461	0.105313	5.38906e-06
QTS000001	QTD000006	Alasoo_2018	macrophage_IFNg	CL_0000235	macrophage	IFNg_18h	84	ENSG00000105136	ENSG00000105136	rs4224	19	57262079	T	G	0.154762	-0.646338	0.127063	2.99633e-06
QTS000001	QTD000006	Alasoo_2018	macrophage_IFNg	CL_0000235	macrophage	IFNg_18h	84	ENSG00000105193	ENSG00000105193	rs17628	19	39435869	A	C	0.315476	0.940837	0.104747	3.21748e-13
QTS000001	QTD000006	Alasoo_2018	macrophage_IFNg	CL_0000235	macrophage	IFNg_18h	84	ENSG00000105287	ENSG00000105287	rs160544	19	46731628	G	A	0.130952	1.03032	0.163067	2.23183e-08
QTS000001	QTD000006	Alasoo_2018	macrophage_IFNg	CL_0000235	macrophage	IFNg_18h	84	ENSG00000105298	ENSG00000105298	rs12459781	19	3762121	T	C	0.636905	-0.674004	0.155251	4.75004e-05
QTS000001	QTD000006	Alasoo_2018	macrophage_IFNg	CL_0000235	macrophage	IFNg_18h	84	ENSG00000105321	ENSG00000105321	rs56204511	19	47272755	C	T	0.39881	-0.946257	0.0949437	5.3572e-15
QTS000001	QTD000006	Alasoo_2018	macrophage_IFNg	CL_0000235	macrophage	IFNg_18h	84	ENSG00000105379	ENSG00000105379	rs2547309	19	51387487	T	C	0.166667	0.736825	0.153702	9.07834e-06
QTS000001	QTD000006	Alasoo_2018	macrophage_IFNg	CL_0000235	macrophage	IFNg_18h	84	ENSG00000105464	ENSG00000105464	rs276710	19	48418664	A	G	0.488095	-0.525497	0.100418	1.70553e-06
QTS000001	QTD000006	Alasoo_2018	macrophage_IFNg	CL_0000235	macrophage	IFNg_18h	84	ENSG00000105483	ENSG00000105483	rs116950953	19	48229673	C	T	0.0357143	-1.34743	0.259116	1.93745e-06
QTS000001	QTD000006	Alasoo_2018	macrophage_IFNg	CL_0000235	macrophage	IFNg_18h	84	ENSG00000105497	ENSG00000105497	rs4308054	19	51551348	T	C	0.708333	0.796525	0.122969	1.16148e-08
QTS000001	QTD000006	Alasoo_2018	macrophage_IFNg	CL_0000235	macrophage	IFNg_18h	84	ENSG00000105499	ENSG00000105499	rs274861	19	48156481	A	G	0.52381	0.546357	0.109059	4.02056e-06
QTS000001	QTD000006	Alasoo_2018	macrophage_IFNg	CL_0000235	macrophage	IFNg_18h	84	ENSG00000105642	ENSG00000105642	rs7252014	19	17970182	G	A	0.434524	-0.699046	0.118218	1.15822e-07
QTS000001	QTD000006	Alasoo_2018	macrophage_IFNg	CL_0000235	macrophage	IFNg_18h	84	ENSG00000105676	ENSG00000105676	rs2269806	19	19034384	G	A	0.821429	1.13315	0.145414	4.78762e-11
QTS000001	QTD000006	Alasoo_2018	macrophage_IFNg	CL_0000235	macrophage	IFNg_18h	84	ENSG00000105738	ENSG00000105738	rs4803510	19	37798311	C	T	0.047619	-1.1639	0.269303	5.0922e-05
QTS000001	QTD000006	Alasoo_2018	macrophage_IFNg	CL_0000235	macrophage	IFNg_18h	84	ENSG00000105771	ENSG00000105771	rs346527	19	43755209	A	G	0.184524	0.582839	0.128252	2.28116e-05
QTS000001	QTD000006	Alasoo_2018	macrophage_IFNg	CL_0000235	macrophage	IFNg_18h	84	ENSG00000116032	ENSG00000116032	rs11880849	19	1004725	A	G	0.363095	-0.803391	0.142759	3.62946e-07
QTS000001	QTD000006	Alasoo_2018	macrophage_IFNg	CL_0000235	macrophage	IFNg_18h	84	ENSG00000120784	ENSG00000120784	rs2927743	19	37641433	A	G	0.565476	0.622487	0.0971708	1.55739e-08
QTS000001	QTD000006	Alasoo_2018	macrophage_IFNg	CL_0000235	macrophage	IFNg_18h	84	ENSG00000120784	ENSG00000120784	rs74487233	19	37425600	C	T	0.0535714	-1.55608	0.33961	1.98887e-05
QTS000001	QTD000006	Alasoo_2018	macrophage_IFNg	CL_0000235	macrophage	IFNg_18h	84	ENSG00000120784	ENSG00000120784	rs826294	19	36947281	G	A	0.369048	0.641332	0.121052	1.32585e-06
QTS000001	QTD000006	Alasoo_2018	macrophage_IFNg	CL_0000235	macrophage	IFNg_18h	84	ENSG00000123136	ENSG00000123136	rs10403320	19	13562191	A	G	0.22619	0.65097	0.133208	6.40381e-06
QTS000001	QTD000006	Alasoo_2018	macrophage_IFNg	CL_0000235	macrophage	IFNg_18h	84	ENSG00000126246	ENSG00000126246	rs3848662	19	35725155	G	T	0.119048	1.76345	0.119008	3.97987e-23
QTS000001	QTD000006	Alasoo_2018	macrophage_IFNg	CL_0000235	macrophage	IFNg_18h	84	ENSG00000127511	ENSG00000127511	rs2608743	19	16830599	G	C	0.47619	-0.795312	0.105496	1.39226e-10
QTS000001	QTD000006	Alasoo_2018	macrophage_IFNg	CL_0000235	macrophage	IFNg_18h	84	ENSG00000129347	ENSG00000129347	rs11672361	19	10560702	A	G	0.464286	0.426299	0.0758342	3.71928e-07
QTS000001	QTD000006	Alasoo_2018	macrophage_IFNg	CL_0000235	macrophage	IFNg_18h	84	ENSG00000129353	ENSG00000129353	rs35093578	19	10599666	C	G	0.244048	1.19246	0.125134	3.27335e-14
QTS000001	QTD000006	Alasoo_2018	macrophage_IFNg	CL_0000235	macrophage	IFNg_18h	84	ENSG00000130312	ENSG00000130312	rs8100448	19	17311593	C	A	0.380952	0.904238	0.110978	1.0722e-11
QTS000001	QTD000006	Alasoo_2018	macrophage_IFNg	CL_0000235	macrophage	IFNg_18h	84	ENSG00000130475	ENSG00000130475	rs10418188	19	17739723	C	G	0.22619	-0.802556	0.123181	9.93779e-09
QTS000001	QTD000006	Alasoo_2018	macrophage_IFNg	CL_0000235	macrophage	IFNg_18h	84	ENSG00000130479	ENSG00000130479	rs73013767	19	17722915	G	A	0.25	-0.79159	0.090855	9.96055e-13
QTS000001	QTD000006	Alasoo_2018	macrophage_IFNg	CL_0000235	macrophage	IFNg_18h	84	ENSG00000130724	ENSG00000130724	rs8106692	19	58297641	G	A	0.547619	-0.466308	0.104131	2.90435e-05
QTS000001	QTD000006	Alasoo_2018	macrophage_IFNg	CL_0000235	macrophage	IFNg_18h	84	ENSG00000130758	ENSG00000130758	rs2356229	19	40201383	C	T	0.809524	-1.14968	0.107225	2.43485e-16
QTS000001	QTD000006	Alasoo_2018	macrophage_IFNg	CL_0000235	macrophage	IFNg_18h	84	ENSG00000130803	ENSG00000130803	rs12460596	19	8202973	G	A	0.27381	1.06304	0.216583	5.90738e-06
QTS000001	QTD000006	Alasoo_2018	macrophage_IFNg	CL_0000235	macrophage	IFNg_18h	84	ENSG00000130810	ENSG00000130810	rs73013067	19	10185020	T	A	0.0654762	1.00981	0.222346	2.30531e-05
QTS000001	QTD000006	Alasoo_2018	macrophage_IFNg	CL_0000235	macrophage	IFNg_18h	84	ENSG00000130811	ENSG00000130811	rs12462506	19	10113455	T	G	0.0892857	0.817088	0.153754	1.2445e-06
QTS000001	QTD000006	Alasoo_2018	macrophage_IFNg	CL_0000235	macrophage	IFNg_18h	84	ENSG00000130818	ENSG00000130818	rs116080838	19	10530403	C	T	0.0714286	-1.47691	0.309819	1.00354e-05
QTS000001	QTD000006	Alasoo_2018	macrophage_IFNg	CL_0000235	macrophage	IFNg_18h	84	ENSG00000131042	ENSG00000131042	rs453755	19	54298734	G	T	0.708333	1.14598	0.147556	5.34561e-11
QTS000001	QTD000006	Alasoo_2018	macrophage_IFNg	CL_0000235	macrophage	IFNg_18h	84	ENSG00000131943	ENSG00000131943	rs1001434	19	29714541	C	T	0.14881	1.32549	0.132129	4.09256e-15
QTS000001	QTD000006	Alasoo_2018	macrophage_IFNg	CL_0000235	macrophage	IFNg_18h	84	ENSG00000133246	ENSG00000133246	rs968500	19	8502664	A	G	0.196429	0.661622	0.132942	4.55767e-06
QTS000001	QTD000006	Alasoo_2018	macrophage_IFNg	CL_0000235	macrophage	IFNg_18h	84	ENSG00000141971	ENSG00000141971	rs10403558	19	17417686	G	A	0.178571	0.800431	0.17167	1.47838e-05
QTS000001	QTD000006	Alasoo_2018	macrophage_IFNg	CL_0000235	macrophage	IFNg_18h	84	ENSG00000141994	ENSG00000141994	rs2260187	19	5799795	A	G	0.220238	-0.842441	0.101778	6.21863e-12
QTS000001	QTD000006	Alasoo_2018	macrophage_IFNg	CL_0000235	macrophage	IFNg_18h	84	ENSG00000142002	ENSG00000142002	rs732631	19	4719013	C	G	0.321429	-0.553759	0.118407	1.40319e-05
QTS000001	QTD000006	Alasoo_2018	macrophage_IFNg	CL_0000235	macrophage	IFNg_18h	84	ENSG00000142046	ENSG00000142046	rs1800468	19	41354682	C	T	0.0535714	-1.64901	0.277053	9.90619e-08
QTS000001	QTD000006	Alasoo_2018	macrophage_IFNg	CL_0000235	macrophage	IFNg_18h	84	ENSG00000142065	ENSG00000142065	rs7259057	19	36444538	C	T	0.238095	0.565618	0.127026	3.18317e-05
QTS000001	QTD000006	Alasoo_2018	macrophage_IFNg	CL_0000235	macrophage	IFNg_18h	84	ENSG00000159905	ENSG00000159905	rs10422113	19	44686339	G	T	0.464286	-0.430661	0.0889977	7.66601e-06
QTS000001	QTD000006	Alasoo_2018	macrophage_IFNg	CL_0000235	macrophage	IFNg_18h	84	ENSG00000159917	ENSG00000159917	rs346045	19	43689092	A	C	0.77381	-0.483494	0.104085	1.57668e-05
QTS000001	QTD000006	Alasoo_2018	macrophage_IFNg	CL_0000235	macrophage	IFNg_18h	84	ENSG00000160117	ENSG00000160117	rs11086065	19	17284194	A	G	0.85119	0.646912	0.133297	7.26996e-06
QTS000001	QTD000006	Alasoo_2018	macrophage_IFNg	CL_0000235	macrophage	IFNg_18h	84	ENSG00000160352	ENSG00000160352	rs12162258	19	20941113	G	A	0.136905	-0.790654	0.158352	4.28484e-06
QTS000001	QTD000006	Alasoo_2018	macrophage_IFNg	CL_0000235	macrophage	IFNg_18h	84	ENSG00000160961	ENSG00000160961	rs10407394	19	14693371	A	G	0.297619	-0.664218	0.077343	1.68234e-12
QTS000001	QTD000006	Alasoo_2018	macrophage_IFNg	CL_0000235	macrophage	IFNg_18h	84	ENSG00000161243	ENSG00000161243	rs7250671	19	39021683	G	A	0.380952	-0.615626	0.13719	2.80775e-05
QTS000001	QTD000006	Alasoo_2018	macrophage_IFNg	CL_0000235	macrophage	IFNg_18h	84	ENSG00000161265	ENSG00000161265	rs57770499	19	35770094	G	A	0.214286	-0.504141	0.110003	1.98169e-05
QTS000001	QTD000006	Alasoo_2018	macrophage_IFNg	CL_0000235	macrophage	IFNg_18h	84	ENSG00000161558	ENSG00000161558	rs1062919	19	48332951	G	A	0.440476	-0.810459	0.0818114	6.8644e-15
QTS000001	QTD000006	Alasoo_2018	macrophage_IFNg	CL_0000235	macrophage	IFNg_18h	84	ENSG00000161640	ENSG00000161640	rs4802644	19	49974133	G	A	0.125	0.736369	0.13745	1.05196e-06
QTS000001	QTD000006	Alasoo_2018	macrophage_IFNg	CL_0000235	macrophage	IFNg_18h	84	ENSG00000161677	ENSG00000161677	rs11880112	19	50548932	T	C	0.434524	-0.546044	0.118761	1.87653e-05
QTS000001	QTD000006	Alasoo_2018	macrophage_IFNg	CL_0000235	macrophage	IFNg_18h	84	ENSG00000167470	ENSG00000167470	rs4807537	19	1100146	T	G	0.488095	0.63	0.146968	5.77193e-05
QTS000001	QTD000006	Alasoo_2018	macrophage_IFNg	CL_0000235	macrophage	IFNg_18h	84	ENSG00000167554	ENSG00000167554	rs321913	19	52305733	A	G	0.833333	0.966469	0.188199	2.4866e-06
QTS000001	QTD000006	Alasoo_2018	macrophage_IFNg	CL_0000235	macrophage	IFNg_18h	84	ENSG00000167608	ENSG00000167608	rs2289146	19	54162624	C	G	0.297619	1.15713	0.167652	2.00136e-09
QTS000001	QTD000006	Alasoo_2018	macrophage_IFNg	CL_0000235	macrophage	IFNg_18h	84	ENSG00000167766	ENSG00000167766	rs657259	19	52638372	G	A	0.27381	-0.84121	0.111044	1.19338e-10
QTS000001	QTD000006	Alasoo_2018	macrophage_IFNg	CL_0000235	macrophage	IFNg_18h	84	ENSG00000167815	ENSG00000167815	rs1466306	19	12828978	T	C	0.625	-0.596991	0.121242	5.56713e-06
QTS000001	QTD000006	Alasoo_2018	macrophage_IFNg	CL_0000235	macrophage	IFNg_18h	84	ENSG00000168813	ENSG00000168813	rs145213057	19	32335297	G	A	0.107143	1.08532	0.234115	1.63197e-05
QTS000001	QTD000006	Alasoo_2018	macrophage_IFNg	CL_0000235	macrophage	IFNg_18h	84	ENSG00000168995	ENSG00000168995	rs34681424	19	51137073	C	G	0.119048	0.909727	0.183294	4.79807e-06
QTS000001	QTD000006	Alasoo_2018	macrophage_IFNg	CL_0000235	macrophage	IFNg_18h	84	ENSG00000170892	ENSG00000170892	rs2304523	19	54207390	G	T	0.196429	1.17187	0.151532	6.13932e-11
QTS000001	QTD000006	Alasoo_2018	macrophage_IFNg	CL_0000235	macrophage	IFNg_18h	84	ENSG00000170906	ENSG00000170906	rs254262	19	54109321	G	A	0.285714	0.655584	0.131551	4.44238e-06
QTS000001	QTD000006	Alasoo_2018	macrophage_IFNg	CL_0000235	macrophage	IFNg_18h	84	ENSG00000170909	ENSG00000170909	rs3760698	19	54100903	G	C	0.488095	-0.614554	0.124445	5.27172e-06
QTS000001	QTD000006	Alasoo_2018	macrophage_IFNg	CL_0000235	macrophage	IFNg_18h	84	ENSG00000170949	ENSG00000170949	rs7254120	19	53092368	T	C	0.869048	0.799108	0.174394	1.98717e-05
QTS000001	QTD000006	Alasoo_2018	macrophage_IFNg	CL_0000235	macrophage	IFNg_18h	84	ENSG00000171051	ENSG00000171051	rs4802859	19	51751943	A	G	0.630952	0.765851	0.11814	1.13713e-08
QTS000001	QTD000006	Alasoo_2018	macrophage_IFNg	CL_0000235	macrophage	IFNg_18h	84	ENSG00000171295	ENSG00000171295	rs62131099	19	11291167	C	T	0.0714286	-1.09529	0.257971	6.66987e-05
QTS000001	QTD000006	Alasoo_2018	macrophage_IFNg	CL_0000235	macrophage	IFNg_18h	84	ENSG00000171469	ENSG00000171469	rs10422028	19	9670678	A	G	0.196429	-0.891574	0.119757	2.06595e-10
QTS000001	QTD000006	Alasoo_2018	macrophage_IFNg	CL_0000235	macrophage	IFNg_18h	84	ENSG00000171574	ENSG00000171574	rs12980907	19	58444959	C	T	0.208333	-0.794542	0.1208	7.69203e-09
QTS000001	QTD000006	Alasoo_2018	macrophage_IFNg	CL_0000235	macrophage	IFNg_18h	84	ENSG00000172006	ENSG00000172006	rs759069	19	2792622	T	A	0.255952	0.764021	0.121104	2.32153e-08
QTS000001	QTD000006	Alasoo_2018	macrophage_IFNg	CL_0000235	macrophage	IFNg_18h	84	ENSG00000173875	ENSG00000173875	rs12104149	19	12610274	A	G	0.702381	0.590566	0.131463	2.75874e-05
QTS000001	QTD000006	Alasoo_2018	macrophage_IFNg	CL_0000235	macrophage	IFNg_18h	84	ENSG00000174652	ENSG00000174652	rs10411141	19	9425527	G	A	0.613095	1.10317	0.0925966	2.09431e-18
QTS000001	QTD000006	Alasoo_2018	macrophage_IFNg	CL_0000235	macrophage	IFNg_18h	84	ENSG00000174951	ENSG00000174951	rs62128062	19	49459635	G	A	0.422619	-0.36489	0.0798939	2.09964e-05
QTS000001	QTD000006	Alasoo_2018	macrophage_IFNg	CL_0000235	macrophage	IFNg_18h	84	ENSG00000175691	ENSG00000175691	rs35699176	19	2936537	G	A	0.0416667	2.06121	0.22405	1.2939e-13
QTS000001	QTD000006	Alasoo_2018	macrophage_IFNg	CL_0000235	macrophage	IFNg_18h	84	ENSG00000178078	ENSG00000178078	rs8100475	19	4294174	C	T	0.613095	-0.689114	0.138168	4.37536e-06
QTS000001	QTD000006	Alasoo_2018	macrophage_IFNg	CL_0000235	macrophage	IFNg_18h	84	ENSG00000179115	ENSG00000179115	rs1010222	19	12937794	A	G	0.595238	-0.594824	0.0827863	6.13904e-10
QTS000001	QTD000006	Alasoo_2018	macrophage_IFNg	CL_0000235	macrophage	IFNg_18h	84	ENSG00000182013	ENSG00000182013	rs3826851	19	46470976	G	A	0.25	1.3078	0.10676	5.63889e-19
QTS000001	QTD000006	Alasoo_2018	macrophage_IFNg	CL_0000235	macrophage	IFNg_18h	84	ENSG00000183617	ENSG00000183617	rs4807507	19	3763577	G	C	0.583333	0.723793	0.145241	4.44437e-06
QTS000001	QTD000006	Alasoo_2018	macrophage_IFNg	CL_0000235	macrophage	IFNg_18h	84	ENSG00000186230	ENSG00000186230	rs7251514	19	57391030	C	G	0.404762	0.543552	0.112693	8.131e-06
QTS000001	QTD000006	Alasoo_2018	macrophage_IFNg	CL_0000235	macrophage	IFNg_18h	84	ENSG00000186806	ENSG00000186806	rs116871670	19	51518848	G	C	0.0416667	-0.923077	0.194403	1.07615e-05
QTS000001	QTD000006	Alasoo_2018	macrophage_IFNg	CL_0000235	macrophage	IFNg_18h	84	ENSG00000187116	ENSG00000187116	rs741584	19	54303818	C	G	0.678571	0.95391	0.116663	9.50161e-12
QTS000001	QTD000006	Alasoo_2018	macrophage_IFNg	CL_0000235	macrophage	IFNg_18h	84	ENSG00000189190	ENSG00000189190	rs142019625	19	52783522	C	A	0.0952381	-1.60936	0.251449	1.59473e-08
QTS000001	QTD000006	Alasoo_2018	macrophage_IFNg	CL_0000235	macrophage	IFNg_18h	84	ENSG00000196235	ENSG00000196235	rs4803238	19	39449351	A	G	0.345238	0.707687	0.117446	7.35453e-08
QTS000001	QTD000006	Alasoo_2018	macrophage_IFNg	CL_0000235	macrophage	IFNg_18h	84	ENSG00000196268	ENSG00000196268	rs35745398	19	21628685	G	T	0.184524	-0.780201	0.15071	2.11952e-06
QTS000001	QTD000006	Alasoo_2018	macrophage_IFNg	CL_0000235	macrophage	IFNg_18h	84	ENSG00000196705	ENSG00000196705	rs12984551	19	20953597	C	A	0.458333	0.45079	0.0925715	6.83257e-06
QTS000001	QTD000006	Alasoo_2018	macrophage_IFNg	CL_0000235	macrophage	IFNg_18h	84	ENSG00000197016	ENSG00000197016	rs4801170	19	56508061	G	C	0.678571	0.684195	0.129071	1.31083e-06
QTS000001	QTD000006	Alasoo_2018	macrophage_IFNg	CL_0000235	macrophage	IFNg_18h	84	ENSG00000197020	ENSG00000197020	rs12610221	19	21598814	T	C	0.702381	0.578989	0.12829	2.5571e-05
QTS000001	QTD000006	Alasoo_2018	macrophage_IFNg	CL_0000235	macrophage	IFNg_18h	84	ENSG00000197124	ENSG00000197124	rs865075	19	20095534	A	G	0.375	0.64837	0.122592	1.3737e-06
QTS000001	QTD000006	Alasoo_2018	macrophage_IFNg	CL_0000235	macrophage	IFNg_18h	84	ENSG00000197128	ENSG00000197128	rs8102781	19	57449940	G	A	0.440476	0.66554	0.0947284	1.19459e-09
QTS000001	QTD000006	Alasoo_2018	macrophage_IFNg	CL_0000235	macrophage	IFNg_18h	84	ENSG00000197766	ENSG00000197766	rs1683593	19	867735	A	G	0.315476	1.20644	0.186635	1.22668e-08
QTS000001	QTD000006	Alasoo_2018	macrophage_IFNg	CL_0000235	macrophage	IFNg_18h	84	ENSG00000197841	ENSG00000197841	rs7624	19	34733565	G	A	0.339286	0.407906	0.0914627	3.10313e-05
QTS000001	QTD000006	Alasoo_2018	macrophage_IFNg	CL_0000235	macrophage	IFNg_18h	84	ENSG00000197863	ENSG00000197863	rs2462576	19	36750879	G	A	0.440476	-0.509484	0.114861	3.38602e-05
QTS000001	QTD000006	Alasoo_2018	macrophage_IFNg	CL_0000235	macrophage	IFNg_18h	84	ENSG00000197961	ENSG00000197961	rs2287698	19	9469358	T	G	0.10119	1.1186	0.162054	1.99585e-09
QTS000001	QTD000006	Alasoo_2018	macrophage_IFNg	CL_0000235	macrophage	IFNg_18h	84	ENSG00000198466	ENSG00000198466	rs56276301	19	57807338	C	T	0.0595238	-1.12803	0.238015	1.11249e-05
QTS000001	QTD000006	Alasoo_2018	macrophage_IFNg	CL_0000235	macrophage	IFNg_18h	84	ENSG00000198816	ENSG00000198816	rs34613454	19	7693231	G	C	0.309524	-0.537126	0.112485	9.73814e-06
QTS000001	QTD000006	Alasoo_2018	macrophage_IFNg	CL_0000235	macrophage	IFNg_18h	84	ENSG00000204604	ENSG00000204604	rs142740396	19	52834965	T	C	0.27381	-0.943319	0.1913	5.41857e-06
QTS000001	QTD000006	Alasoo_2018	macrophage_IFNg	CL_0000235	macrophage	IFNg_18h	84	ENSG00000213020	ENSG00000213020	rs10419223	19	52735218	T	C	0.60119	-0.45711	0.095486	9.30773e-06
QTS000001	QTD000006	Alasoo_2018	macrophage_IFNg	CL_0000235	macrophage	IFNg_18h	84	ENSG00000213762	ENSG00000213762	rs10409625	19	57429032	T	G	0.0357143	1.71282	0.3642	1.27336e-05
QTS000001	QTD000006	Alasoo_2018	macrophage_IFNg	CL_0000235	macrophage	IFNg_18h	84	ENSG00000213793	ENSG00000213793	rs9304742	19	52948038	T	C	0.244048	0.99871	0.175986	3.00723e-07
QTS000001	QTD000006	Alasoo_2018	macrophage_IFNg	CL_0000235	macrophage	IFNg_18h	84	ENSG00000226800	ENSG00000226800	rs1966372	19	3629915	T	C	0.625	-0.569271	0.113526	3.94925e-06
QTS000001	QTD000006	Alasoo_2018	macrophage_IFNg	CL_0000235	macrophage	IFNg_18h	84	ENSG00000228300	ENSG00000228300	rs35964792	19	1077937	C	T	0.0595238	-1.79388	0.367023	6.38464e-06
QTS000001	QTD000006	Alasoo_2018	macrophage_IFNg	CL_0000235	macrophage	IFNg_18h	84	ENSG00000233927	ENSG00000233927	rs2972574	19	8329208	T	C	0.589286	-0.805371	0.0872585	1.14166e-13
QTS000001	QTD000006	Alasoo_2018	macrophage_IFNg	CL_0000235	macrophage	IFNg_18h	84	ENSG00000234465	ENSG00000234465	rs3810408	19	43083965	G	T	0.339286	-0.76241	0.175705	4.78781e-05
QTS000001	QTD000006	Alasoo_2018	macrophage_IFNg	CL_0000235	macrophage	IFNg_18h	84	ENSG00000235191	ENSG00000235191	rs557806	19	48873985	G	C	0.113095	-0.707613	0.155165	2.15235e-05
QTS000001	QTD000006	Alasoo_2018	macrophage_IFNg	CL_0000235	macrophage	IFNg_18h	84	ENSG00000236144	ENSG00000236144	rs2285511	19	35524963	A	C	0.565476	-0.540487	0.103039	1.62578e-06
QTS000001	QTD000006	Alasoo_2018	macrophage_IFNg	CL_0000235	macrophage	IFNg_18h	84	ENSG00000254004	ENSG00000254004	rs112216204	19	36521572	G	A	0.363095	0.436424	0.102225	6.13953e-05
QTS000001	QTD000006	Alasoo_2018	macrophage_IFNg	CL_0000235	macrophage	IFNg_18h	84	ENSG00000254521	ENSG00000254521	rs12972180	19	51515286	C	T	0.190476	-0.849105	0.174569	6.9794e-06
QTS000001	QTD000006	Alasoo_2018	macrophage_IFNg	CL_0000235	macrophage	IFNg_18h	84	ENSG00000254521	ENSG00000254521	rs3810113	19	51502817	A	G	0.803571	-1.10622	0.111115	5.60255e-15
QTS000001	QTD000006	Alasoo_2018	macrophage_IFNg	CL_0000235	macrophage	IFNg_18h	84	ENSG00000254521	ENSG00000254521	rs55759469	19	51491113	G	T	0.208333	0.731369	0.159505	1.96514e-05
QTS000001	QTD000006	Alasoo_2018	macrophage_IFNg	CL_0000235	macrophage	IFNg_18h	84	ENSG00000257704	ENSG00000257704	rs888836	19	47271515	T	C	0.39881	-0.906002	0.0970101	7.22795e-14
QTS000001	QTD000006	Alasoo_2018	macrophage_IFNg	CL_0000235	macrophage	IFNg_18h	84	ENSG00000262874	ENSG00000262874	rs3826659	19	51388655	A	G	0.154762	0.826403	0.168343	5.89e-06
QTS000001	QTD000006	Alasoo_2018	macrophage_IFNg	CL_0000235	macrophage	IFNg_18h	84	ENSG00000263002	ENSG00000263002	rs12609635	19	44156814	A	G	0.303571	-0.549723	0.0950831	1.96535e-07
QTS000001	QTD000006	Alasoo_2018	macrophage_IFNg	CL_0000235	macrophage	IFNg_18h	84	ENSG00000267100	ENSG00000267100	rs147831595	19	10700917	C	T	0.0357143	1.28432	0.252919	3.09841e-06
QTS000001	QTD000006	Alasoo_2018	macrophage_IFNg	CL_0000235	macrophage	IFNg_18h	84	ENSG00000267458	ENSG00000267458	rs8110490	19	13519609	T	C	0.0952381	1.06477	0.210202	3.25069e-06
QTS000001	QTD000006	Alasoo_2018	macrophage_IFNg	CL_0000235	macrophage	IFNg_18h	84	ENSG00000268001	ENSG00000268001	rs10853801	19	48258167	C	T	0.39881	-0.509352	0.100674	3.32638e-06
QTS000001	QTD000006	Alasoo_2018	macrophage_IFNg	CL_0000235	macrophage	IFNg_18h	84	ENSG00000268362	ENSG00000268362	rs62117569	19	24023342	C	T	0.190476	0.872023	0.120609	5.08211e-10
QTS000001	QTD000006	Alasoo_2018	macrophage_IFNg	CL_0000235	macrophage	IFNg_18h	84	ENSG00000268516	ENSG00000268516	rs437229	19	58279309	T	C	0.636905	-0.782992	0.100093	4.21782e-11
QTS000001	QTD000006	Alasoo_2018	macrophage_IFNg	CL_0000235	macrophage	IFNg_18h	84	ENSG00000268895	ENSG00000268895	rs1268538	19	58341997	C	T	0.077381	-1.00098	0.164551	5.8257e-08
QTS000001	QTD000006	Alasoo_2018	macrophage_IFNg	CL_0000235	macrophage	IFNg_18h	84	ENSG00000269106	ENSG00000269106	rs62126280	19	57938283	T	C	0.363095	0.523233	0.113104	1.69116e-05
QTS000001	QTD000006	Alasoo_2018	macrophage_IFNg	CL_0000235	macrophage	IFNg_18h	84	ENSG00000269190	ENSG00000269190	rs73047948	19	38996785	C	T	0.130952	0.883577	0.156327	3.29304e-07
QTS000001	QTD000006	Alasoo_2018	macrophage_IFNg	CL_0000235	macrophage	IFNg_18h	84	ENSG00000269242	ENSG00000269242	rs35601737	19	13109889	C	G	0.136905	-0.924212	0.21401	5.15286e-05
QTS000001	QTD000006	Alasoo_2018	macrophage_IFNg	CL_0000235	macrophage	IFNg_18h	84	ENSG00000269386	ENSG00000269386	rs72996752	19	8389352	A	G	0.35119	-0.765125	0.131104	1.57959e-07
QTS000001	QTD000006	Alasoo_2018	macrophage_IFNg	CL_0000235	macrophage	IFNg_18h	84	ENSG00000278318	ENSG00000278318	rs17875644	19	45321762	C	T	0.0535714	-1.30782	0.288168	2.33238e-05
QTS000001	QTD000006	Alasoo_2018	macrophage_IFNg	CL_0000235	macrophage	IFNg_18h	84	ENSG00000286177	ENSG00000286177	rs3786555	19	41242248	A	G	0.196429	-0.924564	0.15948	1.84431e-07
QTS000001	QTD000006	Alasoo_2018	macrophage_IFNg	CL_0000235	macrophage	IFNg_18h	84	ENSG00000289298	ENSG00000289298	rs75217335	19	40606641	G	C	0.077381	-0.988478	0.217219	2.23079e-05
QTS000001	QTD000006	Alasoo_2018	macrophage_IFNg	CL_0000235	macrophage	IFNg_18h	84	ENSG00000025772	ENSG00000025772	rs2234197	20	44960400	G	A	0.238095	-1.21893	0.163979	2.16724e-10
QTS000001	QTD000006	Alasoo_2018	macrophage_IFNg	CL_0000235	macrophage	IFNg_18h	84	ENSG00000054793	ENSG00000054793	rs57454406	20	51572152	C	T	0.297619	0.614159	0.130694	1.2912e-05
QTS000001	QTD000006	Alasoo_2018	macrophage_IFNg	CL_0000235	macrophage	IFNg_18h	84	ENSG00000078804	ENSG00000078804	rs73610830	20	34275717	C	G	0.27381	0.356881	0.079064	2.55082e-05
QTS000001	QTD000006	Alasoo_2018	macrophage_IFNg	CL_0000235	macrophage	IFNg_18h	84	ENSG00000088298	ENSG00000088298	rs2069951	20	35175961	G	A	0.0535714	1.19356	0.265397	2.70908e-05
QTS000001	QTD000006	Alasoo_2018	macrophage_IFNg	CL_0000235	macrophage	IFNg_18h	84	ENSG00000088367	ENSG00000088367	rs7261967	20	36049712	G	A	0.113095	-0.544986	0.128429	6.72521e-05
QTS000001	QTD000006	Alasoo_2018	macrophage_IFNg	CL_0000235	macrophage	IFNg_18h	84	ENSG00000088854	ENSG00000088854	rs6084462	20	3774228	C	T	0.047619	1.21614	0.265738	2.02946e-05
QTS000001	QTD000006	Alasoo_2018	macrophage_IFNg	CL_0000235	macrophage	IFNg_18h	84	ENSG00000088970	ENSG00000088970	rs6137287	20	21199620	C	T	0.27381	0.583764	0.131063	3.16806e-05
QTS000001	QTD000006	Alasoo_2018	macrophage_IFNg	CL_0000235	macrophage	IFNg_18h	84	ENSG00000089050	ENSG00000089050	rs6075345	20	18485000	T	A	0.482143	-0.662173	0.123527	1.03892e-06
QTS000001	QTD000006	Alasoo_2018	macrophage_IFNg	CL_0000235	macrophage	IFNg_18h	84	ENSG00000089177	ENSG00000089177	rs1007144	20	16561784	G	A	0.160714	-0.815771	0.156371	1.81586e-06
QTS000001	QTD000006	Alasoo_2018	macrophage_IFNg	CL_0000235	macrophage	IFNg_18h	84	ENSG00000100979	ENSG00000100979	rs7267295	20	45942044	C	T	0.142857	1.18538	0.245254	7.83265e-06
QTS000001	QTD000006	Alasoo_2018	macrophage_IFNg	CL_0000235	macrophage	IFNg_18h	84	ENSG00000100994	ENSG00000100994	rs3787078	20	25251770	A	G	0.238095	0.720996	0.0794743	2.20696e-13
QTS000001	QTD000006	Alasoo_2018	macrophage_IFNg	CL_0000235	macrophage	IFNg_18h	84	ENSG00000101079	ENSG00000101079	rs141915254	20	36842600	C	T	0.0357143	-1.63321	0.371142	3.84301e-05
QTS000001	QTD000006	Alasoo_2018	macrophage_IFNg	CL_0000235	macrophage	IFNg_18h	84	ENSG00000101096	ENSG00000101096	rs6067809	20	51526384	C	T	0.39881	-0.25142	0.0483837	1.9656e-06
QTS000001	QTD000006	Alasoo_2018	macrophage_IFNg	CL_0000235	macrophage	IFNg_18h	84	ENSG00000101158	ENSG00000101158	rs2099001	20	58999786	A	G	0.172619	-0.688357	0.0893128	6.85599e-11
QTS000001	QTD000006	Alasoo_2018	macrophage_IFNg	CL_0000235	macrophage	IFNg_18h	84	ENSG00000101181	ENSG00000101181	rs6062133	20	62193559	G	A	0.166667	0.775532	0.130511	1.03015e-07
QTS000001	QTD000006	Alasoo_2018	macrophage_IFNg	CL_0000235	macrophage	IFNg_18h	84	ENSG00000101187	ENSG00000101187	rs6062689	20	62648628	G	A	0.380952	-0.817076	0.155411	1.55156e-06
QTS000001	QTD000006	Alasoo_2018	macrophage_IFNg	CL_0000235	macrophage	IFNg_18h	84	ENSG00000101224	ENSG00000101224	rs11087604	20	3805331	G	A	0.0952381	0.89311	0.175147	2.85669e-06
QTS000001	QTD000006	Alasoo_2018	macrophage_IFNg	CL_0000235	macrophage	IFNg_18h	84	ENSG00000101247	ENSG00000101247	rs6079180	20	13805941	A	G	0.14881	0.805242	0.126181	1.72212e-08
QTS000001	QTD000006	Alasoo_2018	macrophage_IFNg	CL_0000235	macrophage	IFNg_18h	84	ENSG00000101266	ENSG00000101266	rs6037542	20	402232	T	G	0.916667	-0.760914	0.1552	6.02991e-06
QTS000001	QTD000006	Alasoo_2018	macrophage_IFNg	CL_0000235	macrophage	IFNg_18h	84	ENSG00000101307	ENSG00000101307	rs2253427	20	1571784	T	C	0.755952	-1.26058	0.0938878	6.37159e-21
QTS000001	QTD000006	Alasoo_2018	macrophage_IFNg	CL_0000235	macrophage	IFNg_18h	84	ENSG00000101361	ENSG00000101361	rs6138678	20	2652650	G	C	0.172619	0.442129	0.0885371	4.27334e-06
QTS000001	QTD000006	Alasoo_2018	macrophage_IFNg	CL_0000235	macrophage	IFNg_18h	84	ENSG00000101421	ENSG00000101421	rs736953	20	33827283	G	T	0.410714	-0.619548	0.11082	4.20401e-07
QTS000001	QTD000006	Alasoo_2018	macrophage_IFNg	CL_0000235	macrophage	IFNg_18h	84	ENSG00000101452	ENSG00000101452	rs73108583	20	38899296	A	G	0.178571	-0.562764	0.116265	7.62723e-06
QTS000001	QTD000006	Alasoo_2018	macrophage_IFNg	CL_0000235	macrophage	IFNg_18h	84	ENSG00000101457	ENSG00000101457	rs390386	20	45810335	G	T	0.684524	1.08043	0.0924099	5.01961e-18
QTS000001	QTD000006	Alasoo_2018	macrophage_IFNg	CL_0000235	macrophage	IFNg_18h	84	ENSG00000124126	ENSG00000124126	rs11908276	20	48864118	C	T	0.220238	0.755463	0.0810577	7.82993e-14
QTS000001	QTD000006	Alasoo_2018	macrophage_IFNg	CL_0000235	macrophage	IFNg_18h	84	ENSG00000124140	ENSG00000124140	rs17577	20	46014472	G	A	0.166667	1.11094	0.173584	1.59708e-08
QTS000001	QTD000006	Alasoo_2018	macrophage_IFNg	CL_0000235	macrophage	IFNg_18h	84	ENSG00000124198	ENSG00000124198	rs34806496	20	49195666	G	C	0.303571	-0.623586	0.144146	5.01678e-05
QTS000001	QTD000006	Alasoo_2018	macrophage_IFNg	CL_0000235	macrophage	IFNg_18h	84	ENSG00000124257	ENSG00000124257	rs73128528	20	45953548	A	T	0.136905	1.46721	0.200534	3.53993e-10
QTS000001	QTD000006	Alasoo_2018	macrophage_IFNg	CL_0000235	macrophage	IFNg_18h	84	ENSG00000125510	ENSG00000125510	rs8126001	20	64080106	C	T	0.505952	-0.616764	0.117626	1.63855e-06
QTS000001	QTD000006	Alasoo_2018	macrophage_IFNg	CL_0000235	macrophage	IFNg_18h	84	ENSG00000125534	ENSG00000125534	rs6122466	20	63507824	A	G	0.107143	-1.09389	0.214516	2.85517e-06
QTS000001	QTD000006	Alasoo_2018	macrophage_IFNg	CL_0000235	macrophage	IFNg_18h	84	ENSG00000125871	ENSG00000125871	rs62209760	20	17973908	C	A	0.107143	-1.39051	0.143033	1.47445e-14
QTS000001	QTD000006	Alasoo_2018	macrophage_IFNg	CL_0000235	macrophage	IFNg_18h	84	ENSG00000125968	ENSG00000125968	rs7263738	20	31284993	C	A	0.511905	0.3911	0.0867191	2.58688e-05
QTS000001	QTD000006	Alasoo_2018	macrophage_IFNg	CL_0000235	macrophage	IFNg_18h	84	ENSG00000125970	ENSG00000125970	rs13037105	20	33121114	T	G	0.190476	-0.677295	0.157219	5.35045e-05
QTS000001	QTD000006	Alasoo_2018	macrophage_IFNg	CL_0000235	macrophage	IFNg_18h	84	ENSG00000125991	ENSG00000125991	rs3790136	20	35555507	A	T	0.14881	-0.685355	0.147185	1.51257e-05
QTS000001	QTD000006	Alasoo_2018	macrophage_IFNg	CL_0000235	macrophage	IFNg_18h	84	ENSG00000126005	ENSG00000126005	rs2425049	20	35286917	C	T	0.196429	-0.772523	0.148086	1.81705e-06
QTS000001	QTD000006	Alasoo_2018	macrophage_IFNg	CL_0000235	macrophage	IFNg_18h	84	ENSG00000132623	ENSG00000132623	rs641648	20	10042794	G	A	0.428571	-0.383872	0.086987	3.67439e-05
QTS000001	QTD000006	Alasoo_2018	macrophage_IFNg	CL_0000235	macrophage	IFNg_18h	84	ENSG00000132792	ENSG00000132792	rs73290822	20	37697542	C	T	0.0833333	-0.983817	0.21497	2.02893e-05
QTS000001	QTD000006	Alasoo_2018	macrophage_IFNg	CL_0000235	macrophage	IFNg_18h	84	ENSG00000132793	ENSG00000132793	rs6102356	20	41329514	C	A	0.315476	0.550166	0.109861	4.04994e-06
QTS000001	QTD000006	Alasoo_2018	macrophage_IFNg	CL_0000235	macrophage	IFNg_18h	84	ENSG00000132819	ENSG00000132819	rs138986251	20	57432397	T	C	0.14881	0.921227	0.141203	9.58188e-09
QTS000001	QTD000006	Alasoo_2018	macrophage_IFNg	CL_0000235	macrophage	IFNg_18h	84	ENSG00000132823	ENSG00000132823	rs1971447	20	44197915	C	A	0.470238	0.652786	0.0911949	6.87081e-10
QTS000001	QTD000006	Alasoo_2018	macrophage_IFNg	CL_0000235	macrophage	IFNg_18h	84	ENSG00000154930	ENSG00000154930	rs6138475	20	25032721	A	G	0.22619	0.630308	0.14791	6.31129e-05
QTS000001	QTD000006	Alasoo_2018	macrophage_IFNg	CL_0000235	macrophage	IFNg_18h	84	ENSG00000196209	ENSG00000196209	rs6131543	20	1470481	C	T	0.113095	-1.17359	0.152535	7.25079e-11
QTS000001	QTD000006	Alasoo_2018	macrophage_IFNg	CL_0000235	macrophage	IFNg_18h	84	ENSG00000196756	ENSG00000196756	rs6099675	20	38438846	G	A	0.154762	0.895091	0.120961	2.49565e-10
QTS000001	QTD000006	Alasoo_2018	macrophage_IFNg	CL_0000235	macrophage	IFNg_18h	84	ENSG00000197818	ENSG00000197818	rs6122835	20	49835961	T	C	0.583333	-0.416018	0.0886102	1.31191e-05
QTS000001	QTD000006	Alasoo_2018	macrophage_IFNg	CL_0000235	macrophage	IFNg_18h	84	ENSG00000198026	ENSG00000198026	rs6094474	20	46783930	G	C	0.0357143	1.22097	0.268919	2.31645e-05
QTS000001	QTD000006	Alasoo_2018	macrophage_IFNg	CL_0000235	macrophage	IFNg_18h	84	ENSG00000198053	ENSG00000198053	rs6075340	20	1913689	G	A	0.375	-0.393776	0.0714475	5.74799e-07
QTS000001	QTD000006	Alasoo_2018	macrophage_IFNg	CL_0000235	macrophage	IFNg_18h	84	ENSG00000198185	ENSG00000198185	rs847052	20	46513194	T	C	0.214286	1.0949	0.121477	2.823e-13
QTS000001	QTD000006	Alasoo_2018	macrophage_IFNg	CL_0000235	macrophage	IFNg_18h	84	ENSG00000198959	ENSG00000198959	rs13045832	20	38172180	C	T	0.654762	-0.631051	0.126608	4.42895e-06
QTS000001	QTD000006	Alasoo_2018	macrophage_IFNg	CL_0000235	macrophage	IFNg_18h	84	ENSG00000214078	ENSG00000214078	rs6060564	20	35696767	G	A	0.0952381	-1.82799	0.223695	9.69515e-12
QTS000001	QTD000006	Alasoo_2018	macrophage_IFNg	CL_0000235	macrophage	IFNg_18h	84	ENSG00000215305	ENSG00000215305	rs67891794	20	2908646	A	G	0.14881	-1.15432	0.228903	3.54445e-06
QTS000001	QTD000006	Alasoo_2018	macrophage_IFNg	CL_0000235	macrophage	IFNg_18h	84	ENSG00000229539	ENSG00000229539	rs73084555	20	3913153	A	T	0.119048	1.00622	0.181075	4.80203e-07
QTS000001	QTD000006	Alasoo_2018	macrophage_IFNg	CL_0000235	macrophage	IFNg_18h	84	ENSG00000242372	ENSG00000242372	rs111916968	20	35292343	T	A	0.0654762	1.37809	0.262656	1.61758e-06
QTS000001	QTD000006	Alasoo_2018	macrophage_IFNg	CL_0000235	macrophage	IFNg_18h	84	ENSG00000247315	ENSG00000247315	rs73578941	20	803144	A	G	0.0595238	1.29216	0.274691	1.26822e-05
QTS000001	QTD000006	Alasoo_2018	macrophage_IFNg	CL_0000235	macrophage	IFNg_18h	84	ENSG00000271303	ENSG00000271303	rs7268200	20	650241	A	G	0.333333	-0.409189	0.0883599	1.66156e-05
QTS000001	QTD000006	Alasoo_2018	macrophage_IFNg	CL_0000235	macrophage	IFNg_18h	84	ENSG00000271984	ENSG00000271984	rs73128528	20	45953548	A	T	0.136905	1.46445	0.207419	1.03392e-09
QTS000001	QTD000006	Alasoo_2018	macrophage_IFNg	CL_0000235	macrophage	IFNg_18h	84	ENSG00000276952	ENSG00000276952	rs11699401	20	25199478	G	T	0.363095	0.427845	0.101883	7.85566e-05
QTS000001	QTD000006	Alasoo_2018	macrophage_IFNg	CL_0000235	macrophage	IFNg_18h	84	ENSG00000287561	ENSG00000287561	rs6132436	20	2220568	G	C	0.315476	0.835759	0.110474	1.24613e-10
QTS000001	QTD000006	Alasoo_2018	macrophage_IFNg	CL_0000235	macrophage	IFNg_18h	84	ENSG00000288649	ENSG00000288649	rs13042222	20	33458953	C	T	0.565476	-0.699523	0.143616	6.80351e-06
QTS000001	QTD000006	Alasoo_2018	macrophage_IFNg	CL_0000235	macrophage	IFNg_18h	84	ENSG00000142207	ENSG00000142207	rs2833772	21	32333688	C	A	0.863095	-0.572246	0.104805	7.03375e-07
QTS000001	QTD000006	Alasoo_2018	macrophage_IFNg	CL_0000235	macrophage	IFNg_18h	84	ENSG00000154719	ENSG00000154719	rs2409145	21	25661426	G	A	0.327381	-0.972007	0.117298	5.97776e-12
QTS000001	QTD000006	Alasoo_2018	macrophage_IFNg	CL_0000235	macrophage	IFNg_18h	84	ENSG00000155304	ENSG00000155304	rs2822652	21	14391891	A	G	0.619048	0.760542	0.142926	1.21114e-06
QTS000001	QTD000006	Alasoo_2018	macrophage_IFNg	CL_0000235	macrophage	IFNg_18h	84	ENSG00000155307	ENSG00000155307	rs6516899	21	14590010	T	C	0.27381	-0.804373	0.164411	6.27007e-06
QTS000001	QTD000006	Alasoo_2018	macrophage_IFNg	CL_0000235	macrophage	IFNg_18h	84	ENSG00000156253	ENSG00000156253	rs2853835	21	29071488	C	T	0.64881	-1.21106	0.114403	4.23399e-16
QTS000001	QTD000006	Alasoo_2018	macrophage_IFNg	CL_0000235	macrophage	IFNg_18h	84	ENSG00000156261	ENSG00000156261	rs2831983	21	28724292	C	A	0.0952381	0.499357	0.115209	4.87024e-05
QTS000001	QTD000006	Alasoo_2018	macrophage_IFNg	CL_0000235	macrophage	IFNg_18h	84	ENSG00000156265	ENSG00000156265	rs2776250	21	29155773	T	G	0.321429	0.649397	0.110639	1.38086e-07
QTS000001	QTD000006	Alasoo_2018	macrophage_IFNg	CL_0000235	macrophage	IFNg_18h	84	ENSG00000156299	ENSG00000156299	rs2833420	21	31475789	T	G	0.738095	0.591033	0.120089	5.6162e-06
QTS000001	QTD000006	Alasoo_2018	macrophage_IFNg	CL_0000235	macrophage	IFNg_18h	84	ENSG00000157557	ENSG00000157557	rs2242945	21	39095497	A	G	0.369048	-0.784041	0.150434	1.8515e-06
QTS000001	QTD000006	Alasoo_2018	macrophage_IFNg	CL_0000235	macrophage	IFNg_18h	84	ENSG00000159110	ENSG00000159110	rs11911133	21	33256870	A	G	0.339286	-0.734145	0.116876	2.59666e-08
QTS000001	QTD000006	Alasoo_2018	macrophage_IFNg	CL_0000235	macrophage	IFNg_18h	84	ENSG00000159231	ENSG00000159231	rs2835281	21	36117592	T	C	0.404762	-0.539825	0.0695131	5.35889e-11
QTS000001	QTD000006	Alasoo_2018	macrophage_IFNg	CL_0000235	macrophage	IFNg_18h	84	ENSG00000159267	ENSG00000159267	rs73196096	21	36983184	T	C	0.39881	-0.694471	0.116675	9.89626e-08
QTS000001	QTD000006	Alasoo_2018	macrophage_IFNg	CL_0000235	macrophage	IFNg_18h	84	ENSG00000160194	ENSG00000160194	rs4148974	21	42903610	C	T	0.0833333	-1.52838	0.183763	5.25788e-12
QTS000001	QTD000006	Alasoo_2018	macrophage_IFNg	CL_0000235	macrophage	IFNg_18h	84	ENSG00000160200	ENSG00000160200	rs234728	21	43028665	G	A	0.428571	-0.682396	0.120629	3.23007e-07
QTS000001	QTD000006	Alasoo_2018	macrophage_IFNg	CL_0000235	macrophage	IFNg_18h	84	ENSG00000160221	ENSG00000160221	rs2255828	21	44072034	G	T	0.160714	1.29928	0.0975863	9.70033e-21
QTS000001	QTD000006	Alasoo_2018	macrophage_IFNg	CL_0000235	macrophage	IFNg_18h	84	ENSG00000160223	ENSG00000160223	rs113526534	21	44201347	G	A	0.077381	1.77935	0.369829	8.5064e-06
QTS000001	QTD000006	Alasoo_2018	macrophage_IFNg	CL_0000235	macrophage	IFNg_18h	84	ENSG00000160226	ENSG00000160226	rs61138219	21	44313189	C	T	0.154762	-0.644379	0.115792	4.65238e-07
QTS000001	QTD000006	Alasoo_2018	macrophage_IFNg	CL_0000235	macrophage	IFNg_18h	84	ENSG00000160284	ENSG00000160284	rs1107065	21	46554669	A	G	0.386905	-0.700998	0.151024	1.59735e-05
QTS000001	QTD000006	Alasoo_2018	macrophage_IFNg	CL_0000235	macrophage	IFNg_18h	84	ENSG00000160284	ENSG00000160284	rs73144732	21	46180231	T	C	0.107143	-1.25814	0.199344	2.29677e-08
QTS000001	QTD000006	Alasoo_2018	macrophage_IFNg	CL_0000235	macrophage	IFNg_18h	84	ENSG00000160284	ENSG00000160284	rs9984708	21	46233790	T	C	0.595238	-0.691473	0.112862	4.88064e-08
QTS000001	QTD000006	Alasoo_2018	macrophage_IFNg	CL_0000235	macrophage	IFNg_18h	84	ENSG00000160299	ENSG00000160299	rs11089012	21	45529247	A	G	0.488095	-0.631409	0.143819	3.98651e-05
QTS000001	QTD000006	Alasoo_2018	macrophage_IFNg	CL_0000235	macrophage	IFNg_18h	84	ENSG00000182362	ENSG00000182362	rs13047115	21	46283064	G	T	0.494048	-0.97526	0.0800076	7.12828e-19
QTS000001	QTD000006	Alasoo_2018	macrophage_IFNg	CL_0000235	macrophage	IFNg_18h	84	ENSG00000185272	ENSG00000185272	rs396735	21	14254838	C	T	0.369048	0.669052	0.0974389	2.32107e-09
QTS000001	QTD000006	Alasoo_2018	macrophage_IFNg	CL_0000235	macrophage	IFNg_18h	84	ENSG00000185658	ENSG00000185658	rs113364055	21	39357982	A	C	0.113095	0.900581	0.189318	1.04186e-05
QTS000001	QTD000006	Alasoo_2018	macrophage_IFNg	CL_0000235	macrophage	IFNg_18h	84	ENSG00000185808	ENSG00000185808	rs62223590	21	37081408	A	G	0.619048	-0.881535	0.09645	1.66228e-13
QTS000001	QTD000006	Alasoo_2018	macrophage_IFNg	CL_0000235	macrophage	IFNg_18h	84	ENSG00000185917	ENSG00000185917	rs2845740	21	35992368	G	A	0.357143	0.379622	0.0779043	6.74862e-06
QTS000001	QTD000006	Alasoo_2018	macrophage_IFNg	CL_0000235	macrophage	IFNg_18h	84	ENSG00000241837	ENSG00000241837	rs2834291	21	33897463	T	C	0.666667	0.445878	0.0947309	1.25551e-05
QTS000001	QTD000006	Alasoo_2018	macrophage_IFNg	CL_0000235	macrophage	IFNg_18h	84	ENSG00000241945	ENSG00000241945	rs2255828	21	44072034	G	T	0.160714	1.37096	0.1205	1.74721e-17
QTS000001	QTD000006	Alasoo_2018	macrophage_IFNg	CL_0000235	macrophage	IFNg_18h	84	ENSG00000256073	ENSG00000256073	rs17401876	21	32353441	T	C	0.107143	1.55646	0.159825	1.37489e-14
QTS000001	QTD000006	Alasoo_2018	macrophage_IFNg	CL_0000235	macrophage	IFNg_18h	84	ENSG00000273199	ENSG00000273199	rs80203452	21	36387393	T	A	0.119048	0.873922	0.168609	2.06872e-06
QTS000001	QTD000006	Alasoo_2018	macrophage_IFNg	CL_0000235	macrophage	IFNg_18h	84	ENSG00000273796	ENSG00000273796	rs869708	21	45015039	C	T	0.0535714	1.4573	0.296003	5.58164e-06
QTS000001	QTD000006	Alasoo_2018	macrophage_IFNg	CL_0000235	macrophage	IFNg_18h	84	ENSG00000276529	ENSG00000276529	rs62214524	21	44984955	C	G	0.107143	0.83538	0.178752	1.42067e-05
QTS000001	QTD000006	Alasoo_2018	macrophage_IFNg	CL_0000235	macrophage	IFNg_18h	84	ENSG00000288885	ENSG00000288885	rs3746988	21	45556197	C	T	0.333333	-0.584504	0.100992	1.91769e-07
QTS000001	QTD000006	Alasoo_2018	macrophage_IFNg	CL_0000235	macrophage	IFNg_18h	84	ENSG00000289546	ENSG00000289546	rs9975126	21	43842055	C	G	0.452381	0.59699	0.10758	4.94993e-07
QTS000001	QTD000006	Alasoo_2018	macrophage_IFNg	CL_0000235	macrophage	IFNg_18h	84	ENSG00000025708	ENSG00000025708	rs3091397	22	50519091	G	A	0.797619	0.848059	0.0970518	8.94736e-13
QTS000001	QTD000006	Alasoo_2018	macrophage_IFNg	CL_0000235	macrophage	IFNg_18h	84	ENSG00000075234	ENSG00000075234	rs6008762	22	46340331	T	C	0.0952381	-1.03707	0.238391	4.60083e-05
QTS000001	QTD000006	Alasoo_2018	macrophage_IFNg	CL_0000235	macrophage	IFNg_18h	84	ENSG00000099889	ENSG00000099889	rs2106140	22	20000722	G	A	0.452381	-0.798234	0.118146	3.6668e-09
QTS000001	QTD000006	Alasoo_2018	macrophage_IFNg	CL_0000235	macrophage	IFNg_18h	84	ENSG00000099956	ENSG00000099956	rs2070458	22	23817120	A	T	0.791667	0.440501	0.0969091	2.27263e-05
QTS000001	QTD000006	Alasoo_2018	macrophage_IFNg	CL_0000235	macrophage	IFNg_18h	84	ENSG00000099956	ENSG00000099956	rs34153752	22	23815437	A	G	0.125	-0.716206	0.111882	1.58747e-08
QTS000001	QTD000006	Alasoo_2018	macrophage_IFNg	CL_0000235	macrophage	IFNg_18h	84	ENSG00000099956	ENSG00000099956	rs5760034	22	23806712	A	G	0.630952	0.397679	0.0835406	1.02898e-05
QTS000001	QTD000006	Alasoo_2018	macrophage_IFNg	CL_0000235	macrophage	IFNg_18h	84	ENSG00000099974	ENSG00000099974	rs5751764	22	23907271	A	C	0.595238	-1.05584	0.074855	5.19491e-22
QTS000001	QTD000006	Alasoo_2018	macrophage_IFNg	CL_0000235	macrophage	IFNg_18h	84	ENSG00000100038	ENSG00000100038	rs9610608	22	21918364	A	G	0.154762	-0.488487	0.110107	3.37611e-05
QTS000001	QTD000006	Alasoo_2018	macrophage_IFNg	CL_0000235	macrophage	IFNg_18h	84	ENSG00000100056	ENSG00000100056	rs1936951	22	19144872	G	A	0.0892857	-1.70761	0.227359	1.56705e-10
QTS000001	QTD000006	Alasoo_2018	macrophage_IFNg	CL_0000235	macrophage	IFNg_18h	84	ENSG00000100079	ENSG00000100079	rs5756733	22	37565942	C	T	0.666667	-1.22847	0.119097	1.27959e-15
QTS000001	QTD000006	Alasoo_2018	macrophage_IFNg	CL_0000235	macrophage	IFNg_18h	84	ENSG00000100106	ENSG00000100106	rs4396807	22	37742372	G	C	0.416667	-0.691947	0.1434	8.07091e-06
QTS000001	QTD000006	Alasoo_2018	macrophage_IFNg	CL_0000235	macrophage	IFNg_18h	84	ENSG00000100109	ENSG00000100109	rs3213558	22	26512467	C	T	0.136905	-1.52057	0.170353	4.06849e-13
QTS000001	QTD000006	Alasoo_2018	macrophage_IFNg	CL_0000235	macrophage	IFNg_18h	84	ENSG00000100116	ENSG00000100116	rs5995498	22	37800566	T	G	0.392857	0.740499	0.120219	4.26931e-08
QTS000001	QTD000006	Alasoo_2018	macrophage_IFNg	CL_0000235	macrophage	IFNg_18h	84	ENSG00000100147	ENSG00000100147	rs5996067	22	41802533	G	A	0.452381	0.95281	0.0717777	1.1259e-20
QTS000001	QTD000006	Alasoo_2018	macrophage_IFNg	CL_0000235	macrophage	IFNg_18h	84	ENSG00000100151	ENSG00000100151	rs8142887	22	38055546	A	G	0.309524	-0.592146	0.112935	1.63975e-06
QTS000001	QTD000006	Alasoo_2018	macrophage_IFNg	CL_0000235	macrophage	IFNg_18h	84	ENSG00000100154	ENSG00000100154	rs134514	22	28366046	C	T	0.880952	-0.856895	0.145834	1.34612e-07
QTS000001	QTD000006	Alasoo_2018	macrophage_IFNg	CL_0000235	macrophage	IFNg_18h	84	ENSG00000100243	ENSG00000100243	rs5758859	22	42674799	T	G	0.52381	-0.639752	0.089849	8.04877e-10
QTS000001	QTD000006	Alasoo_2018	macrophage_IFNg	CL_0000235	macrophage	IFNg_18h	84	ENSG00000100300	ENSG00000100300	rs138907	22	43150007	A	G	0.660714	-0.641727	0.106073	6.66714e-08
QTS000001	QTD000006	Alasoo_2018	macrophage_IFNg	CL_0000235	macrophage	IFNg_18h	84	ENSG00000100311	ENSG00000100311	rs5750785	22	39275136	A	G	0.196429	-0.819612	0.15746	1.89979e-06
QTS000001	QTD000006	Alasoo_2018	macrophage_IFNg	CL_0000235	macrophage	IFNg_18h	84	ENSG00000100325	ENSG00000100325	rs737912	22	30005667	C	A	0.779762	-0.601295	0.115282	1.8232e-06
QTS000001	QTD000006	Alasoo_2018	macrophage_IFNg	CL_0000235	macrophage	IFNg_18h	84	ENSG00000100335	ENSG00000100335	rs5750678	22	38764112	C	T	0.214286	0.658122	0.14578	2.5447e-05
QTS000001	QTD000006	Alasoo_2018	macrophage_IFNg	CL_0000235	macrophage	IFNg_18h	84	ENSG00000100336	ENSG00000100336	rs7291137	22	36200506	G	A	0.113095	-1.63027	0.203479	1.90074e-11
QTS000001	QTD000006	Alasoo_2018	macrophage_IFNg	CL_0000235	macrophage	IFNg_18h	84	ENSG00000100353	ENSG00000100353	rs12484210	22	36530216	C	T	0.220238	0.488518	0.107871	2.41612e-05
QTS000001	QTD000006	Alasoo_2018	macrophage_IFNg	CL_0000235	macrophage	IFNg_18h	84	ENSG00000100365	ENSG00000100365	rs760519	22	36867664	C	T	0.779762	-0.709761	0.102234	1.69048e-09
QTS000001	QTD000006	Alasoo_2018	macrophage_IFNg	CL_0000235	macrophage	IFNg_18h	84	ENSG00000100376	ENSG00000100376	rs136589	22	45386262	A	G	0.107143	1.42418	0.162276	7.62618e-13
QTS000001	QTD000006	Alasoo_2018	macrophage_IFNg	CL_0000235	macrophage	IFNg_18h	84	ENSG00000100380	ENSG00000100380	rs5751022	22	41011161	G	A	0.154762	0.872281	0.155438	3.86504e-07
QTS000001	QTD000006	Alasoo_2018	macrophage_IFNg	CL_0000235	macrophage	IFNg_18h	84	ENSG00000128283	ENSG00000128283	rs5756732	22	37565840	G	A	0.672619	-0.412233	0.0691497	9.53333e-08
QTS000001	QTD000006	Alasoo_2018	macrophage_IFNg	CL_0000235	macrophage	IFNg_18h	84	ENSG00000131100	ENSG00000131100	rs5747241	22	17586646	G	T	0.10119	-0.824934	0.144	2.42709e-07
QTS000001	QTD000006	Alasoo_2018	macrophage_IFNg	CL_0000235	macrophage	IFNg_18h	84	ENSG00000133433	ENSG00000133433	rs2330634	22	23908608	C	G	0.619048	-0.629478	0.098485	1.65301e-08
QTS000001	QTD000006	Alasoo_2018	macrophage_IFNg	CL_0000235	macrophage	IFNg_18h	84	ENSG00000133433	ENSG00000133433	rs56665920	22	23388684	C	T	0.571429	-0.867457	0.155984	4.72234e-07
QTS000001	QTD000006	Alasoo_2018	macrophage_IFNg	CL_0000235	macrophage	IFNg_18h	84	ENSG00000133433	ENSG00000133433	rs79213832	22	23971765	A	G	0.0416667	2.14978	0.340094	2.20696e-08
QTS000001	QTD000006	Alasoo_2018	macrophage_IFNg	CL_0000235	macrophage	IFNg_18h	84	ENSG00000133460	ENSG00000133460	rs73158772	22	23858640	G	A	0.077381	-1.01975	0.210642	7.60417e-06
QTS000001	QTD000006	Alasoo_2018	macrophage_IFNg	CL_0000235	macrophage	IFNg_18h	84	ENSG00000167037	ENSG00000167037	rs139659	22	24841311	C	G	0.821429	0.74613	0.173	5.25785e-05
QTS000001	QTD000006	Alasoo_2018	macrophage_IFNg	CL_0000235	macrophage	IFNg_18h	84	ENSG00000167065	ENSG00000167065	rs13053290	22	30695152	A	G	0.27381	-0.580292	0.0920734	2.3821e-08
QTS000001	QTD000006	Alasoo_2018	macrophage_IFNg	CL_0000235	macrophage	IFNg_18h	84	ENSG00000167074	ENSG00000167074	rs505533	22	41468212	A	C	0.839286	-0.856907	0.170355	3.72022e-06
QTS000001	QTD000006	Alasoo_2018	macrophage_IFNg	CL_0000235	macrophage	IFNg_18h	84	ENSG00000167077	ENSG00000167077	rs2050032	22	41756425	C	T	0.857143	-0.706304	0.132508	1.16928e-06
QTS000001	QTD000006	Alasoo_2018	macrophage_IFNg	CL_0000235	macrophage	IFNg_18h	84	ENSG00000170638	ENSG00000170638	rs738339	22	50192241	C	T	0.410714	0.673833	0.102356	7.50693e-09
QTS000001	QTD000006	Alasoo_2018	macrophage_IFNg	CL_0000235	macrophage	IFNg_18h	84	ENSG00000183741	ENSG00000183741	rs143743568	22	38893009	G	A	0.214286	-1.09393	0.194982	3.88582e-07
QTS000001	QTD000006	Alasoo_2018	macrophage_IFNg	CL_0000235	macrophage	IFNg_18h	84	ENSG00000183762	ENSG00000183762	rs134680	22	29111483	G	A	0.541667	0.941548	0.113146	5.1607e-12
QTS000001	QTD000006	Alasoo_2018	macrophage_IFNg	CL_0000235	macrophage	IFNg_18h	84	ENSG00000184076	ENSG00000184076	rs11704849	22	29606088	G	T	0.0952381	1.11245	0.216871	2.54277e-06
QTS000001	QTD000006	Alasoo_2018	macrophage_IFNg	CL_0000235	macrophage	IFNg_18h	84	ENSG00000186716	ENSG00000186716	rs4820543	22	23200348	A	G	0.595238	-0.656798	0.11682	3.70685e-07
QTS000001	QTD000006	Alasoo_2018	macrophage_IFNg	CL_0000235	macrophage	IFNg_18h	84	ENSG00000197077	ENSG00000197077	rs12484653	22	24986064	C	T	0.10119	-1.41178	0.252607	4.23293e-07
QTS000001	QTD000006	Alasoo_2018	macrophage_IFNg	CL_0000235	macrophage	IFNg_18h	84	ENSG00000198951	ENSG00000198951	rs133338	22	42020801	A	G	0.779762	-0.571694	0.103345	5.30182e-07
QTS000001	QTD000006	Alasoo_2018	macrophage_IFNg	CL_0000235	macrophage	IFNg_18h	84	ENSG00000205559	ENSG00000205559	rs131748	22	50586408	G	A	0.577381	-0.785114	0.0940091	4.55e-12
QTS000001	QTD000006	Alasoo_2018	macrophage_IFNg	CL_0000235	macrophage	IFNg_18h	84	ENSG00000215012	ENSG00000215012	rs11704009	22	19852600	A	G	0.136905	-0.597192	0.114611	1.86048e-06
QTS000001	QTD000006	Alasoo_2018	macrophage_IFNg	CL_0000235	macrophage	IFNg_18h	84	ENSG00000217442	ENSG00000217442	rs78789402	22	50562842	G	A	0.047619	1.32266	0.269068	5.74364e-06
QTS000001	QTD000006	Alasoo_2018	macrophage_IFNg	CL_0000235	macrophage	IFNg_18h	84	ENSG00000218537	ENSG00000218537	rs5751771	22	23916590	C	T	0.60119	0.795958	0.0810758	9.9161e-15
QTS000001	QTD000006	Alasoo_2018	macrophage_IFNg	CL_0000235	macrophage	IFNg_18h	84	ENSG00000225465	ENSG00000225465	rs2106107	22	29439998	C	T	0.255952	-0.729813	0.163973	3.20583e-05
QTS000001	QTD000006	Alasoo_2018	macrophage_IFNg	CL_0000235	macrophage	IFNg_18h	84	ENSG00000230107	ENSG00000230107	rs111272670	22	42447845	A	G	0.255952	1.10493	0.108564	2.24621e-15
QTS000001	QTD000006	Alasoo_2018	macrophage_IFNg	CL_0000235	macrophage	IFNg_18h	84	ENSG00000232545	ENSG00000232545	rs131386	22	23528918	A	G	0.863095	-1.00108	0.222055	2.60283e-05
QTS000001	QTD000006	Alasoo_2018	macrophage_IFNg	CL_0000235	macrophage	IFNg_18h	84	ENSG00000235513	ENSG00000235513	rs139465	22	41218109	C	T	0.434524	-1.23357	0.0498268	4.78631e-36
QTS000001	QTD000006	Alasoo_2018	macrophage_IFNg	CL_0000235	macrophage	IFNg_18h	84	ENSG00000241973	ENSG00000241973	rs178250	22	20956047	C	T	0.720238	0.684126	0.138532	5.27112e-06
QTS000001	QTD000006	Alasoo_2018	macrophage_IFNg	CL_0000235	macrophage	IFNg_18h	84	ENSG00000244509	ENSG00000244509	rs7289668	22	39024607	T	C	0.363095	-0.702999	0.133253	1.44604e-06
QTS000001	QTD000006	Alasoo_2018	macrophage_IFNg	CL_0000235	macrophage	IFNg_18h	84	ENSG00000244625	ENSG00000244625	rs4280	22	26671082	G	T	0.517857	0.495517	0.0779043	1.87747e-08
QTS000001	QTD000006	Alasoo_2018	macrophage_IFNg	CL_0000235	macrophage	IFNg_18h	84	ENSG00000251322	ENSG00000251322	rs9616810	22	50656498	C	T	0.190476	0.849573	0.132745	1.59683e-08
QTS000001	QTD000006	Alasoo_2018	macrophage_IFNg	CL_0000235	macrophage	IFNg_18h	84	ENSG00000272787	ENSG00000272787	rs5751771	22	23916590	C	T	0.60119	-0.862041	0.0974548	5.70198e-13
QTS000001	QTD000006	Alasoo_2018	macrophage_IFNg	CL_0000235	macrophage	IFNg_18h	84	ENSG00000273253	ENSG00000273253	rs5771096	22	50200073	T	C	0.952381	-1.74155	0.307374	3.11712e-07
QTS000001	QTD000006	Alasoo_2018	macrophage_IFNg	CL_0000235	macrophage	IFNg_18h	84	ENSG00000273295	ENSG00000273295	rs5760119	22	23924644	G	C	0.607143	1.02829	0.10132	2.52824e-15
QTS000001	QTD000006	Alasoo_2018	macrophage_IFNg	CL_0000235	macrophage	IFNg_18h	84	ENSG00000273311	ENSG00000273311	rs1034727	22	19110187	C	T	0.220238	0.613268	0.131961	1.56407e-05
QTS000001	QTD000006	Alasoo_2018	macrophage_IFNg	CL_0000235	macrophage	IFNg_18h	84	ENSG00000286129	ENSG00000286129	rs62651419	22	22285349	C	T	0.392857	0.739686	0.161498	2.00212e-05
QTS000001	QTD000006	Alasoo_2018	macrophage_IFNg	CL_0000235	macrophage	IFNg_18h	84	ENSG00000288778	ENSG00000288778	rs9610453	22	36218365	C	T	0.291667	0.819481	0.113498	5.29921e-10
QTS000001	QTD000011	Alasoo_2018	macrophage_Salmonella	CL_0000235	macrophage	Salmonella_5h	84	ENSG00000007341	ENSG00000007341	rs10745330	1	112540817	C	T	0.446429	0.875115	0.103169	2.62295e-12
QTS000001	QTD000011	Alasoo_2018	macrophage_Salmonella	CL_0000235	macrophage	Salmonella_5h	84	ENSG00000010072	ENSG00000010072	rs61826737	1	231109054	C	T	0.0357143	1.46267	0.277919	1.51911e-06
QTS000001	QTD000011	Alasoo_2018	macrophage_Salmonella	CL_0000235	macrophage	Salmonella_5h	84	ENSG00000035687	ENSG00000035687	rs7547047	1	244361043	G	A	0.714286	0.458161	0.0893519	2.56171e-06
QTS000001	QTD000011	Alasoo_2018	macrophage_Salmonella	CL_0000235	macrophage	Salmonella_5h	84	ENSG00000041988	ENSG00000041988	rs12746591	1	6625382	A	G	0.672619	-0.327653	0.067846	7.94878e-06
QTS000001	QTD000011	Alasoo_2018	macrophage_Salmonella	CL_0000235	macrophage	Salmonella_5h	84	ENSG00000054282	ENSG00000054282	rs4658548	1	243230791	C	T	0.315476	0.676788	0.138728	6.60813e-06
QTS000001	QTD000011	Alasoo_2018	macrophage_Salmonella	CL_0000235	macrophage	Salmonella_5h	84	ENSG00000055732	ENSG00000055732	rs11800103	1	84970292	C	T	0.375	-0.626058	0.106458	1.31947e-07
QTS000001	QTD000011	Alasoo_2018	macrophage_Salmonella	CL_0000235	macrophage	Salmonella_5h	84	ENSG00000057252	ENSG00000057252	rs10798686	1	179501222	C	T	0.130952	-0.441253	0.100042	3.70485e-05
QTS000001	QTD000011	Alasoo_2018	macrophage_Salmonella	CL_0000235	macrophage	Salmonella_5h	84	ENSG00000058085	ENSG00000058085	rs2276543	1	183186170	G	A	0.333333	0.669974	0.0809042	6.11946e-12
QTS000001	QTD000011	Alasoo_2018	macrophage_Salmonella	CL_0000235	macrophage	Salmonella_5h	84	ENSG00000058453	ENSG00000058453	rs56265117	1	16980428	C	T	0.315476	0.959816	0.13778	1.53098e-09
QTS000001	QTD000011	Alasoo_2018	macrophage_Salmonella	CL_0000235	macrophage	Salmonella_5h	84	ENSG00000064703	ENSG00000064703	rs499817	1	111772200	A	G	0.142857	0.51538	0.116167	3.37512e-05
QTS000001	QTD000011	Alasoo_2018	macrophage_Salmonella	CL_0000235	macrophage	Salmonella_5h	84	ENSG00000067208	ENSG00000067208	rs7549341	1	92801391	C	T	0.589286	-0.411352	0.0610918	4.03332e-09
QTS000001	QTD000011	Alasoo_2018	macrophage_Salmonella	CL_0000235	macrophage	Salmonella_5h	84	ENSG00000074800	ENSG00000074800	rs12122136	1	8890645	A	G	0.541667	-0.386822	0.0866726	3.06711e-05
QTS000001	QTD000011	Alasoo_2018	macrophage_Salmonella	CL_0000235	macrophage	Salmonella_5h	84	ENSG00000079277	ENSG00000079277	rs11211306	1	46578572	A	G	0.255952	0.6199	0.100897	4.55044e-08
QTS000001	QTD000011	Alasoo_2018	macrophage_Salmonella	CL_0000235	macrophage	Salmonella_5h	84	ENSG00000084070	ENSG00000084070	rs209594	1	40355672	A	T	0.166667	-0.556594	0.124971	3.17144e-05
QTS000001	QTD000011	Alasoo_2018	macrophage_Salmonella	CL_0000235	macrophage	Salmonella_5h	84	ENSG00000084623	ENSG00000084623	rs12040498	1	32983169	C	G	0.125	-0.859648	0.202216	6.54536e-05
QTS000001	QTD000011	Alasoo_2018	macrophage_Salmonella	CL_0000235	macrophage	Salmonella_5h	84	ENSG00000086619	ENSG00000086619	rs941239	1	236231824	A	G	0.279762	1.00844	0.127767	3.14007e-11
QTS000001	QTD000011	Alasoo_2018	macrophage_Salmonella	CL_0000235	macrophage	Salmonella_5h	84	ENSG00000090432	ENSG00000090432	rs12724366	1	20472127	A	G	0.142857	1.16179	0.193148	7.677e-08
QTS000001	QTD000011	Alasoo_2018	macrophage_Salmonella	CL_0000235	macrophage	Salmonella_5h	84	ENSG00000094975	ENSG00000094975	rs2285143	1	172533200	T	C	0.291667	0.664735	0.115988	2.40424e-07
QTS000001	QTD000011	Alasoo_2018	macrophage_Salmonella	CL_0000235	macrophage	Salmonella_5h	84	ENSG00000097046	ENSG00000097046	rs12134245	1	91555907	C	T	0.434524	-0.354882	0.0663679	1.09458e-06
QTS000001	QTD000011	Alasoo_2018	macrophage_Salmonella	CL_0000235	macrophage	Salmonella_5h	84	ENSG00000116138	ENSG00000116138	rs12137628	1	15952454	C	A	0.0892857	-0.919938	0.171872	1.07239e-06
QTS000001	QTD000011	Alasoo_2018	macrophage_Salmonella	CL_0000235	macrophage	Salmonella_5h	84	ENSG00000116157	ENSG00000116157	rs835344	1	52585348	G	A	0.446429	0.782932	0.10057	4.94346e-11
QTS000001	QTD000011	Alasoo_2018	macrophage_Salmonella	CL_0000235	macrophage	Salmonella_5h	84	ENSG00000116213	ENSG00000116213	rs6697769	1	3654319	C	T	0.446429	0.657873	0.0714273	1.23769e-13
QTS000001	QTD000011	Alasoo_2018	macrophage_Salmonella	CL_0000235	macrophage	Salmonella_5h	84	ENSG00000116260	ENSG00000116260	rs3767198	1	180155672	C	T	0.130952	0.412221	0.0929008	3.36699e-05
QTS000001	QTD000011	Alasoo_2018	macrophage_Salmonella	CL_0000235	macrophage	Salmonella_5h	84	ENSG00000116266	ENSG00000116266	rs12070845	1	108719228	G	A	0.10119	-0.691856	0.155877	3.35173e-05
QTS000001	QTD000011	Alasoo_2018	macrophage_Salmonella	CL_0000235	macrophage	Salmonella_5h	84	ENSG00000116288	ENSG00000116288	rs11585385	1	8332386	T	G	0.303571	-0.5117	0.114804	3.1329e-05
QTS000001	QTD000011	Alasoo_2018	macrophage_Salmonella	CL_0000235	macrophage	Salmonella_5h	84	ENSG00000116525	ENSG00000116525	rs6425831	1	33586803	A	G	0.541667	0.567278	0.124831	2.28196e-05
QTS000001	QTD000011	Alasoo_2018	macrophage_Salmonella	CL_0000235	macrophage	Salmonella_5h	84	ENSG00000116586	ENSG00000116586	rs2644592	1	156905972	G	A	0.869048	0.777461	0.153483	3.25073e-06
QTS000001	QTD000011	Alasoo_2018	macrophage_Salmonella	CL_0000235	macrophage	Salmonella_5h	84	ENSG00000116604	ENSG00000116604	rs4611005	1	157400318	T	C	0.660714	-0.48086	0.106201	2.42398e-05
QTS000001	QTD000011	Alasoo_2018	macrophage_Salmonella	CL_0000235	macrophage	Salmonella_5h	84	ENSG00000116641	ENSG00000116641	rs1168114	1	62690372	A	G	0.660714	0.666411	0.116039	2.29231e-07
QTS000001	QTD000011	Alasoo_2018	macrophage_Salmonella	CL_0000235	macrophage	Salmonella_5h	84	ENSG00000116663	ENSG00000116663	rs3125812	1	11664881	A	C	0.464286	-0.265984	0.0541686	5.862e-06
QTS000001	QTD000011	Alasoo_2018	macrophage_Salmonella	CL_0000235	macrophage	Salmonella_5h	84	ENSG00000116678	ENSG00000116678	rs55655800	1	65435007	G	T	0.0535714	1.5503	0.353828	4.1141e-05
QTS000001	QTD000011	Alasoo_2018	macrophage_Salmonella	CL_0000235	macrophage	Salmonella_5h	84	ENSG00000116679	ENSG00000116679	rs10911721	1	185407495	T	A	0.815476	0.989279	0.215915	1.99025e-05
QTS000001	QTD000011	Alasoo_2018	macrophage_Salmonella	CL_0000235	macrophage	Salmonella_5h	84	ENSG00000116679	ENSG00000116679	rs10911729	1	185435277	T	C	0.297619	0.805614	0.148203	7.73674e-07
QTS000001	QTD000011	Alasoo_2018	macrophage_Salmonella	CL_0000235	macrophage	Salmonella_5h	84	ENSG00000116679	ENSG00000116679	rs2057388	1	186122944	A	C	0.357143	0.650052	0.148085	3.99475e-05
QTS000001	QTD000011	Alasoo_2018	macrophage_Salmonella	CL_0000235	macrophage	Salmonella_5h	84	ENSG00000116688	ENSG00000116688	rs2295281	1	11999355	C	T	0.553571	-0.716153	0.105395	3.12348e-09
QTS000001	QTD000011	Alasoo_2018	macrophage_Salmonella	CL_0000235	macrophage	Salmonella_5h	84	ENSG00000116771	ENSG00000116771	rs6429761	1	15588305	A	G	0.547619	0.540543	0.103375	1.73294e-06
QTS000001	QTD000011	Alasoo_2018	macrophage_Salmonella	CL_0000235	macrophage	Salmonella_5h	84	ENSG00000116791	ENSG00000116791	rs1834191	1	74738224	T	A	0.0654762	-1.83311	0.345172	1.26175e-06
QTS000001	QTD000011	Alasoo_2018	macrophage_Salmonella	CL_0000235	macrophage	Salmonella_5h	84	ENSG00000116791	ENSG00000116791	rs277384	1	74809588	A	G	0.184524	1.15815	0.201367	2.21657e-07
QTS000001	QTD000011	Alasoo_2018	macrophage_Salmonella	CL_0000235	macrophage	Salmonella_5h	84	ENSG00000116791	ENSG00000116791	rs28796647	1	74726654	C	G	0.577381	-1.22589	0.0854916	2.21855e-22
QTS000001	QTD000011	Alasoo_2018	macrophage_Salmonella	CL_0000235	macrophage	Salmonella_5h	84	ENSG00000116793	ENSG00000116793	rs1230637	1	113728801	T	C	0.779762	0.80599	0.176057	2.01794e-05
QTS000001	QTD000011	Alasoo_2018	macrophage_Salmonella	CL_0000235	macrophage	Salmonella_5h	84	ENSG00000116809	ENSG00000116809	rs7525608	1	15815406	A	G	0.440476	0.368478	0.0716248	2.40011e-06
QTS000001	QTD000011	Alasoo_2018	macrophage_Salmonella	CL_0000235	macrophage	Salmonella_5h	84	ENSG00000116857	ENSG00000116857	rs4915486	1	201141835	C	T	0.363095	0.255165	0.0491908	2.0361e-06
QTS000001	QTD000011	Alasoo_2018	macrophage_Salmonella	CL_0000235	macrophage	Salmonella_5h	84	ENSG00000116874	ENSG00000116874	rs12081585	1	119073333	A	C	0.202381	-0.724866	0.138713	1.75542e-06
QTS000001	QTD000011	Alasoo_2018	macrophage_Salmonella	CL_0000235	macrophage	Salmonella_5h	84	ENSG00000116903	ENSG00000116903	rs61826737	1	231109054	C	T	0.0357143	1.4348	0.285054	3.67354e-06
QTS000001	QTD000011	Alasoo_2018	macrophage_Salmonella	CL_0000235	macrophage	Salmonella_5h	84	ENSG00000116922	ENSG00000116922	rs34250208	1	37683404	G	A	0.125	0.615348	0.116695	1.46041e-06
QTS000001	QTD000011	Alasoo_2018	macrophage_Salmonella	CL_0000235	macrophage	Salmonella_5h	84	ENSG00000117151	ENSG00000117151	rs2943678	1	84583790	G	C	0.339286	-0.573671	0.0938772	5.20499e-08
QTS000001	QTD000011	Alasoo_2018	macrophage_Salmonella	CL_0000235	macrophage	Salmonella_5h	84	ENSG00000117152	ENSG00000117152	rs77304381	1	162670909	G	A	0.0952381	-0.554598	0.105753	1.63315e-06
QTS000001	QTD000011	Alasoo_2018	macrophage_Salmonella	CL_0000235	macrophage	Salmonella_5h	84	ENSG00000117226	ENSG00000117226	rs10922542	1	89019515	C	T	0.392857	-0.965694	0.064767	2.86727e-23
QTS000001	QTD000011	Alasoo_2018	macrophage_Salmonella	CL_0000235	macrophage	Salmonella_5h	84	ENSG00000117228	ENSG00000117228	rs6662575	1	89464341	C	T	0.928571	-0.658762	0.136781	8.35118e-06
QTS000001	QTD000011	Alasoo_2018	macrophage_Salmonella	CL_0000235	macrophage	Salmonella_5h	84	ENSG00000117280	ENSG00000117280	rs823094	1	205720679	T	G	0.470238	0.381912	0.0636545	8.16636e-08
QTS000001	QTD000011	Alasoo_2018	macrophage_Salmonella	CL_0000235	macrophage	Salmonella_5h	84	ENSG00000117480	ENSG00000117480	rs11211271	1	46382758	T	C	0.482143	0.621981	0.122598	3.15433e-06
QTS000001	QTD000011	Alasoo_2018	macrophage_Salmonella	CL_0000235	macrophage	Salmonella_5h	84	ENSG00000117481	ENSG00000117481	rs17361950	1	46398478	C	T	0.345238	-0.376655	0.0859513	4.10435e-05
QTS000001	QTD000011	Alasoo_2018	macrophage_Salmonella	CL_0000235	macrophage	Salmonella_5h	84	ENSG00000117586	ENSG00000117586	rs10081982	1	173588236	G	C	0.39881	0.508445	0.117947	5.29687e-05
QTS000001	QTD000011	Alasoo_2018	macrophage_Salmonella	CL_0000235	macrophage	Salmonella_5h	84	ENSG00000117748	ENSG00000117748	rs6676158	1	27930698	A	G	0.738095	-0.373297	0.088369	7.1957e-05
QTS000001	QTD000011	Alasoo_2018	macrophage_Salmonella	CL_0000235	macrophage	Salmonella_5h	84	ENSG00000118197	ENSG00000118197	rs11581339	1	200686105	A	G	0.464286	-0.463882	0.0974811	1.03519e-05
QTS000001	QTD000011	Alasoo_2018	macrophage_Salmonella	CL_0000235	macrophage	Salmonella_5h	84	ENSG00000118655	ENSG00000118655	rs6679677	1	113761186	C	A	0.0833333	-0.727394	0.164229	3.46658e-05
QTS000001	QTD000011	Alasoo_2018	macrophage_Salmonella	CL_0000235	macrophage	Salmonella_5h	84	ENSG00000122188	ENSG00000122188	rs7547110	1	203773125	G	C	0.392857	-0.667752	0.104437	1.63805e-08
QTS000001	QTD000011	Alasoo_2018	macrophage_Salmonella	CL_0000235	macrophage	Salmonella_5h	84	ENSG00000125703	ENSG00000125703	rs7543380	1	62768997	T	A	0.583333	0.533559	0.101952	1.70333e-06
QTS000001	QTD000011	Alasoo_2018	macrophage_Salmonella	CL_0000235	macrophage	Salmonella_5h	84	ENSG00000126698	ENSG00000126698	rs482941	1	28234069	T	C	0.315476	-1.14669	0.0975324	3.87908e-18
QTS000001	QTD000011	Alasoo_2018	macrophage_Salmonella	CL_0000235	macrophage	Salmonella_5h	84	ENSG00000127463	ENSG00000127463	rs3748761	1	19074197	C	G	0.434524	-0.42803	0.0653645	8.67046e-09
QTS000001	QTD000011	Alasoo_2018	macrophage_Salmonella	CL_0000235	macrophage	Salmonella_5h	84	ENSG00000130772	ENSG00000130772	rs4243820	1	27966228	G	A	0.702381	0.498182	0.113186	3.82995e-05
QTS000001	QTD000011	Alasoo_2018	macrophage_Salmonella	CL_0000235	macrophage	Salmonella_5h	84	ENSG00000131238	ENSG00000131238	rs3122437	1	40088574	T	A	0.583333	-0.498251	0.105665	1.21606e-05
QTS000001	QTD000011	Alasoo_2018	macrophage_Salmonella	CL_0000235	macrophage	Salmonella_5h	84	ENSG00000131697	ENSG00000131697	rs1295100	1	5999169	T	G	0.255952	-0.568493	0.105368	9.06851e-07
QTS000001	QTD000011	Alasoo_2018	macrophage_Salmonella	CL_0000235	macrophage	Salmonella_5h	84	ENSG00000131791	ENSG00000131791	rs6689155	1	147164261	C	T	0.375	-0.483912	0.115711	8.34669e-05
QTS000001	QTD000011	Alasoo_2018	macrophage_Salmonella	CL_0000235	macrophage	Salmonella_5h	84	ENSG00000132122	ENSG00000132122	rs426706	1	48672790	G	T	0.714286	0.636598	0.132231	8.4108e-06
QTS000001	QTD000011	Alasoo_2018	macrophage_Salmonella	CL_0000235	macrophage	Salmonella_5h	84	ENSG00000132881	ENSG00000132881	rs1008529	1	16256191	G	A	0.761905	-0.675789	0.0819116	6.9684e-12
QTS000001	QTD000011	Alasoo_2018	macrophage_Salmonella	CL_0000235	macrophage	Salmonella_5h	84	ENSG00000133059	ENSG00000133059	rs2077358	1	205241176	A	G	0.232143	1.23217	0.148754	6.06321e-12
QTS000001	QTD000011	Alasoo_2018	macrophage_Salmonella	CL_0000235	macrophage	Salmonella_5h	84	ENSG00000133065	ENSG00000133065	rs1772143	1	205830859	T	A	0.464286	0.718252	0.110109	9.62242e-09
QTS000001	QTD000011	Alasoo_2018	macrophage_Salmonella	CL_0000235	macrophage	Salmonella_5h	84	ENSG00000133069	ENSG00000133069	rs11240402	1	205256157	G	A	0.232143	1.17503	0.146389	1.78608e-11
QTS000001	QTD000011	Alasoo_2018	macrophage_Salmonella	CL_0000235	macrophage	Salmonella_5h	84	ENSG00000134202	ENSG00000134202	rs1332018	1	109740350	G	T	0.559524	1.05511	0.0753275	7.43895e-22
QTS000001	QTD000011	Alasoo_2018	macrophage_Salmonella	CL_0000235	macrophage	Salmonella_5h	84	ENSG00000134247	ENSG00000134247	rs141259683	1	116897500	G	C	0.0952381	0.77811	0.0983463	2.89655e-11
QTS000001	QTD000011	Alasoo_2018	macrophage_Salmonella	CL_0000235	macrophage	Salmonella_5h	84	ENSG00000134255	ENSG00000134255	rs11102218	1	111192559	A	G	0.458333	0.391135	0.0792587	5.34117e-06
QTS000001	QTD000011	Alasoo_2018	macrophage_Salmonella	CL_0000235	macrophage	Salmonella_5h	84	ENSG00000134256	ENSG00000134256	rs2764850	1	117008001	A	G	0.559524	-0.47719	0.0917878	1.94707e-06
QTS000001	QTD000011	Alasoo_2018	macrophage_Salmonella	CL_0000235	macrophage	Salmonella_5h	84	ENSG00000134262	ENSG00000134262	rs34857922	1	113878138	C	T	0.333333	0.752863	0.0953704	3.12249e-11
QTS000001	QTD000011	Alasoo_2018	macrophage_Salmonella	CL_0000235	macrophage	Salmonella_5h	84	ENSG00000134697	ENSG00000134697	rs6700965	1	37570490	A	G	0.505952	0.624558	0.0700448	4.23339e-13
QTS000001	QTD000011	Alasoo_2018	macrophage_Salmonella	CL_0000235	macrophage	Salmonella_5h	84	ENSG00000135744	ENSG00000135744	rs5050	1	230714140	T	G	0.130952	1.62431	0.167461	1.61496e-14
QTS000001	QTD000011	Alasoo_2018	macrophage_Salmonella	CL_0000235	macrophage	Salmonella_5h	84	ENSG00000135821	ENSG00000135821	rs12734496	1	183319456	G	A	0.0833333	-1.2556	0.201055	3.01293e-08
QTS000001	QTD000011	Alasoo_2018	macrophage_Salmonella	CL_0000235	macrophage	Salmonella_5h	84	ENSG00000137975	ENSG00000137975	rs272514	1	86379880	T	C	0.630952	0.58658	0.117346	4.19271e-06
QTS000001	QTD000011	Alasoo_2018	macrophage_Salmonella	CL_0000235	macrophage	Salmonella_5h	84	ENSG00000137996	ENSG00000137996	rs10875285	1	100282569	A	T	0.107143	0.770966	0.126448	5.5044e-08
QTS000001	QTD000011	Alasoo_2018	macrophage_Salmonella	CL_0000235	macrophage	Salmonella_5h	84	ENSG00000142583	ENSG00000142583	rs2505972	1	9056840	A	C	0.345238	-0.764696	0.127108	7.64423e-08
QTS000001	QTD000011	Alasoo_2018	macrophage_Salmonella	CL_0000235	macrophage	Salmonella_5h	84	ENSG00000142632	ENSG00000142632	rs221035	1	16200034	G	A	0.696429	-0.701355	0.0924956	1.15827e-10
QTS000001	QTD000011	Alasoo_2018	macrophage_Salmonella	CL_0000235	macrophage	Salmonella_5h	84	ENSG00000142657	ENSG00000142657	rs3748576	1	10282571	G	A	0.607143	0.523895	0.0925536	3.18558e-07
QTS000001	QTD000011	Alasoo_2018	macrophage_Salmonella	CL_0000235	macrophage	Salmonella_5h	84	ENSG00000142686	ENSG00000142686	rs629773	1	35965960	A	G	0.107143	-1.10892	0.169863	9.41901e-09
QTS000001	QTD000011	Alasoo_2018	macrophage_Salmonella	CL_0000235	macrophage	Salmonella_5h	84	ENSG00000142794	ENSG00000142794	rs10916990	1	21436639	T	A	0.529762	-0.797903	0.0830525	2.3699e-14
QTS000001	QTD000011	Alasoo_2018	macrophage_Salmonella	CL_0000235	macrophage	Salmonella_5h	84	ENSG00000143033	ENSG00000143033	rs76938886	1	92789704	G	A	0.0595238	0.699107	0.148384	1.23381e-05
QTS000001	QTD000011	Alasoo_2018	macrophage_Salmonella	CL_0000235	macrophage	Salmonella_5h	84	ENSG00000143119	ENSG00000143119	rs4839586	1	110897280	C	T	0.708333	-0.767388	0.134701	2.75435e-07
QTS000001	QTD000011	Alasoo_2018	macrophage_Salmonella	CL_0000235	macrophage	Salmonella_5h	84	ENSG00000143156	ENSG00000143156	rs1829286	1	169301315	C	T	0.64881	0.559173	0.11187	4.19755e-06
QTS000001	QTD000011	Alasoo_2018	macrophage_Salmonella	CL_0000235	macrophage	Salmonella_5h	84	ENSG00000143207	ENSG00000143207	rs6693299	1	175933524	A	G	0.333333	0.602314	0.121599	4.98252e-06
QTS000001	QTD000011	Alasoo_2018	macrophage_Salmonella	CL_0000235	macrophage	Salmonella_5h	84	ENSG00000143382	ENSG00000143382	rs11204664	1	150558904	T	C	0.517857	-0.582826	0.133055	4.13153e-05
QTS000001	QTD000011	Alasoo_2018	macrophage_Salmonella	CL_0000235	macrophage	Salmonella_5h	84	ENSG00000143382	ENSG00000143382	rs112580485	1	150653816	G	A	0.0416667	-1.53731	0.362507	6.78972e-05
QTS000001	QTD000011	Alasoo_2018	macrophage_Salmonella	CL_0000235	macrophage	Salmonella_5h	84	ENSG00000143382	ENSG00000143382	rs6664220	1	151018809	A	G	0.797619	-0.723362	0.158571	2.14178e-05
QTS000001	QTD000011	Alasoo_2018	macrophage_Salmonella	CL_0000235	macrophage	Salmonella_5h	84	ENSG00000143452	ENSG00000143452	rs12402939	1	150642618	A	C	0.404762	0.550514	0.120691	2.14468e-05
QTS000001	QTD000011	Alasoo_2018	macrophage_Salmonella	CL_0000235	macrophage	Salmonella_5h	84	ENSG00000143537	ENSG00000143537	rs41264285	1	155061442	C	T	0.214286	-0.750045	0.162396	1.73853e-05
QTS000001	QTD000011	Alasoo_2018	macrophage_Salmonella	CL_0000235	macrophage	Salmonella_5h	84	ENSG00000143549	ENSG00000143549	rs11264244	1	154696591	C	T	0.0714286	-0.879317	0.192875	2.16333e-05
QTS000001	QTD000011	Alasoo_2018	macrophage_Salmonella	CL_0000235	macrophage	Salmonella_5h	84	ENSG00000143771	ENSG00000143771	rs28434172	1	224426923	C	T	0.190476	-0.831242	0.142916	1.70962e-07
QTS000001	QTD000011	Alasoo_2018	macrophage_Salmonella	CL_0000235	macrophage	Salmonella_5h	84	ENSG00000143776	ENSG00000143776	rs4653821	1	227316830	C	T	0.363095	-0.445065	0.0763877	1.64179e-07
QTS000001	QTD000011	Alasoo_2018	macrophage_Salmonella	CL_0000235	macrophage	Salmonella_5h	84	ENSG00000143851	ENSG00000143851	rs3935009	1	202169350	T	C	0.202381	0.67902	0.137702	5.41906e-06
QTS000001	QTD000011	Alasoo_2018	macrophage_Salmonella	CL_0000235	macrophage	Salmonella_5h	84	ENSG00000152760	ENSG00000152760	rs473470	1	66739644	C	T	0.75	-1.28531	0.090307	3.26615e-22
QTS000001	QTD000011	Alasoo_2018	macrophage_Salmonella	CL_0000235	macrophage	Salmonella_5h	84	ENSG00000153029	ENSG00000153029	rs10910987	1	181789787	G	T	0.0535714	0.807772	0.186127	4.77511e-05
QTS000001	QTD000011	Alasoo_2018	macrophage_Salmonella	CL_0000235	macrophage	Salmonella_5h	84	ENSG00000154222	ENSG00000154222	rs11205980	1	52612144	C	G	0.0714286	0.630411	0.128377	5.8548e-06
QTS000001	QTD000011	Alasoo_2018	macrophage_Salmonella	CL_0000235	macrophage	Salmonella_5h	84	ENSG00000156869	ENSG00000156869	rs7537296	1	99738092	C	T	0.303571	0.344004	0.0755089	2.1888e-05
QTS000001	QTD000011	Alasoo_2018	macrophage_Salmonella	CL_0000235	macrophage	Salmonella_5h	84	ENSG00000158161	ENSG00000158161	rs4075401	1	27509503	T	G	0.10119	0.543702	0.113677	9.45963e-06
QTS000001	QTD000011	Alasoo_2018	macrophage_Salmonella	CL_0000235	macrophage	Salmonella_5h	84	ENSG00000158473	ENSG00000158473	rs67933558	1	158005411	T	G	0.0535714	0.930794	0.194479	9.3461e-06
QTS000001	QTD000011	Alasoo_2018	macrophage_Salmonella	CL_0000235	macrophage	Salmonella_5h	84	ENSG00000159176	ENSG00000159176	rs594276	1	201685714	C	T	0.571429	0.460443	0.0863568	1.16198e-06
QTS000001	QTD000011	Alasoo_2018	macrophage_Salmonella	CL_0000235	macrophage	Salmonella_5h	84	ENSG00000159348	ENSG00000159348	rs4971242	1	203505703	G	A	0.14881	0.435459	0.0973149	2.93977e-05
QTS000001	QTD000011	Alasoo_2018	macrophage_Salmonella	CL_0000235	macrophage	Salmonella_5h	84	ENSG00000159445	ENSG00000159445	rs2999512	1	151973616	G	A	0.619048	0.424451	0.0978645	4.82249e-05
QTS000001	QTD000011	Alasoo_2018	macrophage_Salmonella	CL_0000235	macrophage	Salmonella_5h	84	ENSG00000159592	ENSG00000159592	rs2025382	1	46503346	G	T	0.166667	0.410405	0.0882202	1.53721e-05
QTS000001	QTD000011	Alasoo_2018	macrophage_Salmonella	CL_0000235	macrophage	Salmonella_5h	84	ENSG00000162551	ENSG00000162551	rs1472563	1	21514005	C	T	0.446429	0.711961	0.132048	9.19982e-07
QTS000001	QTD000011	Alasoo_2018	macrophage_Salmonella	CL_0000235	macrophage	Salmonella_5h	84	ENSG00000162585	ENSG00000162585	rs61775450	1	2121289	T	A	0.136905	-1.21318	0.244351	4.7679e-06
QTS000001	QTD000011	Alasoo_2018	macrophage_Salmonella	CL_0000235	macrophage	Salmonella_5h	84	ENSG00000162600	ENSG00000162600	rs232822	1	58585904	C	T	0.255952	-0.764324	0.116045	7.40851e-09
QTS000001	QTD000011	Alasoo_2018	macrophage_Salmonella	CL_0000235	macrophage	Salmonella_5h	84	ENSG00000162623	ENSG00000162623	rs28796647	1	74726654	C	G	0.577381	-1.02842	0.0920034	3.87338e-17
QTS000001	QTD000011	Alasoo_2018	macrophage_Salmonella	CL_0000235	macrophage	Salmonella_5h	84	ENSG00000162643	ENSG00000162643	rs17371282	1	85019565	C	T	0.0595238	0.963012	0.192602	4.17229e-06
QTS000001	QTD000011	Alasoo_2018	macrophage_Salmonella	CL_0000235	macrophage	Salmonella_5h	84	ENSG00000162704	ENSG00000162704	rs17436878	1	183648131	C	G	0.244048	-0.832141	0.1564	1.21412e-06
QTS000001	QTD000011	Alasoo_2018	macrophage_Salmonella	CL_0000235	macrophage	Salmonella_5h	84	ENSG00000162769	ENSG00000162769	rs12036853	1	212904839	A	T	0.25	0.729171	0.110325	6.74113e-09
QTS000001	QTD000011	Alasoo_2018	macrophage_Salmonella	CL_0000235	macrophage	Salmonella_5h	84	ENSG00000162836	ENSG00000162836	rs1344	1	147647471	G	A	0.595238	0.405028	0.0811436	4.30957e-06
QTS000001	QTD000011	Alasoo_2018	macrophage_Salmonella	CL_0000235	macrophage	Salmonella_5h	84	ENSG00000162885	ENSG00000162885	rs2270538	1	235439089	G	A	0.577381	-0.592486	0.085169	1.59417e-09
QTS000001	QTD000011	Alasoo_2018	macrophage_Salmonella	CL_0000235	macrophage	Salmonella_5h	84	ENSG00000163344	ENSG00000163344	rs11264283	1	154897076	A	G	0.511905	-0.50864	0.11364	2.92761e-05
QTS000001	QTD000011	Alasoo_2018	macrophage_Salmonella	CL_0000235	macrophage	Salmonella_5h	84	ENSG00000163346	ENSG00000163346	rs41264995	1	155947598	G	C	0.0357143	1.22953	0.25754	9.77366e-06
QTS000001	QTD000011	Alasoo_2018	macrophage_Salmonella	CL_0000235	macrophage	Salmonella_5h	84	ENSG00000168159	ENSG00000168159	rs4233233	1	228486817	G	A	0.47619	-0.387596	0.06065	1.65923e-08
QTS000001	QTD000011	Alasoo_2018	macrophage_Salmonella	CL_0000235	macrophage	Salmonella_5h	84	ENSG00000168275	ENSG00000168275	rs7527165	1	234388299	C	T	0.458333	0.625712	0.117936	1.28758e-06
QTS000001	QTD000011	Alasoo_2018	macrophage_Salmonella	CL_0000235	macrophage	Salmonella_5h	84	ENSG00000168528	ENSG00000168528	rs12043314	1	31489463	T	C	0.654762	0.531115	0.117259	2.41003e-05
QTS000001	QTD000011	Alasoo_2018	macrophage_Salmonella	CL_0000235	macrophage	Salmonella_5h	84	ENSG00000168653	ENSG00000168653	rs4147758	1	39002352	T	C	0.25	-0.732673	0.0763384	2.4655e-14
QTS000001	QTD000011	Alasoo_2018	macrophage_Salmonella	CL_0000235	macrophage	Salmonella_5h	84	ENSG00000168765	ENSG00000168765	rs2269341	1	109629740	C	T	0.386905	-0.847126	0.0982192	1.44055e-12
QTS000001	QTD000011	Alasoo_2018	macrophage_Salmonella	CL_0000235	macrophage	Salmonella_5h	84	ENSG00000169442	ENSG00000169442	rs10493030	1	26235365	T	C	0.14881	-0.775055	0.174628	3.35363e-05
QTS000001	QTD000011	Alasoo_2018	macrophage_Salmonella	CL_0000235	macrophage	Salmonella_5h	84	ENSG00000171161	ENSG00000171161	rs11204557	1	247912967	G	A	0.172619	-0.489659	0.115603	6.91236e-05
QTS000001	QTD000011	Alasoo_2018	macrophage_Salmonella	CL_0000235	macrophage	Salmonella_5h	84	ENSG00000171729	ENSG00000171729	rs2013089	1	15153081	C	G	0.767857	0.822925	0.152091	8.53721e-07
QTS000001	QTD000011	Alasoo_2018	macrophage_Salmonella	CL_0000235	macrophage	Salmonella_5h	84	ENSG00000171793	ENSG00000171793	rs2801962	1	41413316	T	C	0.60119	-0.348201	0.0745144	1.4231e-05
QTS000001	QTD000011	Alasoo_2018	macrophage_Salmonella	CL_0000235	macrophage	Salmonella_5h	84	ENSG00000171806	ENSG00000171806	rs12118080	1	170065335	C	T	0.0833333	-1.18531	0.180966	8.61495e-09
QTS000001	QTD000011	Alasoo_2018	macrophage_Salmonella	CL_0000235	macrophage	Salmonella_5h	84	ENSG00000171819	ENSG00000171819	rs112126711	1	10372614	G	C	0.0416667	1.34869	0.316558	6.33297e-05
QTS000001	QTD000011	Alasoo_2018	macrophage_Salmonella	CL_0000235	macrophage	Salmonella_5h	84	ENSG00000171943	ENSG00000171943	rs67718113	1	121497112	C	T	0.327381	0.828926	0.081524	2.33874e-15
QTS000001	QTD000011	Alasoo_2018	macrophage_Salmonella	CL_0000235	macrophage	Salmonella_5h	84	ENSG00000173372	ENSG00000173372	rs12030727	1	22597925	T	C	0.113095	-0.883953	0.192511	1.9192e-05
QTS000001	QTD000011	Alasoo_2018	macrophage_Salmonella	CL_0000235	macrophage	Salmonella_5h	84	ENSG00000174151	ENSG00000174151	rs15864	1	109750234	G	C	0.321429	0.385852	0.0849417	2.29727e-05
QTS000001	QTD000011	Alasoo_2018	macrophage_Salmonella	CL_0000235	macrophage	Salmonella_5h	84	ENSG00000175262	ENSG00000175262	rs6699026	1	10956715	A	G	0.244048	-0.400523	0.0922395	4.73595e-05
QTS000001	QTD000011	Alasoo_2018	macrophage_Salmonella	CL_0000235	macrophage	Salmonella_5h	84	ENSG00000176393	ENSG00000176393	rs67755963	1	201978306	A	G	0.333333	0.708282	0.0842246	3.56481e-12
QTS000001	QTD000011	Alasoo_2018	macrophage_Salmonella	CL_0000235	macrophage	Salmonella_5h	84	ENSG00000177000	ENSG00000177000	rs11121820	1	11749345	T	G	0.339286	0.531908	0.0899564	1.15933e-07
QTS000001	QTD000011	Alasoo_2018	macrophage_Salmonella	CL_0000235	macrophage	Salmonella_5h	84	ENSG00000177868	ENSG00000177868	rs61775577	1	42615599	G	A	0.238095	0.817629	0.102419	2.14577e-11
QTS000001	QTD000011	Alasoo_2018	macrophage_Salmonella	CL_0000235	macrophage	Salmonella_5h	84	ENSG00000179163	ENSG00000179163	rs9424399	1	23895445	G	A	0.785714	1.03033	0.110216	6.96322e-14
QTS000001	QTD000011	Alasoo_2018	macrophage_Salmonella	CL_0000235	macrophage	Salmonella_5h	84	ENSG00000179639	ENSG00000179639	rs6703348	1	159321893	C	G	0.279762	1.18977	0.120011	6.65763e-15
QTS000001	QTD000011	Alasoo_2018	macrophage_Salmonella	CL_0000235	macrophage	Salmonella_5h	84	ENSG00000179862	ENSG00000179862	rs12139089	1	40927232	G	A	0.446429	0.471935	0.0932369	3.298e-06
QTS000001	QTD000011	Alasoo_2018	macrophage_Salmonella	CL_0000235	macrophage	Salmonella_5h	84	ENSG00000180287	ENSG00000180287	rs4477257	1	242694118	T	C	0.75	-0.64297	0.110804	1.80511e-07
QTS000001	QTD000011	Alasoo_2018	macrophage_Salmonella	CL_0000235	macrophage	Salmonella_5h	84	ENSG00000181754	ENSG00000181754	rs2570972	1	109509517	A	G	0.505952	0.497933	0.108781	2.02247e-05
QTS000001	QTD000011	Alasoo_2018	macrophage_Salmonella	CL_0000235	macrophage	Salmonella_5h	84	ENSG00000183386	ENSG00000183386	rs4634868	1	37999643	G	A	0.214286	0.922857	0.173651	1.2436e-06
QTS000001	QTD000011	Alasoo_2018	macrophage_Salmonella	CL_0000235	macrophage	Salmonella_5h	84	ENSG00000183682	ENSG00000183682	rs613511	1	39367801	C	T	0.279762	0.64418	0.131673	6.27409e-06
QTS000001	QTD000011	Alasoo_2018	macrophage_Salmonella	CL_0000235	macrophage	Salmonella_5h	84	ENSG00000185420	ENSG00000185420	rs2787971	1	246067911	G	A	0.839286	-0.664483	0.138439	8.87871e-06
QTS000001	QTD000011	Alasoo_2018	macrophage_Salmonella	CL_0000235	macrophage	Salmonella_5h	84	ENSG00000186377	ENSG00000186377	rs9701154	1	47025688	T	C	0.369048	-0.693771	0.128197	8.50324e-07
QTS000001	QTD000011	Alasoo_2018	macrophage_Salmonella	CL_0000235	macrophage	Salmonella_5h	84	ENSG00000187608	ENSG00000187608	rs28657564	1	1193652	A	G	0.0714286	0.648622	0.154449	7.84914e-05
QTS000001	QTD000011	Alasoo_2018	macrophage_Salmonella	CL_0000235	macrophage	Salmonella_5h	84	ENSG00000188404	ENSG00000188404	rs4987360	1	169695726	A	G	0.255952	-0.826449	0.127394	1.11507e-08
QTS000001	QTD000011	Alasoo_2018	macrophage_Salmonella	CL_0000235	macrophage	Salmonella_5h	84	ENSG00000188610	ENSG00000188610	rs6683357	1	121422747	G	A	0.678571	-0.371358	0.0746327	4.57425e-06
QTS000001	QTD000011	Alasoo_2018	macrophage_Salmonella	CL_0000235	macrophage	Salmonella_5h	84	ENSG00000188641	ENSG00000188641	rs4950119	1	98025692	A	C	0.809524	0.861833	0.161591	1.15496e-06
QTS000001	QTD000011	Alasoo_2018	macrophage_Salmonella	CL_0000235	macrophage	Salmonella_5h	84	ENSG00000189339	ENSG00000189339	rs601141	1	1696366	A	C	0.547619	1.13284	0.200351	3.26478e-07
QTS000001	QTD000011	Alasoo_2018	macrophage_Salmonella	CL_0000235	macrophage	Salmonella_5h	84	ENSG00000196352	ENSG00000196352	rs4844591	1	207326948	C	T	0.684524	0.856956	0.100223	1.96956e-12
QTS000001	QTD000011	Alasoo_2018	macrophage_Salmonella	CL_0000235	macrophage	Salmonella_5h	84	ENSG00000196418	ENSG00000196418	rs9793102	1	247159958	C	A	0.309524	-0.507324	0.0831351	5.38694e-08
QTS000001	QTD000011	Alasoo_2018	macrophage_Salmonella	CL_0000235	macrophage	Salmonella_5h	84	ENSG00000197056	ENSG00000197056	rs72652098	1	34442117	A	G	0.0892857	0.825495	0.178555	1.70953e-05
QTS000001	QTD000011	Alasoo_2018	macrophage_Salmonella	CL_0000235	macrophage	Salmonella_5h	84	ENSG00000197147	ENSG00000197147	rs12743681	1	89540118	G	A	0.297619	1.03715	0.123619	3.87064e-12
QTS000001	QTD000011	Alasoo_2018	macrophage_Salmonella	CL_0000235	macrophage	Salmonella_5h	84	ENSG00000197852	ENSG00000197852	rs6677933	1	111596386	T	C	0.166667	-0.768001	0.163882	1.35451e-05
QTS000001	QTD000011	Alasoo_2018	macrophage_Salmonella	CL_0000235	macrophage	Salmonella_5h	84	ENSG00000198746	ENSG00000198746	rs34204245	1	26877692	T	C	0.154762	0.422784	0.101257	8.54541e-05
QTS000001	QTD000011	Alasoo_2018	macrophage_Salmonella	CL_0000235	macrophage	Salmonella_5h	84	ENSG00000198890	ENSG00000198890	rs113329442	1	106996630	A	G	0.339286	-0.614998	0.108131	2.86024e-07
QTS000001	QTD000011	Alasoo_2018	macrophage_Salmonella	CL_0000235	macrophage	Salmonella_5h	84	ENSG00000204084	ENSG00000204084	rs12733578	1	37914613	G	A	0.72619	-0.357645	0.0778862	1.91786e-05
QTS000001	QTD000011	Alasoo_2018	macrophage_Salmonella	CL_0000235	macrophage	Salmonella_5h	84	ENSG00000215014	ENSG00000215014	rs4259576	1	1537493	T	A	0.279762	0.900771	0.106139	2.57546e-12
QTS000001	QTD000011	Alasoo_2018	macrophage_Salmonella	CL_0000235	macrophage	Salmonella_5h	84	ENSG00000219481	ENSG00000219481	rs7517838	1	16950132	C	T	0.357143	-0.769176	0.171598	2.85895e-05
QTS000001	QTD000011	Alasoo_2018	macrophage_Salmonella	CL_0000235	macrophage	Salmonella_5h	84	ENSG00000226067	ENSG00000226067	rs2003134	1	121411506	C	G	0.678571	-1.14445	0.182852	2.84707e-08
QTS000001	QTD000011	Alasoo_2018	macrophage_Salmonella	CL_0000235	macrophage	Salmonella_5h	84	ENSG00000227082	ENSG00000227082	rs6683357	1	121422747	G	A	0.678571	-0.639989	0.0881503	4.48185e-10
QTS000001	QTD000011	Alasoo_2018	macrophage_Salmonella	CL_0000235	macrophage	Salmonella_5h	84	ENSG00000229953	ENSG00000229953	rs4661102	1	157381438	A	G	0.910714	-0.85151	0.193356	3.7972e-05
QTS000001	QTD000011	Alasoo_2018	macrophage_Salmonella	CL_0000235	macrophage	Salmonella_5h	84	ENSG00000230337	ENSG00000230337	rs12122254	1	11051980	C	T	0.047619	-0.859437	0.197409	4.54728e-05
QTS000001	QTD000011	Alasoo_2018	macrophage_Salmonella	CL_0000235	macrophage	Salmonella_5h	84	ENSG00000230489	ENSG00000230489	rs17485868	1	107813378	A	G	0.714286	-0.64762	0.135029	9.0007e-06
QTS000001	QTD000011	Alasoo_2018	macrophage_Salmonella	CL_0000235	macrophage	Salmonella_5h	84	ENSG00000231365	ENSG00000231365	rs10923754	1	119126017	T	C	0.220238	-0.682714	0.127272	1.02428e-06
QTS000001	QTD000011	Alasoo_2018	macrophage_Salmonella	CL_0000235	macrophage	Salmonella_5h	84	ENSG00000232671	ENSG00000232671	rs35778855	1	151336187	G	A	0.0952381	1.01729	0.217249	1.3732e-05
QTS000001	QTD000011	Alasoo_2018	macrophage_Salmonella	CL_0000235	macrophage	Salmonella_5h	84	ENSG00000235545	ENSG00000235545	rs12126307	1	62746576	G	C	0.14881	-0.662058	0.132595	4.28338e-06
QTS000001	QTD000011	Alasoo_2018	macrophage_Salmonella	CL_0000235	macrophage	Salmonella_5h	84	ENSG00000236263	ENSG00000236263	rs3768566	1	155231273	C	T	0.279762	0.704017	0.113783	3.81266e-08
QTS000001	QTD000011	Alasoo_2018	macrophage_Salmonella	CL_0000235	macrophage	Salmonella_5h	84	ENSG00000237200	ENSG00000237200	rs142315752	1	22765378	C	T	0.0416667	1.2704	0.266418	9.98269e-06
QTS000001	QTD000011	Alasoo_2018	macrophage_Salmonella	CL_0000235	macrophage	Salmonella_5h	84	ENSG00000237330	ENSG00000237330	rs3753340	1	1281678	G	A	0.0357143	0.98309	0.2364	9.06248e-05
QTS000001	QTD000011	Alasoo_2018	macrophage_Salmonella	CL_0000235	macrophage	Salmonella_5h	84	ENSG00000237781	ENSG00000237781	rs9651181	1	151541037	C	A	0.285714	0.483459	0.113488	6.34307e-05
QTS000001	QTD000011	Alasoo_2018	macrophage_Salmonella	CL_0000235	macrophage	Salmonella_5h	84	ENSG00000237976	ENSG00000237976	rs7540799	1	151825217	C	T	0.136905	0.585329	0.136628	5.82406e-05
QTS000001	QTD000011	Alasoo_2018	macrophage_Salmonella	CL_0000235	macrophage	Salmonella_5h	84	ENSG00000242861	ENSG00000242861	rs3219049	1	226388426	T	C	0.130952	0.647947	0.143718	2.60091e-05
QTS000001	QTD000011	Alasoo_2018	macrophage_Salmonella	CL_0000235	macrophage	Salmonella_5h	84	ENSG00000253831	ENSG00000253831	rs61799662	1	157098553	C	T	0.125	0.510666	0.111491	2.00092e-05
QTS000001	QTD000011	Alasoo_2018	macrophage_Salmonella	CL_0000235	macrophage	Salmonella_5h	84	ENSG00000254685	ENSG00000254685	rs11806946	1	74198025	G	A	0.470238	-0.489089	0.0991424	5.37594e-06
QTS000001	QTD000011	Alasoo_2018	macrophage_Salmonella	CL_0000235	macrophage	Salmonella_5h	84	ENSG00000257315	ENSG00000257315	rs2886545	1	203978494	T	G	0.720238	0.523657	0.10186	2.43346e-06
QTS000001	QTD000011	Alasoo_2018	macrophage_Salmonella	CL_0000235	macrophage	Salmonella_5h	84	ENSG00000268043	ENSG00000268043	rs656036	1	147046631	C	A	0.52381	0.524059	0.109842	9.88718e-06
QTS000001	QTD000011	Alasoo_2018	macrophage_Salmonella	CL_0000235	macrophage	Salmonella_5h	84	ENSG00000269113	ENSG00000269113	rs7542715	1	48061862	A	G	0.392857	0.409442	0.0926843	3.61376e-05
QTS000001	QTD000011	Alasoo_2018	macrophage_Salmonella	CL_0000235	macrophage	Salmonella_5h	84	ENSG00000272145	ENSG00000272145	rs453604	1	40344186	G	A	0.880952	-0.760351	0.172222	3.64835e-05
QTS000001	QTD000011	Alasoo_2018	macrophage_Salmonella	CL_0000235	macrophage	Salmonella_5h	84	ENSG00000272750	ENSG00000272750	rs35175385	1	222686156	G	A	0.666667	-0.609119	0.123225	5.17716e-06
QTS000001	QTD000011	Alasoo_2018	macrophage_Salmonella	CL_0000235	macrophage	Salmonella_5h	84	ENSG00000273136	ENSG00000273136	rs6693211	1	121420089	G	C	0.678571	0.614189	0.14702	8.47931e-05
QTS000001	QTD000011	Alasoo_2018	macrophage_Salmonella	CL_0000235	macrophage	Salmonella_5h	84	ENSG00000273382	ENSG00000273382	rs661417	1	109652287	C	T	0.404762	-0.431919	0.0976896	3.5654e-05
QTS000001	QTD000011	Alasoo_2018	macrophage_Salmonella	CL_0000235	macrophage	Salmonella_5h	84	ENSG00000273443	ENSG00000273443	rs7526076	1	1063015	A	G	0.755952	-0.549347	0.124455	3.66085e-05
QTS000001	QTD000011	Alasoo_2018	macrophage_Salmonella	CL_0000235	macrophage	Salmonella_5h	84	ENSG00000280670	ENSG00000280670	rs6429566	1	45476180	T	C	0.779762	-0.685764	0.114841	9.15753e-08
QTS000001	QTD000011	Alasoo_2018	macrophage_Salmonella	CL_0000235	macrophage	Salmonella_5h	84	ENSG00000284642	ENSG00000284642	rs706007	1	10720670	A	G	0.0535714	-1.18498	0.233684	3.18395e-06
QTS000001	QTD000011	Alasoo_2018	macrophage_Salmonella	CL_0000235	macrophage	Salmonella_5h	84	ENSG00000284882	ENSG00000284882	rs2945140	1	84615152	C	A	0.380952	-0.758614	0.0970539	4.33058e-11
QTS000001	QTD000011	Alasoo_2018	macrophage_Salmonella	CL_0000235	macrophage	Salmonella_5h	84	ENSG00000288398	ENSG00000288398	rs1008529	1	16256191	G	A	0.761905	-0.717366	0.0918511	4.44738e-11
QTS000001	QTD000011	Alasoo_2018	macrophage_Salmonella	CL_0000235	macrophage	Salmonella_5h	84	ENSG00000289291	ENSG00000289291	rs529520	1	28848434	A	C	0.494048	0.445793	0.0862759	2.20092e-06
QTS000001	QTD000011	Alasoo_2018	macrophage_Salmonella	CL_0000235	macrophage	Salmonella_5h	84	ENSG00000003400	ENSG00000003400	rs11902120	2	201033159	A	G	0.178571	0.413937	0.0836054	5.02406e-06
QTS000001	QTD000011	Alasoo_2018	macrophage_Salmonella	CL_0000235	macrophage	Salmonella_5h	84	ENSG00000003400	ENSG00000003400	rs16834221	2	200728291	A	G	0.0952381	0.570018	0.114664	4.65459e-06
QTS000001	QTD000011	Alasoo_2018	macrophage_Salmonella	CL_0000235	macrophage	Salmonella_5h	84	ENSG00000003400	ENSG00000003400	rs6706980	2	201128965	A	T	0.202381	0.458387	0.0816732	3.85445e-07
QTS000001	QTD000011	Alasoo_2018	macrophage_Salmonella	CL_0000235	macrophage	Salmonella_5h	84	ENSG00000003402	ENSG00000003402	rs13413479	2	201147855	G	A	0.14881	0.523047	0.113249	1.73904e-05
QTS000001	QTD000011	Alasoo_2018	macrophage_Salmonella	CL_0000235	macrophage	Salmonella_5h	84	ENSG00000003436	ENSG00000003436	rs6715469	2	187552910	T	C	0.470238	-0.503491	0.111936	2.70179e-05
QTS000001	QTD000011	Alasoo_2018	macrophage_Salmonella	CL_0000235	macrophage	Salmonella_5h	84	ENSG00000005436	ENSG00000005436	rs3755477	2	75713738	A	G	0.357143	0.481903	0.0839765	2.33355e-07
QTS000001	QTD000011	Alasoo_2018	macrophage_Salmonella	CL_0000235	macrophage	Salmonella_5h	84	ENSG00000011523	ENSG00000011523	rs2723064	2	65052671	T	C	0.345238	-0.848349	0.0976592	1.11025e-12
QTS000001	QTD000011	Alasoo_2018	macrophage_Salmonella	CL_0000235	macrophage	Salmonella_5h	84	ENSG00000018280	ENSG00000018280	rs7608923	2	218367631	C	A	0.559524	-0.645849	0.1535	7.63436e-05
QTS000001	QTD000011	Alasoo_2018	macrophage_Salmonella	CL_0000235	macrophage	Salmonella_5h	84	ENSG00000019169	ENSG00000019169	rs4491733	2	118960452	A	G	0.172619	-0.796325	0.171698	1.6193e-05
QTS000001	QTD000011	Alasoo_2018	macrophage_Salmonella	CL_0000235	macrophage	Salmonella_5h	84	ENSG00000021826	ENSG00000021826	rs2287419	2	210475954	C	A	0.547619	0.704184	0.129675	7.90475e-07
QTS000001	QTD000011	Alasoo_2018	macrophage_Salmonella	CL_0000235	macrophage	Salmonella_5h	84	ENSG00000023228	ENSG00000023228	rs6728554	2	206100547	A	C	0.434524	-0.661706	0.135457	6.44875e-06
QTS000001	QTD000011	Alasoo_2018	macrophage_Salmonella	CL_0000235	macrophage	Salmonella_5h	84	ENSG00000035115	ENSG00000035115	rs10171965	2	199144	G	A	0.678571	0.468374	0.0947985	5.22468e-06
QTS000001	QTD000011	Alasoo_2018	macrophage_Salmonella	CL_0000235	macrophage	Salmonella_5h	84	ENSG00000036257	ENSG00000036257	rs62188709	2	224701043	A	T	0.0595238	0.948382	0.210091	2.54785e-05
QTS000001	QTD000011	Alasoo_2018	macrophage_Salmonella	CL_0000235	macrophage	Salmonella_5h	84	ENSG00000042445	ENSG00000042445	rs6547616	2	85347333	A	G	0.785714	0.584882	0.120203	6.93206e-06
QTS000001	QTD000011	Alasoo_2018	macrophage_Salmonella	CL_0000235	macrophage	Salmonella_5h	84	ENSG00000054219	ENSG00000054219	rs1877193	2	159920677	C	T	0.529762	0.556048	0.110042	3.40858e-06
QTS000001	QTD000011	Alasoo_2018	macrophage_Salmonella	CL_0000235	macrophage	Salmonella_5h	84	ENSG00000055813	ENSG00000055813	rs4352264	2	55861142	C	T	0.440476	-0.564287	0.120384	1.34891e-05
QTS000001	QTD000011	Alasoo_2018	macrophage_Salmonella	CL_0000235	macrophage	Salmonella_5h	84	ENSG00000064933	ENSG00000064933	rs62185872	2	189690033	T	A	0.130952	0.660191	0.146269	2.55331e-05
QTS000001	QTD000011	Alasoo_2018	macrophage_Salmonella	CL_0000235	macrophage	Salmonella_5h	84	ENSG00000065548	ENSG00000065548	rs7571031	2	185756837	G	A	0.14881	0.275686	0.0602306	2.02413e-05
QTS000001	QTD000011	Alasoo_2018	macrophage_Salmonella	CL_0000235	macrophage	Salmonella_5h	84	ENSG00000068615	ENSG00000068615	rs1863065	2	86296317	G	A	0.904762	-0.913373	0.202036	2.48646e-05
QTS000001	QTD000011	Alasoo_2018	macrophage_Salmonella	CL_0000235	macrophage	Salmonella_5h	84	ENSG00000068724	ENSG00000068724	rs11690921	2	46926623	C	T	0.339286	0.494857	0.0839248	1.23905e-07
QTS000001	QTD000011	Alasoo_2018	macrophage_Salmonella	CL_0000235	macrophage	Salmonella_5h	84	ENSG00000071073	ENSG00000071073	rs77731717	2	98917930	T	C	0.113095	-0.658642	0.130899	3.69842e-06
QTS000001	QTD000011	Alasoo_2018	macrophage_Salmonella	CL_0000235	macrophage	Salmonella_5h	84	ENSG00000071967	ENSG00000071967	rs2884179	2	172414049	T	C	0.690476	0.501238	0.10568	1.09755e-05
QTS000001	QTD000011	Alasoo_2018	macrophage_Salmonella	CL_0000235	macrophage	Salmonella_5h	84	ENSG00000075340	ENSG00000075340	rs142762404	2	69881726	A	G	0.0357143	-1.43288	0.314954	2.23981e-05
QTS000001	QTD000011	Alasoo_2018	macrophage_Salmonella	CL_0000235	macrophage	Salmonella_5h	84	ENSG00000077380	ENSG00000077380	rs6724337	2	171878819	C	T	0.261905	-0.815805	0.13051	2.94148e-08
QTS000001	QTD000011	Alasoo_2018	macrophage_Salmonella	CL_0000235	macrophage	Salmonella_5h	84	ENSG00000084090	ENSG00000084090	rs11164062	2	96185381	C	A	0.732143	-0.414865	0.0875751	1.12118e-05
QTS000001	QTD000011	Alasoo_2018	macrophage_Salmonella	CL_0000235	macrophage	Salmonella_5h	84	ENSG00000091409	ENSG00000091409	rs7575064	2	172518018	A	C	0.410714	-0.393725	0.0867725	2.34052e-05
QTS000001	QTD000011	Alasoo_2018	macrophage_Salmonella	CL_0000235	macrophage	Salmonella_5h	84	ENSG00000095002	ENSG00000095002	rs13408008	2	47438558	T	G	0.142857	0.991559	0.146945	3.79861e-09
QTS000001	QTD000011	Alasoo_2018	macrophage_Salmonella	CL_0000235	macrophage	Salmonella_5h	84	ENSG00000115109	ENSG00000115109	rs74264760	2	119114691	C	T	0.107143	0.950005	0.198451	9.31115e-06
QTS000001	QTD000011	Alasoo_2018	macrophage_Salmonella	CL_0000235	macrophage	Salmonella_5h	84	ENSG00000115112	ENSG00000115112	rs10208041	2	121322283	T	A	0.0357143	-1.19529	0.26128	2.04224e-05
QTS000001	QTD000011	Alasoo_2018	macrophage_Salmonella	CL_0000235	macrophage	Salmonella_5h	84	ENSG00000115165	ENSG00000115165	rs9808469	2	158223508	G	A	0.619048	-0.523838	0.118015	3.34852e-05
QTS000001	QTD000011	Alasoo_2018	macrophage_Salmonella	CL_0000235	macrophage	Salmonella_5h	84	ENSG00000115232	ENSG00000115232	rs62191363	2	181400108	C	A	0.261905	-0.451071	0.103648	4.57384e-05
QTS000001	QTD000011	Alasoo_2018	macrophage_Salmonella	CL_0000235	macrophage	Salmonella_5h	84	ENSG00000115241	ENSG00000115241	rs55916238	2	26548583	G	A	0.14881	-0.482179	0.102334	1.23221e-05
QTS000001	QTD000011	Alasoo_2018	macrophage_Salmonella	CL_0000235	macrophage	Salmonella_5h	84	ENSG00000115306	ENSG00000115306	rs60708897	2	54419902	A	G	0.160714	0.288561	0.0615992	1.36353e-05
QTS000001	QTD000011	Alasoo_2018	macrophage_Salmonella	CL_0000235	macrophage	Salmonella_5h	84	ENSG00000115307	ENSG00000115307	rs363697	2	74620328	A	G	0.047619	-0.926167	0.180978	2.66241e-06
QTS000001	QTD000011	Alasoo_2018	macrophage_Salmonella	CL_0000235	macrophage	Salmonella_5h	84	ENSG00000115350	ENSG00000115350	rs3771800	2	74960742	T	C	0.446429	0.846393	0.134716	2.5821e-08
QTS000001	QTD000011	Alasoo_2018	macrophage_Salmonella	CL_0000235	macrophage	Salmonella_5h	84	ENSG00000115446	ENSG00000115446	rs72821955	2	98543329	G	A	0.309524	-0.59534	0.113112	1.51709e-06
QTS000001	QTD000011	Alasoo_2018	macrophage_Salmonella	CL_0000235	macrophage	Salmonella_5h	84	ENSG00000115561	ENSG00000115561	rs11127034	2	86421369	G	C	0.60119	0.557167	0.104072	1.06718e-06
QTS000001	QTD000011	Alasoo_2018	macrophage_Salmonella	CL_0000235	macrophage	Salmonella_5h	84	ENSG00000115604	ENSG00000115604	rs1035129	2	102403325	T	C	0.494048	-0.682105	0.10052	3.24492e-09
QTS000001	QTD000011	Alasoo_2018	macrophage_Salmonella	CL_0000235	macrophage	Salmonella_5h	84	ENSG00000115607	ENSG00000115607	rs1035129	2	102403325	T	C	0.494048	-0.525268	0.0922325	2.77586e-07
QTS000001	QTD000011	Alasoo_2018	macrophage_Salmonella	CL_0000235	macrophage	Salmonella_5h	84	ENSG00000115808	ENSG00000115808	rs79936484	2	36859261	T	C	0.0714286	1.0116	0.145566	1.64224e-09
QTS000001	QTD000011	Alasoo_2018	macrophage_Salmonella	CL_0000235	macrophage	Salmonella_5h	84	ENSG00000115884	ENSG00000115884	rs7585800	2	20647071	G	T	0.666667	-0.399504	0.0789827	3.34313e-06
QTS000001	QTD000011	Alasoo_2018	macrophage_Salmonella	CL_0000235	macrophage	Salmonella_5h	84	ENSG00000115902	ENSG00000115902	rs7592468	2	64997514	A	G	0.166667	-0.842375	0.116264	4.76937e-10
QTS000001	QTD000011	Alasoo_2018	macrophage_Salmonella	CL_0000235	macrophage	Salmonella_5h	84	ENSG00000115977	ENSG00000115977	rs7579933	2	69572839	G	A	0.380952	-0.862892	0.0778831	5.75747e-17
QTS000001	QTD000011	Alasoo_2018	macrophage_Salmonella	CL_0000235	macrophage	Salmonella_5h	84	ENSG00000116035	ENSG00000116035	rs28412641	2	70818477	T	C	0.375	-0.49024	0.106983	1.98568e-05
QTS000001	QTD000011	Alasoo_2018	macrophage_Salmonella	CL_0000235	macrophage	Salmonella_5h	84	ENSG00000116062	ENSG00000116062	rs7567681	2	47958201	A	G	0.72619	0.521815	0.111702	1.43074e-05
QTS000001	QTD000011	Alasoo_2018	macrophage_Salmonella	CL_0000235	macrophage	Salmonella_5h	84	ENSG00000118961	ENSG00000118961	rs10171934	2	20684786	A	C	0.214286	-0.577729	0.100426	2.20448e-07
QTS000001	QTD000011	Alasoo_2018	macrophage_Salmonella	CL_0000235	macrophage	Salmonella_5h	84	ENSG00000119878	ENSG00000119878	rs113019802	2	46657685	G	A	0.196429	0.468377	0.099692	1.2959e-05
QTS000001	QTD000011	Alasoo_2018	macrophage_Salmonella	CL_0000235	macrophage	Salmonella_5h	84	ENSG00000123610	ENSG00000123610	rs3911277	2	151349710	A	G	0.428571	-0.712466	0.111622	1.71343e-08
QTS000001	QTD000011	Alasoo_2018	macrophage_Salmonella	CL_0000235	macrophage	Salmonella_5h	84	ENSG00000124006	ENSG00000124006	rs17474341	2	220558393	C	A	0.238095	-0.425038	0.0972262	4.26251e-05
QTS000001	QTD000011	Alasoo_2018	macrophage_Salmonella	CL_0000235	macrophage	Salmonella_5h	84	ENSG00000128699	ENSG00000128699	rs9646811	2	189643852	A	C	0.732143	-0.657567	0.130009	3.34645e-06
QTS000001	QTD000011	Alasoo_2018	macrophage_Salmonella	CL_0000235	macrophage	Salmonella_5h	84	ENSG00000130414	ENSG00000130414	rs10166776	2	240027895	G	A	0.345238	-0.605686	0.0870277	1.57365e-09
QTS000001	QTD000011	Alasoo_2018	macrophage_Salmonella	CL_0000235	macrophage	Salmonella_5h	84	ENSG00000132329	ENSG00000132329	rs35144474	2	237895843	T	G	0.339286	0.860828	0.116416	2.55336e-10
QTS000001	QTD000011	Alasoo_2018	macrophage_Salmonella	CL_0000235	macrophage	Salmonella_5h	84	ENSG00000135617	ENSG00000135617	rs7591768	2	73262997	A	G	0.458333	-0.445929	0.0825906	8.93012e-07
QTS000001	QTD000011	Alasoo_2018	macrophage_Salmonella	CL_0000235	macrophage	Salmonella_5h	84	ENSG00000135636	ENSG00000135636	rs2542537	2	71275577	T	G	0.113095	1.61554	0.198227	1.06302e-11
QTS000001	QTD000011	Alasoo_2018	macrophage_Salmonella	CL_0000235	macrophage	Salmonella_5h	84	ENSG00000135930	ENSG00000135930	rs34172773	2	231753529	C	T	0.0892857	0.894965	0.197971	2.48789e-05
QTS000001	QTD000011	Alasoo_2018	macrophage_Salmonella	CL_0000235	macrophage	Salmonella_5h	84	ENSG00000135968	ENSG00000135968	rs2718760	2	108441307	A	G	0.136905	0.575162	0.104536	5.96332e-07
QTS000001	QTD000011	Alasoo_2018	macrophage_Salmonella	CL_0000235	macrophage	Salmonella_5h	84	ENSG00000136688	ENSG00000136688	rs4848312	2	113037620	A	G	0.672619	-0.810497	0.0975519	5.45516e-12
QTS000001	QTD000011	Alasoo_2018	macrophage_Salmonella	CL_0000235	macrophage	Salmonella_5h	84	ENSG00000136694	ENSG00000136694	rs4848311	2	113037600	A	G	0.672619	-0.90031	0.117298	7.83997e-11
QTS000001	QTD000011	Alasoo_2018	macrophage_Salmonella	CL_0000235	macrophage	Salmonella_5h	84	ENSG00000136695	ENSG00000136695	rs1530551	2	113059989	T	C	0.630952	-0.74501	0.132223	3.53172e-07
QTS000001	QTD000011	Alasoo_2018	macrophage_Salmonella	CL_0000235	macrophage	Salmonella_5h	84	ENSG00000136696	ENSG00000136696	rs2197578	2	113032976	G	A	0.672619	-1.06971	0.114066	6.15103e-14
QTS000001	QTD000011	Alasoo_2018	macrophage_Salmonella	CL_0000235	macrophage	Salmonella_5h	84	ENSG00000136717	ENSG00000136717	rs67211175	2	127022956	T	C	0.47619	-0.390915	0.0759194	2.35872e-06
QTS000001	QTD000011	Alasoo_2018	macrophage_Salmonella	CL_0000235	macrophage	Salmonella_5h	84	ENSG00000138035	ENSG00000138035	rs782629	2	55673148	A	G	0.595238	-0.463508	0.0690484	4.39189e-09
QTS000001	QTD000011	Alasoo_2018	macrophage_Salmonella	CL_0000235	macrophage	Salmonella_5h	84	ENSG00000138085	ENSG00000138085	rs4665961	2	27277513	T	C	0.220238	0.677677	0.143597	1.19857e-05
QTS000001	QTD000011	Alasoo_2018	macrophage_Salmonella	CL_0000235	macrophage	Salmonella_5h	84	ENSG00000138101	ENSG00000138101	rs704789	2	25651392	C	T	0.5	-0.64465	0.126968	3.10708e-06
QTS000001	QTD000011	Alasoo_2018	macrophage_Salmonella	CL_0000235	macrophage	Salmonella_5h	84	ENSG00000138378	ENSG00000138378	rs7561569	2	191154820	C	A	0.64881	0.594691	0.102477	1.80214e-07
QTS000001	QTD000011	Alasoo_2018	macrophage_Salmonella	CL_0000235	macrophage	Salmonella_5h	84	ENSG00000138430	ENSG00000138430	rs10175238	2	174264776	A	C	0.440476	0.480996	0.0996633	8.04333e-06
QTS000001	QTD000011	Alasoo_2018	macrophage_Salmonella	CL_0000235	macrophage	Salmonella_5h	84	ENSG00000144057	ENSG00000144057	rs6543359	2	105984883	T	C	0.107143	-0.82206	0.184258	3.08463e-05
QTS000001	QTD000011	Alasoo_2018	macrophage_Salmonella	CL_0000235	macrophage	Salmonella_5h	84	ENSG00000144115	ENSG00000144115	rs149620706	2	88266117	C	T	0.047619	-2.31712	0.477212	7.20462e-06
QTS000001	QTD000011	Alasoo_2018	macrophage_Salmonella	CL_0000235	macrophage	Salmonella_5h	84	ENSG00000144115	ENSG00000144115	rs6547757	2	88170251	G	C	0.720238	1.04425	0.123973	3.3637e-12
QTS000001	QTD000011	Alasoo_2018	macrophage_Salmonella	CL_0000235	macrophage	Salmonella_5h	84	ENSG00000144115	ENSG00000144115	rs6735524	2	88136482	G	A	0.440476	-0.633732	0.137099	1.71436e-05
QTS000001	QTD000011	Alasoo_2018	macrophage_Salmonella	CL_0000235	macrophage	Salmonella_5h	84	ENSG00000144134	ENSG00000144134	rs793076	2	113635655	C	G	0.60119	-0.555794	0.124386	3.00896e-05
QTS000001	QTD000011	Alasoo_2018	macrophage_Salmonella	CL_0000235	macrophage	Salmonella_5h	84	ENSG00000144231	ENSG00000144231	rs7608188	2	128337356	T	C	0.0952381	0.515011	0.115296	3.02466e-05
QTS000001	QTD000011	Alasoo_2018	macrophage_Salmonella	CL_0000235	macrophage	Salmonella_5h	84	ENSG00000144320	ENSG00000144320	rs1020410	2	175919410	T	C	0.303571	0.474103	0.107999	3.99244e-05
QTS000001	QTD000011	Alasoo_2018	macrophage_Salmonella	CL_0000235	macrophage	Salmonella_5h	84	ENSG00000144476	ENSG00000144476	rs11680023	2	236867596	G	A	0.404762	-0.420714	0.0818417	2.43706e-06
QTS000001	QTD000011	Alasoo_2018	macrophage_Salmonella	CL_0000235	macrophage	Salmonella_5h	84	ENSG00000150556	ENSG00000150556	rs2377513	2	149077773	A	G	0.833333	0.550906	0.122362	2.66021e-05
QTS000001	QTD000011	Alasoo_2018	macrophage_Salmonella	CL_0000235	macrophage	Salmonella_5h	84	ENSG00000151353	ENSG00000151353	rs58078949	2	672976	A	G	0.0892857	0.815426	0.159381	2.67617e-06
QTS000001	QTD000011	Alasoo_2018	macrophage_Salmonella	CL_0000235	macrophage	Salmonella_5h	84	ENSG00000151690	ENSG00000151690	rs10183538	2	190387175	T	C	0.654762	-0.843941	0.126802	5.56618e-09
QTS000001	QTD000011	Alasoo_2018	macrophage_Salmonella	CL_0000235	macrophage	Salmonella_5h	84	ENSG00000151692	ENSG00000151692	rs7557766	2	6913360	T	C	0.767857	0.484421	0.100845	8.75244e-06
QTS000001	QTD000011	Alasoo_2018	macrophage_Salmonella	CL_0000235	macrophage	Salmonella_5h	84	ENSG00000151694	ENSG00000151694	rs12692386	2	9555777	A	G	0.666667	-0.559148	0.114448	6.43365e-06
QTS000001	QTD000011	Alasoo_2018	macrophage_Salmonella	CL_0000235	macrophage	Salmonella_5h	84	ENSG00000152291	ENSG00000152291	rs7605890	2	85332402	A	C	0.494048	-0.366772	0.07493	6.21357e-06
QTS000001	QTD000011	Alasoo_2018	macrophage_Salmonella	CL_0000235	macrophage	Salmonella_5h	84	ENSG00000152672	ENSG00000152672	rs2075222	2	70820139	A	C	0.375	-0.706592	0.0879929	1.76102e-11
QTS000001	QTD000011	Alasoo_2018	macrophage_Salmonella	CL_0000235	macrophage	Salmonella_5h	84	ENSG00000153246	ENSG00000153246	rs4665164	2	160213567	T	G	0.565476	0.399418	0.0790877	3.44433e-06
QTS000001	QTD000011	Alasoo_2018	macrophage_Salmonella	CL_0000235	macrophage	Salmonella_5h	84	ENSG00000153823	ENSG00000153823	rs6726952	2	229319496	T	C	0.5	-0.401681	0.0869527	1.7328e-05
QTS000001	QTD000011	Alasoo_2018	macrophage_Salmonella	CL_0000235	macrophage	Salmonella_5h	84	ENSG00000155636	ENSG00000155636	rs6747743	2	178222511	C	T	0.321429	0.370207	0.0771765	8.97646e-06
QTS000001	QTD000011	Alasoo_2018	macrophage_Salmonella	CL_0000235	macrophage	Salmonella_5h	84	ENSG00000155755	ENSG00000155755	rs12470639	2	201658958	A	G	0.339286	0.799834	0.129627	4.08745e-08
QTS000001	QTD000011	Alasoo_2018	macrophage_Salmonella	CL_0000235	macrophage	Salmonella_5h	84	ENSG00000156973	ENSG00000156973	rs78131396	2	232362639	T	C	0.107143	0.689749	0.155055	3.23345e-05
QTS000001	QTD000011	Alasoo_2018	macrophage_Salmonella	CL_0000235	macrophage	Salmonella_5h	84	ENSG00000157827	ENSG00000157827	rs11692786	2	152345837	C	T	0.184524	0.388763	0.0836622	1.56715e-05
QTS000001	QTD000011	Alasoo_2018	macrophage_Salmonella	CL_0000235	macrophage	Salmonella_5h	84	ENSG00000162878	ENSG00000162878	rs1371669	2	41949061	G	C	0.583333	0.52595	0.0972593	8.63987e-07
QTS000001	QTD000011	Alasoo_2018	macrophage_Salmonella	CL_0000235	macrophage	Salmonella_5h	84	ENSG00000162882	ENSG00000162882	rs12618179	2	42863086	C	G	0.636905	0.487173	0.102177	1.00013e-05
QTS000001	QTD000011	Alasoo_2018	macrophage_Salmonella	CL_0000235	macrophage	Salmonella_5h	84	ENSG00000162994	ENSG00000162994	rs17046778	2	55232237	T	G	0.154762	1.10887	0.132968	4.78729e-12
QTS000001	QTD000011	Alasoo_2018	macrophage_Salmonella	CL_0000235	macrophage	Salmonella_5h	84	ENSG00000163006	ENSG00000163006	rs262085	2	108902018	C	T	0.892857	-0.688185	0.157324	4.22202e-05
QTS000001	QTD000011	Alasoo_2018	macrophage_Salmonella	CL_0000235	macrophage	Salmonella_5h	84	ENSG00000163214	ENSG00000163214	rs1010859	2	38875386	T	C	0.345238	-0.598831	0.10994	7.40883e-07
QTS000001	QTD000011	Alasoo_2018	macrophage_Salmonella	CL_0000235	macrophage	Salmonella_5h	84	ENSG00000163541	ENSG00000163541	rs2568198	2	85176423	A	G	0.345238	-0.692361	0.135318	2.67298e-06
QTS000001	QTD000011	Alasoo_2018	macrophage_Salmonella	CL_0000235	macrophage	Salmonella_5h	84	ENSG00000168393	ENSG00000168393	rs12618962	2	241543941	A	C	0.363095	-0.483161	0.105194	1.90986e-05
QTS000001	QTD000011	Alasoo_2018	macrophage_Salmonella	CL_0000235	macrophage	Salmonella_5h	84	ENSG00000168395	ENSG00000168395	rs3749155	2	241814768	C	T	0.125	0.938973	0.140712	5.1794e-09
QTS000001	QTD000011	Alasoo_2018	macrophage_Salmonella	CL_0000235	macrophage	Salmonella_5h	84	ENSG00000168397	ENSG00000168397	rs4675931	2	241563109	T	G	0.64881	0.47587	0.105735	2.67654e-05
QTS000001	QTD000011	Alasoo_2018	macrophage_Salmonella	CL_0000235	macrophage	Salmonella_5h	84	ENSG00000168758	ENSG00000168758	rs13430237	2	96893189	T	C	0.392857	0.978017	0.128308	9.79521e-11
QTS000001	QTD000011	Alasoo_2018	macrophage_Salmonella	CL_0000235	macrophage	Salmonella_5h	84	ENSG00000168890	ENSG00000168890	rs12477587	2	85235650	G	A	0.27381	-0.577127	0.117037	5.41758e-06
QTS000001	QTD000011	Alasoo_2018	macrophage_Salmonella	CL_0000235	macrophage	Salmonella_5h	84	ENSG00000169604	ENSG00000169604	rs34160927	2	69215178	A	G	0.422619	0.34501	0.0705385	6.30245e-06
QTS000001	QTD000011	Alasoo_2018	macrophage_Salmonella	CL_0000235	macrophage	Salmonella_5h	84	ENSG00000169629	ENSG00000169629	rs4446076	2	112284004	G	A	0.583333	-0.589591	0.0840182	1.23697e-09
QTS000001	QTD000011	Alasoo_2018	macrophage_Salmonella	CL_0000235	macrophage	Salmonella_5h	84	ENSG00000169967	ENSG00000169967	rs7599210	2	127406601	G	A	0.446429	0.52243	0.0762349	2.45484e-09
QTS000001	QTD000011	Alasoo_2018	macrophage_Salmonella	CL_0000235	macrophage	Salmonella_5h	84	ENSG00000170396	ENSG00000170396	rs2194507	2	185376791	A	T	0.553571	-0.484328	0.110458	4.06708e-05
QTS000001	QTD000011	Alasoo_2018	macrophage_Salmonella	CL_0000235	macrophage	Salmonella_5h	84	ENSG00000171103	ENSG00000171103	rs10865507	2	28761125	T	C	0.660714	-0.518631	0.111491	1.53879e-05
QTS000001	QTD000011	Alasoo_2018	macrophage_Salmonella	CL_0000235	macrophage	Salmonella_5h	84	ENSG00000171853	ENSG00000171853	rs62120471	2	3386305	T	C	0.178571	0.773273	0.137311	3.57323e-07
QTS000001	QTD000011	Alasoo_2018	macrophage_Salmonella	CL_0000235	macrophage	Salmonella_5h	84	ENSG00000172071	ENSG00000172071	rs34015439	2	88689934	C	A	0.732143	0.540941	0.11391	1.07389e-05
QTS000001	QTD000011	Alasoo_2018	macrophage_Salmonella	CL_0000235	macrophage	Salmonella_5h	84	ENSG00000172845	ENSG00000172845	rs10221797	2	174031782	G	T	0.434524	0.486574	0.104116	1.42067e-05
QTS000001	QTD000011	Alasoo_2018	macrophage_Salmonella	CL_0000235	macrophage	Salmonella_5h	84	ENSG00000173272	ENSG00000173272	rs10171879	2	131489976	C	T	0.202381	1.23236	0.16277	1.21508e-10
QTS000001	QTD000011	Alasoo_2018	macrophage_Salmonella	CL_0000235	macrophage	Salmonella_5h	84	ENSG00000180398	ENSG00000180398	rs4505575	2	46897056	T	C	0.0714286	-0.479955	0.103589	1.64735e-05
QTS000001	QTD000011	Alasoo_2018	macrophage_Salmonella	CL_0000235	macrophage	Salmonella_5h	84	ENSG00000180902	ENSG00000180902	rs74898709	2	241833477	G	A	0.0892857	1.07165	0.18336	1.52669e-07
QTS000001	QTD000011	Alasoo_2018	macrophage_Salmonella	CL_0000235	macrophage	Salmonella_5h	84	ENSG00000184182	ENSG00000184182	rs2326005	2	238008106	G	A	0.464286	-0.565863	0.088764	1.77026e-08
QTS000001	QTD000011	Alasoo_2018	macrophage_Salmonella	CL_0000235	macrophage	Salmonella_5h	84	ENSG00000184898	ENSG00000184898	rs34949325	2	151232241	G	A	0.410714	0.260085	0.058888	3.62681e-05
QTS000001	QTD000011	Alasoo_2018	macrophage_Salmonella	CL_0000235	macrophage	Salmonella_5h	84	ENSG00000188282	ENSG00000188282	rs62183866	2	218067983	T	C	0.333333	0.732741	0.107415	2.796e-09
QTS000001	QTD000011	Alasoo_2018	macrophage_Salmonella	CL_0000235	macrophage	Salmonella_5h	84	ENSG00000188389	ENSG00000188389	rs2293764	2	241816853	C	T	0.113095	1.34776	0.144929	8.53477e-14
QTS000001	QTD000011	Alasoo_2018	macrophage_Salmonella	CL_0000235	macrophage	Salmonella_5h	84	ENSG00000189362	ENSG00000189362	rs12621493	2	190602423	C	A	0.261905	0.607748	0.102834	1.17319e-07
QTS000001	QTD000011	Alasoo_2018	macrophage_Salmonella	CL_0000235	macrophage	Salmonella_5h	84	ENSG00000196151	ENSG00000196151	rs7591849	2	159256370	G	T	0.577381	0.988293	0.083288	2.52647e-18
QTS000001	QTD000011	Alasoo_2018	macrophage_Salmonella	CL_0000235	macrophage	Salmonella_5h	84	ENSG00000196912	ENSG00000196912	rs55772322	2	97663592	G	A	0.553571	-0.997079	0.123486	1.46103e-11
QTS000001	QTD000011	Alasoo_2018	macrophage_Salmonella	CL_0000235	macrophage	Salmonella_5h	84	ENSG00000196950	ENSG00000196950	rs10208493	2	195725690	C	T	0.60119	0.264312	0.0546751	7.80479e-06
QTS000001	QTD000011	Alasoo_2018	macrophage_Salmonella	CL_0000235	macrophage	Salmonella_5h	84	ENSG00000198130	ENSG00000198130	rs291430	2	190334001	A	C	0.607143	0.645024	0.0929254	1.69895e-09
QTS000001	QTD000011	Alasoo_2018	macrophage_Salmonella	CL_0000235	macrophage	Salmonella_5h	84	ENSG00000198380	ENSG00000198380	rs4074786	2	69305668	C	G	0.440476	0.64473	0.101039	1.72659e-08
QTS000001	QTD000011	Alasoo_2018	macrophage_Salmonella	CL_0000235	macrophage	Salmonella_5h	84	ENSG00000204120	ENSG00000204120	rs35140857	2	233059893	C	T	0.428571	-0.359374	0.0733	6.03049e-06
QTS000001	QTD000011	Alasoo_2018	macrophage_Salmonella	CL_0000235	macrophage	Salmonella_5h	84	ENSG00000214184	ENSG00000214184	rs13414406	2	108460994	C	A	0.339286	-0.529006	0.121753	4.69052e-05
QTS000001	QTD000011	Alasoo_2018	macrophage_Salmonella	CL_0000235	macrophage	Salmonella_5h	84	ENSG00000215023	ENSG00000215023	rs3749155	2	241814768	C	T	0.125	1.12077	0.15054	2.06455e-10
QTS000001	QTD000011	Alasoo_2018	macrophage_Salmonella	CL_0000235	macrophage	Salmonella_5h	84	ENSG00000215692	ENSG00000215692	rs3749155	2	241814768	C	T	0.125	1.26723	0.188276	4.07755e-09
QTS000001	QTD000011	Alasoo_2018	macrophage_Salmonella	CL_0000235	macrophage	Salmonella_5h	84	ENSG00000221823	ENSG00000221823	rs2044693	2	68157965	A	G	0.660714	-0.348245	0.0723472	8.43464e-06
QTS000001	QTD000011	Alasoo_2018	macrophage_Salmonella	CL_0000235	macrophage	Salmonella_5h	84	ENSG00000224272	ENSG00000224272	rs3749155	2	241814768	C	T	0.125	1.14842	0.171304	4.55539e-09
QTS000001	QTD000011	Alasoo_2018	macrophage_Salmonella	CL_0000235	macrophage	Salmonella_5h	84	ENSG00000226312	ENSG00000226312	rs13406545	2	200927400	A	T	0.196429	0.637631	0.120421	1.34123e-06
QTS000001	QTD000011	Alasoo_2018	macrophage_Salmonella	CL_0000235	macrophage	Salmonella_5h	84	ENSG00000226791	ENSG00000226791	rs71413808	2	98744777	G	A	0.0952381	-0.698541	0.147305	1.10094e-05
QTS000001	QTD000011	Alasoo_2018	macrophage_Salmonella	CL_0000235	macrophage	Salmonella_5h	84	ENSG00000227359	ENSG00000227359	rs73955058	2	113730664	C	T	0.208333	0.754118	0.165797	2.24854e-05
QTS000001	QTD000011	Alasoo_2018	macrophage_Salmonella	CL_0000235	macrophage	Salmonella_5h	84	ENSG00000227403	ENSG00000227403	rs11678980	2	161244750	G	A	0.452381	-0.958299	0.115609	5.91496e-12
QTS000001	QTD000011	Alasoo_2018	macrophage_Salmonella	CL_0000235	macrophage	Salmonella_5h	84	ENSG00000229056	ENSG00000229056	rs17827837	2	196260096	A	G	0.166667	1.30601	0.168443	5.64624e-11
QTS000001	QTD000011	Alasoo_2018	macrophage_Salmonella	CL_0000235	macrophage	Salmonella_5h	84	ENSG00000229337	ENSG00000229337	rs2706118	2	177201871	C	A	0.803571	-0.718365	0.111005	1.19031e-08
QTS000001	QTD000011	Alasoo_2018	macrophage_Salmonella	CL_0000235	macrophage	Salmonella_5h	84	ENSG00000234072	ENSG00000234072	rs1083864	2	27396182	C	G	0.369048	-0.511792	0.112136	2.12396e-05
QTS000001	QTD000011	Alasoo_2018	macrophage_Salmonella	CL_0000235	macrophage	Salmonella_5h	84	ENSG00000234171	ENSG00000234171	rs12629	2	3561474	G	A	0.35119	-0.80231	0.095313	3.44398e-12
QTS000001	QTD000011	Alasoo_2018	macrophage_Salmonella	CL_0000235	macrophage	Salmonella_5h	84	ENSG00000260077	ENSG00000260077	rs10208406	2	10057488	T	C	0.839286	-0.671941	0.139477	8.3077e-06
QTS000001	QTD000011	Alasoo_2018	macrophage_Salmonella	CL_0000235	macrophage	Salmonella_5h	84	ENSG00000269973	ENSG00000269973	rs2245344	2	9845541	T	C	0.517857	0.502027	0.0975408	2.37905e-06
QTS000001	QTD000011	Alasoo_2018	macrophage_Salmonella	CL_0000235	macrophage	Salmonella_5h	84	ENSG00000271452	ENSG00000271452	rs17741889	2	75715599	T	C	0.220238	0.687873	0.130607	1.49703e-06
QTS000001	QTD000011	Alasoo_2018	macrophage_Salmonella	CL_0000235	macrophage	Salmonella_5h	84	ENSG00000271936	ENSG00000271936	rs7584316	2	24340753	C	A	0.166667	-0.775635	0.163104	1.04769e-05
QTS000001	QTD000011	Alasoo_2018	macrophage_Salmonella	CL_0000235	macrophage	Salmonella_5h	84	ENSG00000272663	ENSG00000272663	rs13420102	2	47547507	T	G	0.196429	-0.584521	0.124308	1.27694e-05
QTS000001	QTD000011	Alasoo_2018	macrophage_Salmonella	CL_0000235	macrophage	Salmonella_5h	84	ENSG00000287763	ENSG00000287763	rs71247734	2	87196333	C	G	0.0714286	-1.76704	0.422092	8.22207e-05
QTS000001	QTD000011	Alasoo_2018	macrophage_Salmonella	CL_0000235	macrophage	Salmonella_5h	84	ENSG00000288869	ENSG00000288869	rs4853179	2	69948108	G	T	0.14881	0.70041	0.142982	6.12698e-06
QTS000001	QTD000011	Alasoo_2018	macrophage_Salmonella	CL_0000235	macrophage	Salmonella_5h	84	ENSG00000004534	ENSG00000004534	rs2280405	3	49857619	G	C	0.380952	0.422132	0.0969868	4.56531e-05
QTS000001	QTD000011	Alasoo_2018	macrophage_Salmonella	CL_0000235	macrophage	Salmonella_5h	84	ENSG00000011376	ENSG00000011376	rs35269084	3	45505085	T	C	0.321429	-0.476825	0.0738821	1.27978e-08
QTS000001	QTD000011	Alasoo_2018	macrophage_Salmonella	CL_0000235	macrophage	Salmonella_5h	84	ENSG00000013297	ENSG00000013297	rs62294336	3	169425665	C	T	0.047619	-0.918644	0.186329	5.43661e-06
QTS000001	QTD000011	Alasoo_2018	macrophage_Salmonella	CL_0000235	macrophage	Salmonella_5h	84	ENSG00000036054	ENSG00000036054	rs6763680	3	100238189	T	C	0.190476	-0.700327	0.161613	4.88793e-05
QTS000001	QTD000011	Alasoo_2018	macrophage_Salmonella	CL_0000235	macrophage	Salmonella_5h	84	ENSG00000057019	ENSG00000057019	rs72932678	3	98767368	C	T	0.10119	-0.507809	0.115046	3.66135e-05
QTS000001	QTD000011	Alasoo_2018	macrophage_Salmonella	CL_0000235	macrophage	Salmonella_5h	84	ENSG00000061938	ENSG00000061938	rs7631278	3	196656987	T	G	0.178571	0.581653	0.118455	5.8608e-06
QTS000001	QTD000011	Alasoo_2018	macrophage_Salmonella	CL_0000235	macrophage	Salmonella_5h	84	ENSG00000064225	ENSG00000064225	rs34211178	3	98664718	G	A	0.488095	-0.435384	0.0817912	1.20232e-06
QTS000001	QTD000011	Alasoo_2018	macrophage_Salmonella	CL_0000235	macrophage	Salmonella_5h	84	ENSG00000072756	ENSG00000072756	rs3762760	3	3146332	A	G	0.125	0.585926	0.122168	9.00413e-06
QTS000001	QTD000011	Alasoo_2018	macrophage_Salmonella	CL_0000235	macrophage	Salmonella_5h	84	ENSG00000080819	ENSG00000080819	rs10935444	3	98595448	A	C	0.607143	-0.702309	0.106735	7.61062e-09
QTS000001	QTD000011	Alasoo_2018	macrophage_Salmonella	CL_0000235	macrophage	Salmonella_5h	84	ENSG00000082781	ENSG00000082781	rs2948802	3	125054069	G	A	0.142857	0.562869	0.12155	1.66265e-05
QTS000001	QTD000011	Alasoo_2018	macrophage_Salmonella	CL_0000235	macrophage	Salmonella_5h	84	ENSG00000113971	ENSG00000113971	rs56214742	3	132717669	G	A	0.291667	-0.766647	0.12787	8.30821e-08
QTS000001	QTD000011	Alasoo_2018	macrophage_Salmonella	CL_0000235	macrophage	Salmonella_5h	84	ENSG00000114013	ENSG00000114013	rs78411303	3	122637604	G	A	0.047619	1.20445	0.259698	1.6196e-05
QTS000001	QTD000011	Alasoo_2018	macrophage_Salmonella	CL_0000235	macrophage	Salmonella_5h	84	ENSG00000114054	ENSG00000114054	rs61790844	3	136758913	T	C	0.113095	-0.847021	0.194601	4.563e-05
QTS000001	QTD000011	Alasoo_2018	macrophage_Salmonella	CL_0000235	macrophage	Salmonella_5h	84	ENSG00000114446	ENSG00000114446	rs7614919	3	108288564	G	A	0.666667	-0.462433	0.0713233	1.13225e-08
QTS000001	QTD000011	Alasoo_2018	macrophage_Salmonella	CL_0000235	macrophage	Salmonella_5h	84	ENSG00000114455	ENSG00000114455	rs1463429	3	108294848	T	C	0.666667	-1.0626	0.0850734	2.22411e-19
QTS000001	QTD000011	Alasoo_2018	macrophage_Salmonella	CL_0000235	macrophage	Salmonella_5h	84	ENSG00000114554	ENSG00000114554	rs9832409	3	126985489	G	A	0.303571	-0.672943	0.10376	1.12308e-08
QTS000001	QTD000011	Alasoo_2018	macrophage_Salmonella	CL_0000235	macrophage	Salmonella_5h	84	ENSG00000118849	ENSG00000118849	rs9811858	3	158725304	T	C	0.160714	0.782907	0.168973	1.64707e-05
QTS000001	QTD000011	Alasoo_2018	macrophage_Salmonella	CL_0000235	macrophage	Salmonella_5h	84	ENSG00000121542	ENSG00000121542	rs8935	3	123161344	T	C	0.261905	-0.672904	0.150101	2.85291e-05
QTS000001	QTD000011	Alasoo_2018	macrophage_Salmonella	CL_0000235	macrophage	Salmonella_5h	84	ENSG00000129055	ENSG00000129055	rs9876658	3	134460611	G	A	0.666667	1.18764	0.0799253	3.43474e-23
QTS000001	QTD000011	Alasoo_2018	macrophage_Salmonella	CL_0000235	macrophage	Salmonella_5h	84	ENSG00000134077	ENSG00000134077	rs2600196	3	9381399	A	G	0.845238	-0.758994	0.119669	2.02246e-08
QTS000001	QTD000011	Alasoo_2018	macrophage_Salmonella	CL_0000235	macrophage	Salmonella_5h	84	ENSG00000138459	ENSG00000138459	rs5000995	3	112551378	C	T	0.910714	0.524465	0.112873	1.56904e-05
QTS000001	QTD000011	Alasoo_2018	macrophage_Salmonella	CL_0000235	macrophage	Salmonella_5h	84	ENSG00000138468	ENSG00000138468	rs76289280	3	101148395	G	A	0.190476	0.738414	0.144776	2.8436e-06
QTS000001	QTD000011	Alasoo_2018	macrophage_Salmonella	CL_0000235	macrophage	Salmonella_5h	84	ENSG00000138495	ENSG00000138495	rs2670292	3	119650805	T	C	0.803571	0.391729	0.0891311	3.92017e-05
QTS000001	QTD000011	Alasoo_2018	macrophage_Salmonella	CL_0000235	macrophage	Salmonella_5h	84	ENSG00000144559	ENSG00000144559	rs420599	3	11846785	C	G	0.452381	-0.650994	0.114947	3.14825e-07
QTS000001	QTD000011	Alasoo_2018	macrophage_Salmonella	CL_0000235	macrophage	Salmonella_5h	84	ENSG00000144596	ENSG00000144596	rs62233601	3	14539458	G	A	0.178571	0.592363	0.131514	2.6419e-05
QTS000001	QTD000011	Alasoo_2018	macrophage_Salmonella	CL_0000235	macrophage	Salmonella_5h	84	ENSG00000144736	ENSG00000144736	rs12330578	3	73484471	G	C	0.482143	0.575614	0.120712	9.98023e-06
QTS000001	QTD000011	Alasoo_2018	macrophage_Salmonella	CL_0000235	macrophage	Salmonella_5h	84	ENSG00000144815	ENSG00000144815	rs2288273	3	101660083	G	A	0.0416667	-1.18282	0.254488	1.56132e-05
QTS000001	QTD000011	Alasoo_2018	macrophage_Salmonella	CL_0000235	macrophage	Salmonella_5h	84	ENSG00000144824	ENSG00000144824	rs1131199	3	112340921	C	G	0.517857	0.205373	0.044533	1.78338e-05
QTS000001	QTD000011	Alasoo_2018	macrophage_Salmonella	CL_0000235	macrophage	Salmonella_5h	84	ENSG00000144909	ENSG00000144909	rs28861426	3	125720256	C	T	0.214286	-0.514063	0.103157	4.44568e-06
QTS000001	QTD000011	Alasoo_2018	macrophage_Salmonella	CL_0000235	macrophage	Salmonella_5h	84	ENSG00000145041	ENSG00000145041	rs112312290	3	52060185	T	C	0.047619	1.01942	0.248436	0.000109858
QTS000001	QTD000011	Alasoo_2018	macrophage_Salmonella	CL_0000235	macrophage	Salmonella_5h	84	ENSG00000145088	ENSG00000145088	rs12491991	3	121987174	C	A	0.255952	-0.315193	0.0721809	4.33842e-05
QTS000001	QTD000011	Alasoo_2018	macrophage_Salmonella	CL_0000235	macrophage	Salmonella_5h	84	ENSG00000152492	ENSG00000152492	rs16848980	3	191367655	G	A	0.10119	0.984315	0.193757	3.07315e-06
QTS000001	QTD000011	Alasoo_2018	macrophage_Salmonella	CL_0000235	macrophage	Salmonella_5h	84	ENSG00000155893	ENSG00000155893	rs9838853	3	142211164	G	C	0.202381	0.380262	0.0876193	4.77444e-05
QTS000001	QTD000011	Alasoo_2018	macrophage_Salmonella	CL_0000235	macrophage	Salmonella_5h	84	ENSG00000160791	ENSG00000160791	rs10510748	3	46137046	A	G	0.0654762	-1.08466	0.226125	8.98201e-06
QTS000001	QTD000011	Alasoo_2018	macrophage_Salmonella	CL_0000235	macrophage	Salmonella_5h	84	ENSG00000163406	ENSG00000163406	rs80157733	3	122647534	C	G	0.0535714	0.874019	0.196064	3.12552e-05
QTS000001	QTD000011	Alasoo_2018	macrophage_Salmonella	CL_0000235	macrophage	Salmonella_5h	84	ENSG00000163634	ENSG00000163634	rs57985211	3	63684523	C	T	0.184524	-0.867026	0.184996	1.35236e-05
QTS000001	QTD000011	Alasoo_2018	macrophage_Salmonella	CL_0000235	macrophage	Salmonella_5h	84	ENSG00000163673	ENSG00000163673	rs6783438	3	36766464	G	A	0.392857	-0.528247	0.090137	1.43175e-07
QTS000001	QTD000011	Alasoo_2018	macrophage_Salmonella	CL_0000235	macrophage	Salmonella_5h	84	ENSG00000163681	ENSG00000163681	rs112911334	3	57231287	C	T	0.0952381	-0.991668	0.20865	1.05826e-05
QTS000001	QTD000011	Alasoo_2018	macrophage_Salmonella	CL_0000235	macrophage	Salmonella_5h	84	ENSG00000163686	ENSG00000163686	rs9877978	3	58246419	G	A	0.589286	-0.491092	0.0963205	2.86427e-06
QTS000001	QTD000011	Alasoo_2018	macrophage_Salmonella	CL_0000235	macrophage	Salmonella_5h	84	ENSG00000163702	ENSG00000163702	rs279577	3	9907594	C	T	0.505952	0.476296	0.102138	1.47491e-05
QTS000001	QTD000011	Alasoo_2018	macrophage_Salmonella	CL_0000235	macrophage	Salmonella_5h	84	ENSG00000163703	ENSG00000163703	rs7641192	3	10079420	G	T	0.25	0.658753	0.127844	2.3252e-06
QTS000001	QTD000011	Alasoo_2018	macrophage_Salmonella	CL_0000235	macrophage	Salmonella_5h	84	ENSG00000163812	ENSG00000163812	rs56284937	3	45134667	A	G	0.369048	0.464406	0.105981	4.10759e-05
QTS000001	QTD000011	Alasoo_2018	macrophage_Salmonella	CL_0000235	macrophage	Salmonella_5h	84	ENSG00000163938	ENSG00000163938	rs3617	3	52799789	C	A	0.458333	-0.276367	0.0610525	2.43391e-05
QTS000001	QTD000011	Alasoo_2018	macrophage_Salmonella	CL_0000235	macrophage	Salmonella_5h	84	ENSG00000164051	ENSG00000164051	rs1824363	3	48449203	G	C	0.60119	-0.38483	0.0800247	8.58222e-06
QTS000001	QTD000011	Alasoo_2018	macrophage_Salmonella	CL_0000235	macrophage	Salmonella_5h	84	ENSG00000164054	ENSG00000164054	rs734071	3	48478412	C	A	0.583333	0.503445	0.124911	0.000141348
QTS000001	QTD000011	Alasoo_2018	macrophage_Salmonella	CL_0000235	macrophage	Salmonella_5h	84	ENSG00000168026	ENSG00000168026	rs9840804	3	39190817	G	A	0.166667	-0.540733	0.114199	1.13054e-05
QTS000001	QTD000011	Alasoo_2018	macrophage_Salmonella	CL_0000235	macrophage	Salmonella_5h	84	ENSG00000168028	ENSG00000168028	rs36082176	3	39402654	T	C	0.458333	-0.520551	0.11682	3.14589e-05
QTS000001	QTD000011	Alasoo_2018	macrophage_Salmonella	CL_0000235	macrophage	Salmonella_5h	84	ENSG00000168038	ENSG00000168038	rs1716975	3	41918514	T	C	0.857143	-1.44176	0.105923	3.20023e-21
QTS000001	QTD000011	Alasoo_2018	macrophage_Salmonella	CL_0000235	macrophage	Salmonella_5h	84	ENSG00000169313	ENSG00000169313	rs10513398	3	151387443	A	G	0.404762	-0.705858	0.114526	4.20498e-08
QTS000001	QTD000011	Alasoo_2018	macrophage_Salmonella	CL_0000235	macrophage	Salmonella_5h	84	ENSG00000170854	ENSG00000170854	rs974572	3	97822174	C	T	0.541667	-0.437644	0.0954811	1.97735e-05
QTS000001	QTD000011	Alasoo_2018	macrophage_Salmonella	CL_0000235	macrophage	Salmonella_5h	84	ENSG00000171109	ENSG00000171109	rs34894010	3	179376598	C	G	0.0654762	1.54302	0.213607	5.22388e-10
QTS000001	QTD000011	Alasoo_2018	macrophage_Salmonella	CL_0000235	macrophage	Salmonella_5h	84	ENSG00000172113	ENSG00000172113	rs7619865	3	48329090	G	A	0.339286	-0.865762	0.0827765	7.10015e-16
QTS000001	QTD000011	Alasoo_2018	macrophage_Salmonella	CL_0000235	macrophage	Salmonella_5h	84	ENSG00000174839	ENSG00000174839	rs76601653	3	56895933	T	C	0.0654762	0.947843	0.186316	2.99026e-06
QTS000001	QTD000011	Alasoo_2018	macrophage_Salmonella	CL_0000235	macrophage	Salmonella_5h	84	ENSG00000174891	ENSG00000174891	rs1123115	3	158095612	C	T	0.303571	-0.390459	0.0905797	5.29959e-05
QTS000001	QTD000011	Alasoo_2018	macrophage_Salmonella	CL_0000235	macrophage	Salmonella_5h	84	ENSG00000175105	ENSG00000175105	rs13093533	3	88804204	A	G	0.416667	0.40686	0.0937851	4.8039e-05
QTS000001	QTD000011	Alasoo_2018	macrophage_Salmonella	CL_0000235	macrophage	Salmonella_5h	84	ENSG00000177311	ENSG00000177311	rs9880195	3	141284252	T	C	0.863095	0.553043	0.119553	1.69244e-05
QTS000001	QTD000011	Alasoo_2018	macrophage_Salmonella	CL_0000235	macrophage	Salmonella_5h	84	ENSG00000178252	ENSG00000178252	rs11928552	3	48702450	T	C	0.696429	-1.06739	0.117612	2.17476e-13
QTS000001	QTD000011	Alasoo_2018	macrophage_Salmonella	CL_0000235	macrophage	Salmonella_5h	84	ENSG00000178700	ENSG00000178700	rs10934676	3	94094327	C	G	0.25	-0.513815	0.126217	0.000122928
QTS000001	QTD000011	Alasoo_2018	macrophage_Salmonella	CL_0000235	macrophage	Salmonella_5h	84	ENSG00000179021	ENSG00000179021	rs4859005	3	88208623	G	A	0.809524	0.455967	0.100075	2.18503e-05
QTS000001	QTD000011	Alasoo_2018	macrophage_Salmonella	CL_0000235	macrophage	Salmonella_5h	84	ENSG00000180370	ENSG00000180370	rs2669634	3	196743126	A	C	0.517857	0.489891	0.0771404	1.95558e-08
QTS000001	QTD000011	Alasoo_2018	macrophage_Salmonella	CL_0000235	macrophage	Salmonella_5h	84	ENSG00000180611	ENSG00000180611	rs9877210	3	192301581	A	G	0.119048	0.541579	0.103518	1.71436e-06
QTS000001	QTD000011	Alasoo_2018	macrophage_Salmonella	CL_0000235	macrophage	Salmonella_5h	84	ENSG00000180767	ENSG00000180767	rs777488	3	126511545	T	C	0.279762	-0.584685	0.107018	6.94217e-07
QTS000001	QTD000011	Alasoo_2018	macrophage_Salmonella	CL_0000235	macrophage	Salmonella_5h	84	ENSG00000181449	ENSG00000181449	rs1563620	3	182502630	A	G	0.0714286	1.14414	0.257352	3.26387e-05
QTS000001	QTD000011	Alasoo_2018	macrophage_Salmonella	CL_0000235	macrophage	Salmonella_5h	84	ENSG00000185614	ENSG00000185614	rs6775384	3	49815640	G	A	0.559524	0.427465	0.0772928	5.33174e-07
QTS000001	QTD000011	Alasoo_2018	macrophage_Salmonella	CL_0000235	macrophage	Salmonella_5h	84	ENSG00000186792	ENSG00000186792	rs13100173	3	50295266	G	A	0.458333	-0.544332	0.129922	8.12703e-05
QTS000001	QTD000011	Alasoo_2018	macrophage_Salmonella	CL_0000235	macrophage	Salmonella_5h	84	ENSG00000196653	ENSG00000196653	rs56084453	3	44721338	A	G	0.214286	0.88081	0.153325	2.27676e-07
QTS000001	QTD000011	Alasoo_2018	macrophage_Salmonella	CL_0000235	macrophage	Salmonella_5h	84	ENSG00000197415	ENSG00000197415	rs6808813	3	157506407	T	C	0.428571	0.594041	0.10082	1.2608e-07
QTS000001	QTD000011	Alasoo_2018	macrophage_Salmonella	CL_0000235	macrophage	Salmonella_5h	84	ENSG00000206561	ENSG00000206561	rs983289	3	15506463	C	T	0.309524	1.00307	0.0819435	5.83658e-19
QTS000001	QTD000011	Alasoo_2018	macrophage_Salmonella	CL_0000235	macrophage	Salmonella_5h	84	ENSG00000206573	ENSG00000206573	rs2648539	3	9358740	T	C	0.535714	0.501897	0.10434	8.53974e-06
QTS000001	QTD000011	Alasoo_2018	macrophage_Salmonella	CL_0000235	macrophage	Salmonella_5h	84	ENSG00000211456	ENSG00000211456	rs1024626	3	45861352	G	A	0.952381	-0.977968	0.193055	3.24719e-06
QTS000001	QTD000011	Alasoo_2018	macrophage_Salmonella	CL_0000235	macrophage	Salmonella_5h	84	ENSG00000213533	ENSG00000213533	rs58660500	3	53052557	C	T	0.107143	0.770675	0.14036	6.23671e-07
QTS000001	QTD000011	Alasoo_2018	macrophage_Salmonella	CL_0000235	macrophage	Salmonella_5h	84	ENSG00000213672	ENSG00000213672	rs56176327	3	49669303	G	C	0.0714286	-0.637395	0.160424	0.00017197
QTS000001	QTD000011	Alasoo_2018	macrophage_Salmonella	CL_0000235	macrophage	Salmonella_5h	84	ENSG00000223552	ENSG00000223552	rs10510748	3	46137046	A	G	0.0654762	-1.0785	0.204882	1.51283e-06
QTS000001	QTD000011	Alasoo_2018	macrophage_Salmonella	CL_0000235	macrophage	Salmonella_5h	84	ENSG00000225697	ENSG00000225697	rs9834639	3	48621576	G	T	0.0535714	1.01391	0.252374	0.000147766
QTS000001	QTD000011	Alasoo_2018	macrophage_Salmonella	CL_0000235	macrophage	Salmonella_5h	84	ENSG00000225733	ENSG00000225733	rs6773232	3	14971203	T	C	0.309524	1.12748	0.0858684	1.93714e-20
QTS000001	QTD000011	Alasoo_2018	macrophage_Salmonella	CL_0000235	macrophage	Salmonella_5h	84	ENSG00000227398	ENSG00000227398	rs1402146	3	46606216	T	C	0.541667	0.525209	0.117929	3.1735e-05
QTS000001	QTD000011	Alasoo_2018	macrophage_Salmonella	CL_0000235	macrophage	Salmonella_5h	84	ENSG00000233276	ENSG00000233276	rs2109181	3	48542740	A	G	0.10119	-0.824614	0.208575	0.000183876
QTS000001	QTD000011	Alasoo_2018	macrophage_Salmonella	CL_0000235	macrophage	Salmonella_5h	84	ENSG00000239445	ENSG00000239445	rs4857414	3	98713715	C	T	0.482143	-0.716276	0.0894001	1.90029e-11
QTS000001	QTD000011	Alasoo_2018	macrophage_Salmonella	CL_0000235	macrophage	Salmonella_5h	84	ENSG00000240057	ENSG00000240057	rs7647147	3	113092361	A	G	0.458333	-0.635482	0.0995283	1.69888e-08
QTS000001	QTD000011	Alasoo_2018	macrophage_Salmonella	CL_0000235	macrophage	Salmonella_5h	84	ENSG00000240288	ENSG00000240288	rs35684	3	10285002	A	G	0.291667	0.515405	0.0960825	1.02429e-06
QTS000001	QTD000011	Alasoo_2018	macrophage_Salmonella	CL_0000235	macrophage	Salmonella_5h	84	ENSG00000241770	ENSG00000241770	rs13084070	3	157141246	T	C	0.392857	-0.557938	0.108332	2.34826e-06
QTS000001	QTD000011	Alasoo_2018	macrophage_Salmonella	CL_0000235	macrophage	Salmonella_5h	84	ENSG00000242516	ENSG00000242516	rs13072348	3	75754359	T	G	0.547619	-1.77546	0.156456	1.96435e-17
QTS000001	QTD000011	Alasoo_2018	macrophage_Salmonella	CL_0000235	macrophage	Salmonella_5h	84	ENSG00000243953	ENSG00000243953	rs2200392	3	155302144	A	G	0.517857	0.376959	0.0858031	3.94383e-05
QTS000001	QTD000011	Alasoo_2018	macrophage_Salmonella	CL_0000235	macrophage	Salmonella_5h	84	ENSG00000248487	ENSG00000248487	rs111772003	3	51972037	G	C	0.10119	-0.856251	0.201194	6.43749e-05
QTS000001	QTD000011	Alasoo_2018	macrophage_Salmonella	CL_0000235	macrophage	Salmonella_5h	84	ENSG00000256628	ENSG00000256628	rs2595899	3	100979610	T	C	0.482143	-0.528279	0.105305	3.91618e-06
QTS000001	QTD000011	Alasoo_2018	macrophage_Salmonella	CL_0000235	macrophage	Salmonella_5h	84	ENSG00000269028	ENSG00000269028	rs4383543	3	96077577	C	T	0.5	0.476457	0.115909	0.000107121
QTS000001	QTD000011	Alasoo_2018	macrophage_Salmonella	CL_0000235	macrophage	Salmonella_5h	84	ENSG00000271870	ENSG00000271870	rs148111196	3	3589040	A	G	0.136905	-0.928293	0.203373	2.12033e-05
QTS000001	QTD000011	Alasoo_2018	macrophage_Salmonella	CL_0000235	macrophage	Salmonella_5h	84	ENSG00000272707	ENSG00000272707	rs4687499	3	194033706	T	C	0.0952381	0.95065	0.208432	2.14786e-05
QTS000001	QTD000011	Alasoo_2018	macrophage_Salmonella	CL_0000235	macrophage	Salmonella_5h	84	ENSG00000280620	ENSG00000280620	rs2292662	3	63911539	C	T	0.142857	0.596239	0.1306	2.11355e-05
QTS000001	QTD000011	Alasoo_2018	macrophage_Salmonella	CL_0000235	macrophage	Salmonella_5h	84	ENSG00000286755	ENSG00000286755	rs3950753	3	198087237	G	A	0.386905	0.606411	0.123504	5.86688e-06
QTS000001	QTD000011	Alasoo_2018	macrophage_Salmonella	CL_0000235	macrophage	Salmonella_5h	84	ENSG00000033178	ENSG00000033178	rs2170871	4	67658876	C	A	0.369048	-0.639084	0.0848099	1.41174e-10
QTS000001	QTD000011	Alasoo_2018	macrophage_Salmonella	CL_0000235	macrophage	Salmonella_5h	84	ENSG00000038002	ENSG00000038002	rs11131799	4	177442224	G	A	0.654762	1.1139	0.112577	7.21001e-15
QTS000001	QTD000011	Alasoo_2018	macrophage_Salmonella	CL_0000235	macrophage	Salmonella_5h	84	ENSG00000038210	ENSG00000038210	rs313578	4	25220840	C	G	0.125	-0.496229	0.0929844	1.14035e-06
QTS000001	QTD000011	Alasoo_2018	macrophage_Salmonella	CL_0000235	macrophage	Salmonella_5h	84	ENSG00000072832	ENSG00000072832	rs28490410	4	5891322	T	A	0.47619	-0.664117	0.112984	1.33448e-07
QTS000001	QTD000011	Alasoo_2018	macrophage_Salmonella	CL_0000235	macrophage	Salmonella_5h	84	ENSG00000078177	ENSG00000078177	rs1704157	4	40055669	C	T	0.64881	0.783922	0.0727324	1.93997e-16
QTS000001	QTD000011	Alasoo_2018	macrophage_Salmonella	CL_0000235	macrophage	Salmonella_5h	84	ENSG00000084092	ENSG00000084092	rs1277288	4	56985641	A	T	0.339286	-0.694187	0.0886448	4.07088e-11
QTS000001	QTD000011	Alasoo_2018	macrophage_Salmonella	CL_0000235	macrophage	Salmonella_5h	84	ENSG00000087266	ENSG00000087266	rs450080	4	2813089	A	C	0.714286	0.518271	0.0903943	2.38162e-07
QTS000001	QTD000011	Alasoo_2018	macrophage_Salmonella	CL_0000235	macrophage	Salmonella_5h	84	ENSG00000091490	ENSG00000091490	rs1456439	4	25970495	T	C	0.25	0.723469	0.128642	3.68364e-07
QTS000001	QTD000011	Alasoo_2018	macrophage_Salmonella	CL_0000235	macrophage	Salmonella_5h	84	ENSG00000109323	ENSG00000109323	rs227283	4	102686096	C	G	0.654762	-1.00226	0.121343	6.69458e-12
QTS000001	QTD000011	Alasoo_2018	macrophage_Salmonella	CL_0000235	macrophage	Salmonella_5h	84	ENSG00000109332	ENSG00000109332	rs223408	4	102815188	T	A	0.184524	0.480343	0.112922	6.48485e-05
QTS000001	QTD000011	Alasoo_2018	macrophage_Salmonella	CL_0000235	macrophage	Salmonella_5h	84	ENSG00000109472	ENSG00000109472	rs72701614	4	165310376	A	G	0.0952381	0.548316	0.121275	2.4828e-05
QTS000001	QTD000011	Alasoo_2018	macrophage_Salmonella	CL_0000235	macrophage	Salmonella_5h	84	ENSG00000109674	ENSG00000109674	rs10866220	4	177807655	C	G	0.428571	0.52852	0.11443	1.73788e-05
QTS000001	QTD000011	Alasoo_2018	macrophage_Salmonella	CL_0000235	macrophage	Salmonella_5h	84	ENSG00000109689	ENSG00000109689	rs7688662	4	26842847	A	G	0.232143	0.726682	0.132623	6.52254e-07
QTS000001	QTD000011	Alasoo_2018	macrophage_Salmonella	CL_0000235	macrophage	Salmonella_5h	84	ENSG00000109756	ENSG00000109756	rs28680990	4	159246757	T	C	0.202381	-0.642946	0.119736	1.00256e-06
QTS000001	QTD000011	Alasoo_2018	macrophage_Salmonella	CL_0000235	macrophage	Salmonella_5h	84	ENSG00000118762	ENSG00000118762	rs2725222	4	88037340	G	A	0.505952	-0.505454	0.101008	4.10756e-06
QTS000001	QTD000011	Alasoo_2018	macrophage_Salmonella	CL_0000235	macrophage	Salmonella_5h	84	ENSG00000118804	ENSG00000118804	rs4272041	4	76409529	A	G	0.428571	0.624412	0.10382	7.69678e-08
QTS000001	QTD000011	Alasoo_2018	macrophage_Salmonella	CL_0000235	macrophage	Salmonella_5h	84	ENSG00000123737	ENSG00000123737	rs11731570	4	121797839	T	C	0.309524	0.937409	0.0673494	1.02876e-21
QTS000001	QTD000011	Alasoo_2018	macrophage_Salmonella	CL_0000235	macrophage	Salmonella_5h	84	ENSG00000124406	ENSG00000124406	rs12503784	4	42657011	T	C	0.416667	-0.793388	0.10073	3.36415e-11
QTS000001	QTD000011	Alasoo_2018	macrophage_Salmonella	CL_0000235	macrophage	Salmonella_5h	84	ENSG00000125388	ENSG00000125388	rs2488813	4	2962661	T	A	0.279762	-0.571793	0.0740356	6.41068e-11
QTS000001	QTD000011	Alasoo_2018	macrophage_Salmonella	CL_0000235	macrophage	Salmonella_5h	84	ENSG00000127415	ENSG00000127415	rs10461366	4	1006662	T	C	0.529762	-0.448528	0.0825113	7.7337e-07
QTS000001	QTD000011	Alasoo_2018	macrophage_Salmonella	CL_0000235	macrophage	Salmonella_5h	84	ENSG00000128039	ENSG00000128039	rs11935857	4	55338698	C	A	0.166667	1.00231	0.199359	3.75505e-06
QTS000001	QTD000011	Alasoo_2018	macrophage_Salmonella	CL_0000235	macrophage	Salmonella_5h	84	ENSG00000129116	ENSG00000129116	rs13113275	4	168504814	A	G	0.327381	0.258109	0.0489093	1.4368e-06
QTS000001	QTD000011	Alasoo_2018	macrophage_Salmonella	CL_0000235	macrophage	Salmonella_5h	84	ENSG00000135605	ENSG00000135605	rs2883132	4	48318047	A	C	0.511905	0.487829	0.0769398	2.03953e-08
QTS000001	QTD000011	Alasoo_2018	macrophage_Salmonella	CL_0000235	macrophage	Salmonella_5h	84	ENSG00000138735	ENSG00000138735	rs1155577	4	119528655	C	T	0.464286	0.532365	0.0623157	2.0321e-12
QTS000001	QTD000011	Alasoo_2018	macrophage_Salmonella	CL_0000235	macrophage	Salmonella_5h	84	ENSG00000138744	ENSG00000138744	rs112197434	4	75932965	A	T	0.267857	-0.76232	0.109395	1.517e-09
QTS000001	QTD000011	Alasoo_2018	macrophage_Salmonella	CL_0000235	macrophage	Salmonella_5h	84	ENSG00000138750	ENSG00000138750	rs4241589	4	76147195	C	T	0.416667	0.505356	0.089015	2.98016e-07
QTS000001	QTD000011	Alasoo_2018	macrophage_Salmonella	CL_0000235	macrophage	Salmonella_5h	84	ENSG00000138760	ENSG00000138760	rs2197104	4	76146236	A	G	0.220238	-0.417484	0.0760118	6.19593e-07
QTS000001	QTD000011	Alasoo_2018	macrophage_Salmonella	CL_0000235	macrophage	Salmonella_5h	84	ENSG00000138771	ENSG00000138771	rs344124	4	76704726	C	T	0.77381	-0.457277	0.0924898	5.15906e-06
QTS000001	QTD000011	Alasoo_2018	macrophage_Salmonella	CL_0000235	macrophage	Salmonella_5h	84	ENSG00000145214	ENSG00000145214	rs3733349	4	960523	C	T	0.422619	0.980919	0.0878241	4.01521e-17
QTS000001	QTD000011	Alasoo_2018	macrophage_Salmonella	CL_0000235	macrophage	Salmonella_5h	84	ENSG00000145284	ENSG00000145284	rs4693562	4	83081340	C	A	0.791667	-1.09363	0.244095	2.88054e-05
QTS000001	QTD000011	Alasoo_2018	macrophage_Salmonella	CL_0000235	macrophage	Salmonella_5h	84	ENSG00000145348	ENSG00000145348	rs12507867	4	106025846	A	G	0.190476	0.668094	0.114818	1.69307e-07
QTS000001	QTD000011	Alasoo_2018	macrophage_Salmonella	CL_0000235	macrophage	Salmonella_5h	84	ENSG00000145358	ENSG00000145358	rs71614647	4	100348713	C	T	0.10119	1.45181	0.264227	6.14284e-07
QTS000001	QTD000011	Alasoo_2018	macrophage_Salmonella	CL_0000235	macrophage	Salmonella_5h	84	ENSG00000145425	ENSG00000145425	rs56175637	4	151815856	T	C	0.529762	-0.479822	0.0994192	8.04185e-06
QTS000001	QTD000011	Alasoo_2018	macrophage_Salmonella	CL_0000235	macrophage	Salmonella_5h	84	ENSG00000145428	ENSG00000145428	rs17279573	4	153659136	A	G	0.142857	0.797977	0.12045	6.31758e-09
QTS000001	QTD000011	Alasoo_2018	macrophage_Salmonella	CL_0000235	macrophage	Salmonella_5h	84	ENSG00000145476	ENSG00000145476	rs7663027	4	186191475	G	C	0.380952	-0.906748	0.136228	5.55445e-09
QTS000001	QTD000011	Alasoo_2018	macrophage_Salmonella	CL_0000235	macrophage	Salmonella_5h	84	ENSG00000151470	ENSG00000151470	rs337275	4	129133314	T	C	0.845238	-0.722058	0.0673871	2.50523e-16
QTS000001	QTD000011	Alasoo_2018	macrophage_Salmonella	CL_0000235	macrophage	Salmonella_5h	84	ENSG00000151552	ENSG00000151552	rs28382333	4	17515619	C	T	0.220238	-0.775063	0.0988984	3.97184e-11
QTS000001	QTD000011	Alasoo_2018	macrophage_Salmonella	CL_0000235	macrophage	Salmonella_5h	84	ENSG00000151725	ENSG00000151725	rs3796689	4	184728712	C	A	0.363095	-0.44067	0.0669999	7.69799e-09
QTS000001	QTD000011	Alasoo_2018	macrophage_Salmonella	CL_0000235	macrophage	Salmonella_5h	84	ENSG00000154556	ENSG00000154556	rs6827452	4	185851392	A	G	0.309524	0.595122	0.109365	7.56374e-07
QTS000001	QTD000011	Alasoo_2018	macrophage_Salmonella	CL_0000235	macrophage	Salmonella_5h	84	ENSG00000159788	ENSG00000159788	rs17797467	4	3390588	G	C	0.470238	0.522228	0.114234	2.06614e-05
QTS000001	QTD000011	Alasoo_2018	macrophage_Salmonella	CL_0000235	macrophage	Salmonella_5h	84	ENSG00000163138	ENSG00000163138	rs11723855	4	20757238	A	G	0.160714	-0.621894	0.125207	4.73131e-06
QTS000001	QTD000011	Alasoo_2018	macrophage_Salmonella	CL_0000235	macrophage	Salmonella_5h	84	ENSG00000163257	ENSG00000163257	rs76947546	4	18236722	A	G	0.0357143	-1.78363	0.351986	3.22748e-06
QTS000001	QTD000011	Alasoo_2018	macrophage_Salmonella	CL_0000235	macrophage	Salmonella_5h	84	ENSG00000163682	ENSG00000163682	rs2687956	4	39455810	T	C	0.64881	-1.04782	0.100746	9.0144e-16
QTS000001	QTD000011	Alasoo_2018	macrophage_Salmonella	CL_0000235	macrophage	Salmonella_5h	84	ENSG00000163945	ENSG00000163945	rs111700625	4	1338354	C	T	0.0595238	1.97804	0.186945	4.32208e-16
QTS000001	QTD000011	Alasoo_2018	macrophage_Salmonella	CL_0000235	macrophage	Salmonella_5h	84	ENSG00000164124	ENSG00000164124	rs13143911	4	158512529	T	C	0.214286	0.414997	0.0953645	4.57811e-05
QTS000001	QTD000011	Alasoo_2018	macrophage_Salmonella	CL_0000235	macrophage	Salmonella_5h	84	ENSG00000164142	ENSG00000164142	rs11726254	4	151517698	G	C	0.517857	-0.575941	0.125987	2.0672e-05
QTS000001	QTD000011	Alasoo_2018	macrophage_Salmonella	CL_0000235	macrophage	Salmonella_5h	84	ENSG00000164144	ENSG00000164144	rs4696354	4	152769690	T	C	0.625	0.287414	0.0584383	5.6885e-06
QTS000001	QTD000011	Alasoo_2018	macrophage_Salmonella	CL_0000235	macrophage	Salmonella_5h	84	ENSG00000164163	ENSG00000164163	rs11944685	4	145493115	A	G	0.541667	-0.272963	0.0594656	1.92934e-05
QTS000001	QTD000011	Alasoo_2018	macrophage_Salmonella	CL_0000235	macrophage	Salmonella_5h	84	ENSG00000164167	ENSG00000164167	rs6815527	4	146176141	T	C	0.315476	0.346397	0.0686401	3.49406e-06
QTS000001	QTD000011	Alasoo_2018	macrophage_Salmonella	CL_0000235	macrophage	Salmonella_5h	84	ENSG00000164323	ENSG00000164323	rs10024068	4	185142187	G	A	0.678571	0.568165	0.111665	2.98046e-06
QTS000001	QTD000011	Alasoo_2018	macrophage_Salmonella	CL_0000235	macrophage	Salmonella_5h	84	ENSG00000168936	ENSG00000168936	rs2403274	4	1752788	C	G	0.255952	0.777178	0.0841193	1.09825e-13
QTS000001	QTD000011	Alasoo_2018	macrophage_Salmonella	CL_0000235	macrophage	Salmonella_5h	84	ENSG00000169245	ENSG00000169245	rs28896243	4	76045730	A	G	0.535714	0.346635	0.0770259	2.67998e-05
QTS000001	QTD000011	Alasoo_2018	macrophage_Salmonella	CL_0000235	macrophage	Salmonella_5h	84	ENSG00000170448	ENSG00000170448	rs4518214	4	47829090	G	A	0.482143	-0.671257	0.107739	3.19838e-08
QTS000001	QTD000011	Alasoo_2018	macrophage_Salmonella	CL_0000235	macrophage	Salmonella_5h	84	ENSG00000170801	ENSG00000170801	rs4438745	4	8278533	C	T	0.660714	0.765755	0.144983	1.41262e-06
QTS000001	QTD000011	Alasoo_2018	macrophage_Salmonella	CL_0000235	macrophage	Salmonella_5h	84	ENSG00000173085	ENSG00000173085	rs10002954	4	83256026	G	A	0.25	0.398408	0.0917949	4.76997e-05
QTS000001	QTD000011	Alasoo_2018	macrophage_Salmonella	CL_0000235	macrophage	Salmonella_5h	84	ENSG00000174125	ENSG00000174125	rs5743604	4	38799664	A	G	0.27381	-0.508537	0.0706227	5.74857e-10
QTS000001	QTD000011	Alasoo_2018	macrophage_Salmonella	CL_0000235	macrophage	Salmonella_5h	84	ENSG00000174780	ENSG00000174780	rs58333131	4	56514294	G	C	0.232143	-0.749325	0.0820166	1.68715e-13
QTS000001	QTD000011	Alasoo_2018	macrophage_Salmonella	CL_0000235	macrophage	Salmonella_5h	84	ENSG00000181381	ENSG00000181381	rs1962364	4	168507261	T	C	0.327381	0.460164	0.100328	1.95533e-05
QTS000001	QTD000011	Alasoo_2018	macrophage_Salmonella	CL_0000235	macrophage	Salmonella_5h	84	ENSG00000182168	ENSG00000182168	rs1843381	4	95514733	C	G	0.589286	-0.880675	0.11985	3.09966e-10
QTS000001	QTD000011	Alasoo_2018	macrophage_Salmonella	CL_0000235	macrophage	Salmonella_5h	84	ENSG00000185049	ENSG00000185049	rs75214453	4	1602422	G	A	0.0654762	-1.08838	0.246462	3.63457e-05
QTS000001	QTD000011	Alasoo_2018	macrophage_Salmonella	CL_0000235	macrophage	Salmonella_5h	84	ENSG00000185619	ENSG00000185619	rs7377200	4	749731	T	C	0.732143	0.4577	0.102856	3.21608e-05
QTS000001	QTD000011	Alasoo_2018	macrophage_Salmonella	CL_0000235	macrophage	Salmonella_5h	84	ENSG00000196782	ENSG00000196782	rs795971	4	139854974	A	C	0.458333	-0.398754	0.0911534	4.21855e-05
QTS000001	QTD000011	Alasoo_2018	macrophage_Salmonella	CL_0000235	macrophage	Salmonella_5h	84	ENSG00000196810	ENSG00000196810	rs6853002	4	1302203	C	T	0.470238	0.590018	0.11038	1.10249e-06
QTS000001	QTD000011	Alasoo_2018	macrophage_Salmonella	CL_0000235	macrophage	Salmonella_5h	84	ENSG00000197712	ENSG00000197712	rs73230724	4	38534599	A	G	0.0535714	-0.659812	0.139202	1.1099e-05
QTS000001	QTD000011	Alasoo_2018	macrophage_Salmonella	CL_0000235	macrophage	Salmonella_5h	84	ENSG00000197894	ENSG00000197894	rs35491981	4	99148183	T	C	0.297619	0.288069	0.0604305	1.00383e-05
QTS000001	QTD000011	Alasoo_2018	macrophage_Salmonella	CL_0000235	macrophage	Salmonella_5h	84	ENSG00000198498	ENSG00000198498	rs2320771	4	163553316	T	C	0.482143	0.469925	0.101978	1.80696e-05
QTS000001	QTD000011	Alasoo_2018	macrophage_Salmonella	CL_0000235	macrophage	Salmonella_5h	84	ENSG00000226950	ENSG00000226950	rs6838534	4	52567567	C	G	0.136905	0.6588	0.153925	5.90922e-05
QTS000001	QTD000011	Alasoo_2018	macrophage_Salmonella	CL_0000235	macrophage	Salmonella_5h	84	ENSG00000237765	ENSG00000237765	rs6815254	4	15690435	T	C	0.267857	-0.385623	0.0731717	1.47744e-06
QTS000001	QTD000011	Alasoo_2018	macrophage_Salmonella	CL_0000235	macrophage	Salmonella_5h	84	ENSG00000246560	ENSG00000246560	rs223389	4	102827786	G	A	0.178571	0.632677	0.123349	2.54648e-06
QTS000001	QTD000011	Alasoo_2018	macrophage_Salmonella	CL_0000235	macrophage	Salmonella_5h	84	ENSG00000248049	ENSG00000248049	rs72643626	4	67715444	A	G	0.160714	-0.834728	0.100839	6.20281e-12
QTS000001	QTD000011	Alasoo_2018	macrophage_Salmonella	CL_0000235	macrophage	Salmonella_5h	84	ENSG00000249309	ENSG00000249309	rs28414157	4	153795319	A	T	0.482143	0.473727	0.102687	1.77289e-05
QTS000001	QTD000011	Alasoo_2018	macrophage_Salmonella	CL_0000235	macrophage	Salmonella_5h	84	ENSG00000250126	ENSG00000250126	rs17049953	4	137899462	A	G	0.208333	0.571995	0.124937	2.01597e-05
QTS000001	QTD000011	Alasoo_2018	macrophage_Salmonella	CL_0000235	macrophage	Salmonella_5h	84	ENSG00000250317	ENSG00000250317	rs6849822	4	25982064	A	G	0.767857	-0.726992	0.16342	3.23116e-05
QTS000001	QTD000011	Alasoo_2018	macrophage_Salmonella	CL_0000235	macrophage	Salmonella_5h	84	ENSG00000250829	ENSG00000250829	rs55678259	4	186212144	A	C	0.047619	1.41334	0.291015	7.17608e-06
QTS000001	QTD000011	Alasoo_2018	macrophage_Salmonella	CL_0000235	macrophage	Salmonella_5h	84	ENSG00000251022	ENSG00000251022	rs3940815	4	82915572	T	A	0.291667	-0.978538	0.0971957	3.53054e-15
QTS000001	QTD000011	Alasoo_2018	macrophage_Salmonella	CL_0000235	macrophage	Salmonella_5h	84	ENSG00000251259	ENSG00000251259	rs3925140	4	104900520	A	G	0.0357143	1.4406	0.331358	4.64598e-05
QTS000001	QTD000011	Alasoo_2018	macrophage_Salmonella	CL_0000235	macrophage	Salmonella_5h	84	ENSG00000269893	ENSG00000269893	rs7697292	4	118315098	G	A	0.565476	-0.677299	0.121902	4.81824e-07
QTS000001	QTD000011	Alasoo_2018	macrophage_Salmonella	CL_0000235	macrophage	Salmonella_5h	84	ENSG00000272936	ENSG00000272936	rs16857402	4	44704436	T	C	0.238095	0.829275	0.135412	4.93236e-08
QTS000001	QTD000011	Alasoo_2018	macrophage_Salmonella	CL_0000235	macrophage	Salmonella_5h	84	ENSG00000287104	ENSG00000287104	rs1307	4	6985526	G	A	0.202381	1.018	0.190912	1.16013e-06
QTS000001	QTD000011	Alasoo_2018	macrophage_Salmonella	CL_0000235	macrophage	Salmonella_5h	84	ENSG00000287349	ENSG00000287349	rs4862242	4	183730034	A	T	0.178571	0.978965	0.171384	2.59332e-07
QTS000001	QTD000011	Alasoo_2018	macrophage_Salmonella	CL_0000235	macrophage	Salmonella_5h	84	ENSG00000289197	ENSG00000289197	rs7661363	4	185543600	G	A	0.10119	-0.996077	0.219151	2.27543e-05
QTS000001	QTD000011	Alasoo_2018	macrophage_Salmonella	CL_0000235	macrophage	Salmonella_5h	84	ENSG00000013561	ENSG00000013561	rs370150	5	141999811	G	A	0.785714	-0.880672	0.137812	1.66128e-08
QTS000001	QTD000011	Alasoo_2018	macrophage_Salmonella	CL_0000235	macrophage	Salmonella_5h	84	ENSG00000019582	ENSG00000019582	rs17658318	5	150942708	C	T	0.0535714	-1.41749	0.313881	2.53056e-05
QTS000001	QTD000011	Alasoo_2018	macrophage_Salmonella	CL_0000235	macrophage	Salmonella_5h	84	ENSG00000037749	ENSG00000037749	rs815627	5	154112576	C	T	0.363095	-0.352832	0.0754805	1.415e-05
QTS000001	QTD000011	Alasoo_2018	macrophage_Salmonella	CL_0000235	macrophage	Salmonella_5h	84	ENSG00000040275	ENSG00000040275	rs34054556	5	168874836	C	G	0.172619	0.700894	0.136993	2.6758e-06
QTS000001	QTD000011	Alasoo_2018	macrophage_Salmonella	CL_0000235	macrophage	Salmonella_5h	84	ENSG00000043143	ENSG00000043143	rs329317	5	134568124	T	C	0.678571	0.56055	0.115001	6.71368e-06
QTS000001	QTD000011	Alasoo_2018	macrophage_Salmonella	CL_0000235	macrophage	Salmonella_5h	84	ENSG00000049167	ENSG00000049167	rs6879809	5	61531129	G	A	0.494048	0.371816	0.0853305	4.48617e-05
QTS000001	QTD000011	Alasoo_2018	macrophage_Salmonella	CL_0000235	macrophage	Salmonella_5h	84	ENSG00000063438	ENSG00000063438	rs4957039	5	455901	G	A	0.39881	-0.56229	0.102917	6.9396e-07
QTS000001	QTD000011	Alasoo_2018	macrophage_Salmonella	CL_0000235	macrophage	Salmonella_5h	84	ENSG00000070808	ENSG00000070808	rs11744389	5	150244043	T	C	0.410714	1.12853	0.0935751	1.18045e-18
QTS000001	QTD000011	Alasoo_2018	macrophage_Salmonella	CL_0000235	macrophage	Salmonella_5h	84	ENSG00000072803	ENSG00000072803	rs10070523	5	172530632	T	C	0.571429	-0.297873	0.0643876	1.69051e-05
QTS000001	QTD000011	Alasoo_2018	macrophage_Salmonella	CL_0000235	macrophage	Salmonella_5h	84	ENSG00000083720	ENSG00000083720	rs276293	5	42048832	T	C	0.160714	1.00133	0.171969	1.66613e-07
QTS000001	QTD000011	Alasoo_2018	macrophage_Salmonella	CL_0000235	macrophage	Salmonella_5h	84	ENSG00000085365	ENSG00000085365	rs12653385	5	78464040	C	T	0.279762	0.894745	0.107039	4.40616e-12
QTS000001	QTD000011	Alasoo_2018	macrophage_Salmonella	CL_0000235	macrophage	Salmonella_5h	84	ENSG00000112851	ENSG00000112851	rs2707777	5	65777923	G	A	0.279762	0.501734	0.101849	5.51918e-06
QTS000001	QTD000011	Alasoo_2018	macrophage_Salmonella	CL_0000235	macrophage	Salmonella_5h	84	ENSG00000112874	ENSG00000112874	rs7725090	5	103559540	C	A	0.178571	-1.2048	0.13875	1.12711e-12
QTS000001	QTD000011	Alasoo_2018	macrophage_Salmonella	CL_0000235	macrophage	Salmonella_5h	84	ENSG00000112893	ENSG00000112893	rs31613	5	109660829	C	G	0.190476	0.421584	0.0921099	2.02574e-05
QTS000001	QTD000011	Alasoo_2018	macrophage_Salmonella	CL_0000235	macrophage	Salmonella_5h	84	ENSG00000112941	ENSG00000112941	rs274715	5	6723316	A	G	0.595238	0.658469	0.0996594	6.80005e-09
QTS000001	QTD000011	Alasoo_2018	macrophage_Salmonella	CL_0000235	macrophage	Salmonella_5h	84	ENSG00000112977	ENSG00000112977	rs267948	5	10744085	C	G	0.696429	0.449885	0.0720815	3.05871e-08
QTS000001	QTD000011	Alasoo_2018	macrophage_Salmonella	CL_0000235	macrophage	Salmonella_5h	84	ENSG00000113108	ENSG00000113108	rs778583	5	140625525	C	T	0.285714	-0.740628	0.131289	3.43874e-07
QTS000001	QTD000011	Alasoo_2018	macrophage_Salmonella	CL_0000235	macrophage	Salmonella_5h	84	ENSG00000113119	ENSG00000113119	rs778583	5	140625525	C	T	0.285714	-0.687607	0.103134	5.30709e-09
QTS000001	QTD000011	Alasoo_2018	macrophage_Salmonella	CL_0000235	macrophage	Salmonella_5h	84	ENSG00000113272	ENSG00000113272	rs7724394	5	157691070	C	A	0.291667	-0.371768	0.0787082	1.18055e-05
QTS000001	QTD000011	Alasoo_2018	macrophage_Salmonella	CL_0000235	macrophage	Salmonella_5h	84	ENSG00000113318	ENSG00000113318	rs13154537	5	80811056	C	T	0.0892857	1.21059	0.172868	1.31376e-09
QTS000001	QTD000011	Alasoo_2018	macrophage_Salmonella	CL_0000235	macrophage	Salmonella_5h	84	ENSG00000113360	ENSG00000113360	rs13164271	5	31568793	T	C	0.214286	0.50643	0.0969577	1.77201e-06
QTS000001	QTD000011	Alasoo_2018	macrophage_Salmonella	CL_0000235	macrophage	Salmonella_5h	84	ENSG00000113580	ENSG00000113580	rs7732591	5	142745612	T	C	0.10119	-0.972782	0.190516	2.78281e-06
QTS000001	QTD000011	Alasoo_2018	macrophage_Salmonella	CL_0000235	macrophage	Salmonella_5h	84	ENSG00000113621	ENSG00000113621	rs76968049	5	134879075	G	T	0.0714286	-0.702254	0.122781	2.51718e-07
QTS000001	QTD000011	Alasoo_2018	macrophage_Salmonella	CL_0000235	macrophage	Salmonella_5h	84	ENSG00000113643	ENSG00000113643	rs17735629	5	169226498	T	C	0.125	-0.555555	0.120462	1.78221e-05
QTS000001	QTD000011	Alasoo_2018	macrophage_Salmonella	CL_0000235	macrophage	Salmonella_5h	84	ENSG00000120725	ENSG00000120725	rs11746363	5	139974272	G	A	0.202381	-0.457346	0.10368	3.69898e-05
QTS000001	QTD000011	Alasoo_2018	macrophage_Salmonella	CL_0000235	macrophage	Salmonella_5h	84	ENSG00000127022	ENSG00000127022	rs13182141	5	179699631	C	T	0.464286	-0.372402	0.079017	1.22714e-05
QTS000001	QTD000011	Alasoo_2018	macrophage_Salmonella	CL_0000235	macrophage	Salmonella_5h	84	ENSG00000129596	ENSG00000129596	rs2018850	5	116003568	G	T	0.821429	-0.677568	0.143597	1.20189e-05
QTS000001	QTD000011	Alasoo_2018	macrophage_Salmonella	CL_0000235	macrophage	Salmonella_5h	84	ENSG00000131495	ENSG00000131495	rs778587	5	140626845	C	T	0.285714	-0.782802	0.111205	1.12904e-09
QTS000001	QTD000011	Alasoo_2018	macrophage_Salmonella	CL_0000235	macrophage	Salmonella_5h	84	ENSG00000131508	ENSG00000131508	rs187167	5	139649415	G	A	0.0952381	0.874467	0.17276	3.29737e-06
QTS000001	QTD000011	Alasoo_2018	macrophage_Salmonella	CL_0000235	macrophage	Salmonella_5h	84	ENSG00000134058	ENSG00000134058	rs234262	5	69129208	C	T	0.380952	-0.567522	0.124549	2.1823e-05
QTS000001	QTD000011	Alasoo_2018	macrophage_Salmonella	CL_0000235	macrophage	Salmonella_5h	84	ENSG00000134480	ENSG00000134480	rs12163967	5	86421614	G	C	0.255952	-0.639865	0.151422	7.1598e-05
QTS000001	QTD000011	Alasoo_2018	macrophage_Salmonella	CL_0000235	macrophage	Salmonella_5h	84	ENSG00000138829	ENSG00000138829	rs10055617	5	128395517	T	G	0.0892857	0.720416	0.103692	1.65445e-09
QTS000001	QTD000011	Alasoo_2018	macrophage_Salmonella	CL_0000235	macrophage	Salmonella_5h	84	ENSG00000145545	ENSG00000145545	rs248805	5	6644903	A	G	0.511905	0.809676	0.102789	3.35434e-11
QTS000001	QTD000011	Alasoo_2018	macrophage_Salmonella	CL_0000235	macrophage	Salmonella_5h	84	ENSG00000145817	ENSG00000145817	rs7704225	5	144148409	G	A	0.14881	-0.433289	0.0675893	1.52884e-08
QTS000001	QTD000011	Alasoo_2018	macrophage_Salmonella	CL_0000235	macrophage	Salmonella_5h	84	ENSG00000145850	ENSG00000145850	rs6882076	5	156963286	T	C	0.547619	-0.826798	0.123244	4.46832e-09
QTS000001	QTD000011	Alasoo_2018	macrophage_Salmonella	CL_0000235	macrophage	Salmonella_5h	84	ENSG00000145868	ENSG00000145868	rs6872890	5	148162332	T	C	0.541667	0.494375	0.0877512	3.54099e-07
QTS000001	QTD000011	Alasoo_2018	macrophage_Salmonella	CL_0000235	macrophage	Salmonella_5h	84	ENSG00000145882	ENSG00000145882	rs2270682	5	149332587	G	A	0.35119	0.848456	0.0999078	2.51446e-12
QTS000001	QTD000011	Alasoo_2018	macrophage_Salmonella	CL_0000235	macrophage	Salmonella_5h	84	ENSG00000145916	ENSG00000145916	rs12652997	5	178097503	G	A	0.363095	0.404918	0.085527	1.13319e-05
QTS000001	QTD000011	Alasoo_2018	macrophage_Salmonella	CL_0000235	macrophage	Salmonella_5h	84	ENSG00000145936	ENSG00000145936	rs12716253	5	170168035	A	C	0.232143	0.44566	0.0981956	2.33156e-05
QTS000001	QTD000011	Alasoo_2018	macrophage_Salmonella	CL_0000235	macrophage	Salmonella_5h	84	ENSG00000146007	ENSG00000146007	rs17119328	5	140971488	A	C	0.077381	-1.04231	0.227854	2.04426e-05
QTS000001	QTD000011	Alasoo_2018	macrophage_Salmonella	CL_0000235	macrophage	Salmonella_5h	84	ENSG00000146066	ENSG00000146066	rs13175787	5	176399862	A	G	0.077381	-1.06081	0.180042	1.26114e-07
QTS000001	QTD000011	Alasoo_2018	macrophage_Salmonella	CL_0000235	macrophage	Salmonella_5h	84	ENSG00000151388	ENSG00000151388	rs6451022	5	33794951	A	C	0.488095	-0.333347	0.0640376	1.89758e-06
QTS000001	QTD000011	Alasoo_2018	macrophage_Salmonella	CL_0000235	macrophage	Salmonella_5h	84	ENSG00000151422	ENSG00000151422	rs12153703	5	108743971	A	C	0.583333	-0.556113	0.108782	2.71799e-06
QTS000001	QTD000011	Alasoo_2018	macrophage_Salmonella	CL_0000235	macrophage	Salmonella_5h	84	ENSG00000152348	ENSG00000152348	rs2406911	5	82016437	A	G	0.666667	-0.891921	0.0930278	2.5702e-14
QTS000001	QTD000011	Alasoo_2018	macrophage_Salmonella	CL_0000235	macrophage	Salmonella_5h	84	ENSG00000152409	ENSG00000152409	rs9293768	5	79277331	C	T	0.64881	-0.711616	0.135883	1.67993e-06
QTS000001	QTD000011	Alasoo_2018	macrophage_Salmonella	CL_0000235	macrophage	Salmonella_5h	84	ENSG00000152413	ENSG00000152413	rs923634	5	79957208	T	C	0.577381	0.430612	0.0931257	1.70462e-05
QTS000001	QTD000011	Alasoo_2018	macrophage_Salmonella	CL_0000235	macrophage	Salmonella_5h	84	ENSG00000152422	ENSG00000152422	rs6452524	5	83137962	G	A	0.47619	-0.66077	0.131761	3.94205e-06
QTS000001	QTD000011	Alasoo_2018	macrophage_Salmonella	CL_0000235	macrophage	Salmonella_5h	84	ENSG00000153037	ENSG00000153037	rs1054724	5	112164035	A	C	0.690476	-0.335924	0.0728722	1.79609e-05
QTS000001	QTD000011	Alasoo_2018	macrophage_Salmonella	CL_0000235	macrophage	Salmonella_5h	84	ENSG00000153044	ENSG00000153044	rs33278	5	68734180	T	C	0.220238	0.468785	0.0995129	1.23694e-05
QTS000001	QTD000011	Alasoo_2018	macrophage_Salmonella	CL_0000235	macrophage	Salmonella_5h	84	ENSG00000153395	ENSG00000153395	rs36973	5	1505474	A	G	0.410714	-0.659027	0.117854	4.18223e-07
QTS000001	QTD000011	Alasoo_2018	macrophage_Salmonella	CL_0000235	macrophage	Salmonella_5h	84	ENSG00000155542	ENSG00000155542	rs7702800	5	56975783	C	T	0.821429	1.20633	0.132077	1.70628e-13
QTS000001	QTD000011	Alasoo_2018	macrophage_Salmonella	CL_0000235	macrophage	Salmonella_5h	84	ENSG00000155858	ENSG00000155858	rs6885383	5	158690796	A	C	0.178571	0.801472	0.173323	1.70365e-05
QTS000001	QTD000011	Alasoo_2018	macrophage_Salmonella	CL_0000235	macrophage	Salmonella_5h	84	ENSG00000157107	ENSG00000157107	rs471349	5	73109487	T	C	0.565476	-0.56191	0.113707	5.20494e-06
QTS000001	QTD000011	Alasoo_2018	macrophage_Salmonella	CL_0000235	macrophage	Salmonella_5h	84	ENSG00000157510	ENSG00000157510	rs1438692	5	149280101	G	A	0.404762	0.577361	0.115471	4.17161e-06
QTS000001	QTD000011	Alasoo_2018	macrophage_Salmonella	CL_0000235	macrophage	Salmonella_5h	84	ENSG00000164171	ENSG00000164171	rs2075614	5	53049205	T	G	0.27381	0.56853	0.108748	1.73958e-06
QTS000001	QTD000011	Alasoo_2018	macrophage_Salmonella	CL_0000235	macrophage	Salmonella_5h	84	ENSG00000164220	ENSG00000164220	rs2431350	5	76625632	C	G	0.660714	-0.661705	0.0880062	1.51404e-10
QTS000001	QTD000011	Alasoo_2018	macrophage_Salmonella	CL_0000235	macrophage	Salmonella_5h	84	ENSG00000164258	ENSG00000164258	rs12152867	5	52729885	C	T	0.0357143	-2.18735	0.42056	1.9304e-06
QTS000001	QTD000011	Alasoo_2018	macrophage_Salmonella	CL_0000235	macrophage	Salmonella_5h	84	ENSG00000164296	ENSG00000164296	rs13176911	5	150060433	G	C	0.583333	0.440748	0.0905288	6.85976e-06
QTS000001	QTD000011	Alasoo_2018	macrophage_Salmonella	CL_0000235	macrophage	Salmonella_5h	84	ENSG00000164308	ENSG00000164308	rs27436	5	96995262	T	C	0.595238	-1.16198	0.084925	2.45853e-21
QTS000001	QTD000011	Alasoo_2018	macrophage_Salmonella	CL_0000235	macrophage	Salmonella_5h	84	ENSG00000164330	ENSG00000164330	rs12652367	5	159705388	C	A	0.0952381	1.09146	0.220115	4.8828e-06
QTS000001	QTD000011	Alasoo_2018	macrophage_Salmonella	CL_0000235	macrophage	Salmonella_5h	84	ENSG00000164346	ENSG00000164346	rs7732440	5	74743438	C	T	0.136905	1.15374	0.153393	1.49756e-10
QTS000001	QTD000011	Alasoo_2018	macrophage_Salmonella	CL_0000235	macrophage	Salmonella_5h	84	ENSG00000164904	ENSG00000164904	rs7720420	5	126638353	A	G	0.125	0.957023	0.200982	1.02346e-05
QTS000001	QTD000011	Alasoo_2018	macrophage_Salmonella	CL_0000235	macrophage	Salmonella_5h	84	ENSG00000165671	ENSG00000165671	rs11739413	5	176618441	T	C	0.208333	-0.527212	0.11518	2.02347e-05
QTS000001	QTD000011	Alasoo_2018	macrophage_Salmonella	CL_0000235	macrophage	Salmonella_5h	84	ENSG00000168685	ENSG00000168685	rs6862142	5	35882194	A	G	0.458333	0.47204	0.0815189	1.89534e-07
QTS000001	QTD000011	Alasoo_2018	macrophage_Salmonella	CL_0000235	macrophage	Salmonella_5h	84	ENSG00000169131	ENSG00000169131	rs62392833	5	178708451	T	A	0.244048	0.679451	0.130202	1.80511e-06
QTS000001	QTD000011	Alasoo_2018	macrophage_Salmonella	CL_0000235	macrophage	Salmonella_5h	84	ENSG00000169220	ENSG00000169220	rs11135015	5	177365556	T	C	0.333333	-0.715485	0.108291	6.80403e-09
QTS000001	QTD000011	Alasoo_2018	macrophage_Salmonella	CL_0000235	macrophage	Salmonella_5h	84	ENSG00000169567	ENSG00000169567	rs7728773	5	131110726	C	T	0.315476	0.671901	0.11917	3.4806e-07
QTS000001	QTD000011	Alasoo_2018	macrophage_Salmonella	CL_0000235	macrophage	Salmonella_5h	84	ENSG00000170458	ENSG00000170458	rs2563315	5	140628920	A	G	0.279762	0.997498	0.0956573	8.06434e-16
QTS000001	QTD000011	Alasoo_2018	macrophage_Salmonella	CL_0000235	macrophage	Salmonella_5h	84	ENSG00000171421	ENSG00000171421	rs7714300	5	1825420	A	G	0.297619	0.554782	0.115639	8.95517e-06
QTS000001	QTD000011	Alasoo_2018	macrophage_Salmonella	CL_0000235	macrophage	Salmonella_5h	84	ENSG00000171522	ENSG00000171522	rs10941516	5	40522110	A	G	0.517857	0.510056	0.109591	1.52505e-05
QTS000001	QTD000011	Alasoo_2018	macrophage_Salmonella	CL_0000235	macrophage	Salmonella_5h	84	ENSG00000172244	ENSG00000172244	rs13436879	5	43541722	G	A	0.559524	-0.507201	0.105259	8.27629e-06
QTS000001	QTD000011	Alasoo_2018	macrophage_Salmonella	CL_0000235	macrophage	Salmonella_5h	84	ENSG00000172548	ENSG00000172548	rs2098670	5	157459690	C	T	0.386905	-0.704913	0.103174	2.67494e-09
QTS000001	QTD000011	Alasoo_2018	macrophage_Salmonella	CL_0000235	macrophage	Salmonella_5h	84	ENSG00000173221	ENSG00000173221	rs7719227	5	95843605	G	A	0.339286	-0.938742	0.106298	6.05467e-13
QTS000001	QTD000011	Alasoo_2018	macrophage_Salmonella	CL_0000235	macrophage	Salmonella_5h	84	ENSG00000173926	ENSG00000173926	rs2408633	5	126565280	C	T	0.410714	0.536149	0.114493	1.37197e-05
QTS000001	QTD000011	Alasoo_2018	macrophage_Salmonella	CL_0000235	macrophage	Salmonella_5h	84	ENSG00000174705	ENSG00000174705	rs17074786	5	172431576	A	G	0.267857	0.769021	0.135026	2.77234e-07
QTS000001	QTD000011	Alasoo_2018	macrophage_Salmonella	CL_0000235	macrophage	Salmonella_5h	84	ENSG00000176087	ENSG00000176087	rs2563315	5	140628920	A	G	0.279762	-0.457193	0.0947468	8.06713e-06
QTS000001	QTD000011	Alasoo_2018	macrophage_Salmonella	CL_0000235	macrophage	Salmonella_5h	84	ENSG00000178172	ENSG00000178172	rs4705230	5	148180274	T	C	0.529762	1.0133	0.13134	6.63284e-11
QTS000001	QTD000011	Alasoo_2018	macrophage_Salmonella	CL_0000235	macrophage	Salmonella_5h	84	ENSG00000184349	ENSG00000184349	rs4957683	5	107016179	C	T	0.0357143	1.61133	0.366131	3.83653e-05
QTS000001	QTD000011	Alasoo_2018	macrophage_Salmonella	CL_0000235	macrophage	Salmonella_5h	84	ENSG00000185305	ENSG00000185305	rs10940375	5	54301455	C	T	0.738095	0.433218	0.0896628	7.88138e-06
QTS000001	QTD000011	Alasoo_2018	macrophage_Salmonella	CL_0000235	macrophage	Salmonella_5h	84	ENSG00000186468	ENSG00000186468	rs226203	5	82274575	G	A	0.714286	0.768736	0.123541	3.30334e-08
QTS000001	QTD000011	Alasoo_2018	macrophage_Salmonella	CL_0000235	macrophage	Salmonella_5h	84	ENSG00000188573	ENSG00000188573	rs13166228	5	168646188	C	T	0.196429	0.879827	0.15863	5.00633e-07
QTS000001	QTD000011	Alasoo_2018	macrophage_Salmonella	CL_0000235	macrophage	Salmonella_5h	84	ENSG00000196670	ENSG00000196670	rs6601147	5	180867547	T	C	0.755952	-0.859312	0.152132	3.34125e-07
QTS000001	QTD000011	Alasoo_2018	macrophage_Salmonella	CL_0000235	macrophage	Salmonella_5h	84	ENSG00000197043	ENSG00000197043	rs11750621	5	151155701	C	T	0.220238	0.516801	0.0849936	5.88851e-08
QTS000001	QTD000011	Alasoo_2018	macrophage_Salmonella	CL_0000235	macrophage	Salmonella_5h	84	ENSG00000197375	ENSG00000197375	rs2073644	5	132387597	T	A	0.535714	-0.500973	0.10582	1.13394e-05
QTS000001	QTD000011	Alasoo_2018	macrophage_Salmonella	CL_0000235	macrophage	Salmonella_5h	84	ENSG00000197536	ENSG00000197536	rs71583486	5	132383997	G	T	0.214286	-0.421713	0.100374	7.79905e-05
QTS000001	QTD000011	Alasoo_2018	macrophage_Salmonella	CL_0000235	macrophage	Salmonella_5h	84	ENSG00000197860	ENSG00000197860	rs2591943	5	65731966	A	G	0.279762	0.921827	0.0829881	5.13232e-17
QTS000001	QTD000011	Alasoo_2018	macrophage_Salmonella	CL_0000235	macrophage	Salmonella_5h	84	ENSG00000198624	ENSG00000198624	rs153476	5	151259663	T	A	0.636905	0.5977	0.125457	1.01418e-05
QTS000001	QTD000011	Alasoo_2018	macrophage_Salmonella	CL_0000235	macrophage	Salmonella_5h	84	ENSG00000198677	ENSG00000198677	rs73777221	5	95552560	T	C	0.130952	0.950263	0.147426	1.32357e-08
QTS000001	QTD000011	Alasoo_2018	macrophage_Salmonella	CL_0000235	macrophage	Salmonella_5h	84	ENSG00000204967	ENSG00000204967	rs246010	5	140957050	A	T	0.541667	-0.662717	0.140336	1.18499e-05
QTS000001	QTD000011	Alasoo_2018	macrophage_Salmonella	CL_0000235	macrophage	Salmonella_5h	84	ENSG00000205571	ENSG00000205571	rs474776	5	69212380	T	C	0.910714	1.27442	0.314221	0.000129512
QTS000001	QTD000011	Alasoo_2018	macrophage_Salmonella	CL_0000235	macrophage	Salmonella_5h	84	ENSG00000211445	ENSG00000211445	rs3763011	5	151025142	G	A	0.184524	-1.00995	0.182574	5.30534e-07
QTS000001	QTD000011	Alasoo_2018	macrophage_Salmonella	CL_0000235	macrophage	Salmonella_5h	84	ENSG00000215068	ENSG00000215068	rs1670802	5	43110287	A	G	0.25	0.332841	0.0807869	0.000103681
QTS000001	QTD000011	Alasoo_2018	macrophage_Salmonella	CL_0000235	macrophage	Salmonella_5h	84	ENSG00000225138	ENSG00000225138	rs10474780	5	465960	G	C	0.72619	0.916493	0.148592	4.12772e-08
QTS000001	QTD000011	Alasoo_2018	macrophage_Salmonella	CL_0000235	macrophage	Salmonella_5h	84	ENSG00000228716	ENSG00000228716	rs1382539	5	80656335	G	A	0.238095	-0.58351	0.0951145	4.72192e-08
QTS000001	QTD000011	Alasoo_2018	macrophage_Salmonella	CL_0000235	macrophage	Salmonella_5h	84	ENSG00000233937	ENSG00000233937	rs7702282	5	180293255	G	A	0.214286	-0.637725	0.14452	3.67792e-05
QTS000001	QTD000011	Alasoo_2018	macrophage_Salmonella	CL_0000235	macrophage	Salmonella_5h	84	ENSG00000234284	ENSG00000234284	rs36051170	5	179020970	T	C	0.25	0.521114	0.114957	2.37777e-05
QTS000001	QTD000011	Alasoo_2018	macrophage_Salmonella	CL_0000235	macrophage	Salmonella_5h	84	ENSG00000240764	ENSG00000240764	rs6580215	5	142016433	T	G	0.184524	0.606679	0.137739	3.78761e-05
QTS000001	QTD000011	Alasoo_2018	macrophage_Salmonella	CL_0000235	macrophage	Salmonella_5h	84	ENSG00000242110	ENSG00000242110	rs10941110	5	33998974	G	A	0.547619	0.497474	0.0821298	6.47246e-08
QTS000001	QTD000011	Alasoo_2018	macrophage_Salmonella	CL_0000235	macrophage	Salmonella_5h	84	ENSG00000245937	ENSG00000245937	rs2568928	5	128151911	A	G	0.660714	0.591764	0.101542	1.63279e-07
QTS000001	QTD000011	Alasoo_2018	macrophage_Salmonella	CL_0000235	macrophage	Salmonella_5h	84	ENSG00000248092	ENSG00000248092	rs7710854	5	43824575	A	G	0.047619	-1.08473	0.248343	4.32039e-05
QTS000001	QTD000011	Alasoo_2018	macrophage_Salmonella	CL_0000235	macrophage	Salmonella_5h	84	ENSG00000248275	ENSG00000248275	rs2545073	5	181283260	T	C	0.255952	-1.0239	0.133731	8.48999e-11
QTS000001	QTD000011	Alasoo_2018	macrophage_Salmonella	CL_0000235	macrophage	Salmonella_5h	84	ENSG00000249572	ENSG00000249572	rs3756663	5	33440200	C	A	0.220238	-0.790534	0.128681	4.56086e-08
QTS000001	QTD000011	Alasoo_2018	macrophage_Salmonella	CL_0000235	macrophage	Salmonella_5h	84	ENSG00000249915	ENSG00000249915	rs3974190	5	410274	A	G	0.928571	-0.946051	0.213341	3.40077e-05
QTS000001	QTD000011	Alasoo_2018	macrophage_Salmonella	CL_0000235	macrophage	Salmonella_5h	84	ENSG00000250764	ENSG00000250764	rs29748	5	31658083	A	G	0.0535714	-1.22039	0.2556	9.75526e-06
QTS000001	QTD000011	Alasoo_2018	macrophage_Salmonella	CL_0000235	macrophage	Salmonella_5h	84	ENSG00000250786	ENSG00000250786	rs55713652	5	9557010	C	G	0.119048	0.468085	0.079905	1.44607e-07
QTS000001	QTD000011	Alasoo_2018	macrophage_Salmonella	CL_0000235	macrophage	Salmonella_5h	84	ENSG00000271781	ENSG00000271781	rs3792721	5	669157	T	A	0.404762	-0.479057	0.10168	1.23411e-05
QTS000001	QTD000011	Alasoo_2018	macrophage_Salmonella	CL_0000235	macrophage	Salmonella_5h	84	ENSG00000287263	ENSG00000287263	rs13182652	5	43162732	C	T	0.136905	0.702661	0.1465	8.99488e-06
QTS000001	QTD000011	Alasoo_2018	macrophage_Salmonella	CL_0000235	macrophage	Salmonella_5h	84	ENSG00000289056	ENSG00000289056	rs78812881	5	51339434	G	A	0.0416667	1.5247	0.314243	7.30245e-06
QTS000001	QTD000011	Alasoo_2018	macrophage_Salmonella	CL_0000235	macrophage	Salmonella_5h	84	ENSG00000001084	ENSG00000001084	rs506391	6	53550143	A	G	0.720238	0.780936	0.160825	7.19739e-06
QTS000001	QTD000011	Alasoo_2018	macrophage_Salmonella	CL_0000235	macrophage	Salmonella_5h	84	ENSG00000001561	ENSG00000001561	rs993632	6	46118520	C	T	0.660714	-0.836641	0.113312	2.67246e-10
QTS000001	QTD000011	Alasoo_2018	macrophage_Salmonella	CL_0000235	macrophage	Salmonella_5h	84	ENSG00000008018	ENSG00000008018	rs7762119	6	170610647	T	C	0.357143	-0.751404	0.0972519	6.3263e-11
QTS000001	QTD000011	Alasoo_2018	macrophage_Salmonella	CL_0000235	macrophage	Salmonella_5h	84	ENSG00000010810	ENSG00000010810	rs4945876	6	111094437	A	G	0.160714	0.624178	0.142673	4.21314e-05
QTS000001	QTD000011	Alasoo_2018	macrophage_Salmonella	CL_0000235	macrophage	Salmonella_5h	84	ENSG00000026950	ENSG00000026950	rs6942120	6	25683726	C	T	0.125	-0.48613	0.10949	3.3341e-05
QTS000001	QTD000011	Alasoo_2018	macrophage_Salmonella	CL_0000235	macrophage	Salmonella_5h	84	ENSG00000027697	ENSG00000027697	rs4896244	6	137208635	T	C	0.416667	-0.599133	0.112672	1.22897e-06
QTS000001	QTD000011	Alasoo_2018	macrophage_Salmonella	CL_0000235	macrophage	Salmonella_5h	84	ENSG00000030110	ENSG00000030110	rs1547670	6	33808091	G	A	0.458333	-0.301285	0.0659986	2.11624e-05
QTS000001	QTD000011	Alasoo_2018	macrophage_Salmonella	CL_0000235	macrophage	Salmonella_5h	84	ENSG00000031691	ENSG00000031691	rs2501968	6	49492265	A	G	0.416667	0.409757	0.0650667	2.43124e-08
QTS000001	QTD000011	Alasoo_2018	macrophage_Salmonella	CL_0000235	macrophage	Salmonella_5h	84	ENSG00000047936	ENSG00000047936	rs9489166	6	117427110	T	C	0.267857	-0.796392	0.121999	9.43599e-09
QTS000001	QTD000011	Alasoo_2018	macrophage_Salmonella	CL_0000235	macrophage	Salmonella_5h	84	ENSG00000051620	ENSG00000051620	rs56015157	6	138404692	G	A	0.077381	-1.84891	0.246925	1.72521e-10
QTS000001	QTD000011	Alasoo_2018	macrophage_Salmonella	CL_0000235	macrophage	Salmonella_5h	84	ENSG00000064995	ENSG00000064995	rs35868461	6	35871880	A	C	0.267857	-0.495066	0.103741	9.84647e-06
QTS000001	QTD000011	Alasoo_2018	macrophage_Salmonella	CL_0000235	macrophage	Salmonella_5h	84	ENSG00000066379	ENSG00000066379	rs12664967	6	30000403	C	G	0.0357143	1.14584	0.244889	1.39136e-05
QTS000001	QTD000011	Alasoo_2018	macrophage_Salmonella	CL_0000235	macrophage	Salmonella_5h	84	ENSG00000071242	ENSG00000071242	rs4145431	6	166629757	C	T	0.291667	0.749149	0.106061	1.02096e-09
QTS000001	QTD000011	Alasoo_2018	macrophage_Salmonella	CL_0000235	macrophage	Salmonella_5h	84	ENSG00000079819	ENSG00000079819	rs7752642	6	131073414	G	A	0.535714	0.498401	0.112222	3.31874e-05
QTS000001	QTD000011	Alasoo_2018	macrophage_Salmonella	CL_0000235	macrophage	Salmonella_5h	84	ENSG00000093134	ENSG00000093134	rs6942306	6	132734031	C	A	0.47619	-0.516466	0.0783409	7.22428e-09
QTS000001	QTD000011	Alasoo_2018	macrophage_Salmonella	CL_0000235	macrophage	Salmonella_5h	84	ENSG00000111846	ENSG00000111846	rs605783	6	10526140	T	A	0.565476	-0.717978	0.138741	2.13505e-06
QTS000001	QTD000011	Alasoo_2018	macrophage_Salmonella	CL_0000235	macrophage	Salmonella_5h	84	ENSG00000111850	ENSG00000111850	rs2754264	6	87697159	C	A	0.5	-0.419817	0.0800039	1.61321e-06
QTS000001	QTD000011	Alasoo_2018	macrophage_Salmonella	CL_0000235	macrophage	Salmonella_5h	84	ENSG00000111885	ENSG00000111885	rs807314	6	119617621	A	T	0.0595238	-0.851232	0.188832	2.60649e-05
QTS000001	QTD000011	Alasoo_2018	macrophage_Salmonella	CL_0000235	macrophage	Salmonella_5h	84	ENSG00000111906	ENSG00000111906	rs111693997	6	125309741	C	G	0.160714	-0.731782	0.160553	2.17223e-05
QTS000001	QTD000011	Alasoo_2018	macrophage_Salmonella	CL_0000235	macrophage	Salmonella_5h	84	ENSG00000111961	ENSG00000111961	rs9373555	6	148329728	G	A	0.297619	-0.729316	0.108214	3.9303e-09
QTS000001	QTD000011	Alasoo_2018	macrophage_Salmonella	CL_0000235	macrophage	Salmonella_5h	84	ENSG00000112031	ENSG00000112031	rs3818126	6	153002671	A	G	0.166667	-1.03451	0.148787	1.61822e-09
QTS000001	QTD000011	Alasoo_2018	macrophage_Salmonella	CL_0000235	macrophage	Salmonella_5h	84	ENSG00000112078	ENSG00000112078	rs1003250	6	36469635	T	C	0.690476	-0.518381	0.0748681	1.82657e-09
QTS000001	QTD000011	Alasoo_2018	macrophage_Salmonella	CL_0000235	macrophage	Salmonella_5h	84	ENSG00000112110	ENSG00000112110	rs2273827	6	159790307	C	A	0.785714	-0.722399	0.103363	1.39299e-09
QTS000001	QTD000011	Alasoo_2018	macrophage_Salmonella	CL_0000235	macrophage	Salmonella_5h	84	ENSG00000112139	ENSG00000112139	rs6938061	6	37706563	A	G	0.529762	-0.781462	0.101841	7.90651e-11
QTS000001	QTD000011	Alasoo_2018	macrophage_Salmonella	CL_0000235	macrophage	Salmonella_5h	84	ENSG00000112144	ENSG00000112144	rs12210915	6	52869911	C	T	0.0714286	1.16107	0.259256	2.90031e-05
QTS000001	QTD000011	Alasoo_2018	macrophage_Salmonella	CL_0000235	macrophage	Salmonella_5h	84	ENSG00000112149	ENSG00000112149	rs1022494	6	14058038	C	T	0.327381	0.427584	0.0933959	2.01671e-05
QTS000001	QTD000011	Alasoo_2018	macrophage_Salmonella	CL_0000235	macrophage	Salmonella_5h	84	ENSG00000112234	ENSG00000112234	rs2743878	6	98870453	C	T	0.607143	-0.557036	0.0873307	1.74457e-08
QTS000001	QTD000011	Alasoo_2018	macrophage_Salmonella	CL_0000235	macrophage	Salmonella_5h	84	ENSG00000112290	ENSG00000112290	rs9400376	6	110356582	G	A	0.327381	-0.397147	0.0855284	1.58673e-05
QTS000001	QTD000011	Alasoo_2018	macrophage_Salmonella	CL_0000235	macrophage	Salmonella_5h	84	ENSG00000112294	ENSG00000112294	rs11755040	6	24456078	G	A	0.303571	0.38875	0.078653	5.18799e-06
QTS000001	QTD000011	Alasoo_2018	macrophage_Salmonella	CL_0000235	macrophage	Salmonella_5h	84	ENSG00000112303	ENSG00000112303	rs6942306	6	132734031	C	A	0.47619	-0.775783	0.0759684	1.95188e-15
QTS000001	QTD000011	Alasoo_2018	macrophage_Salmonella	CL_0000235	macrophage	Salmonella_5h	84	ENSG00000112305	ENSG00000112305	rs10945247	6	70763014	A	G	0.505952	0.851175	0.103183	6.99863e-12
QTS000001	QTD000011	Alasoo_2018	macrophage_Salmonella	CL_0000235	macrophage	Salmonella_5h	84	ENSG00000112357	ENSG00000112357	rs35898099	6	136793620	G	A	0.214286	0.712744	0.148031	8.39374e-06
QTS000001	QTD000011	Alasoo_2018	macrophage_Salmonella	CL_0000235	macrophage	Salmonella_5h	84	ENSG00000112576	ENSG00000112576	rs2492943	6	42065702	C	T	0.39881	0.536828	0.119953	2.93363e-05
QTS000001	QTD000011	Alasoo_2018	macrophage_Salmonella	CL_0000235	macrophage	Salmonella_5h	84	ENSG00000112599	ENSG00000112599	rs2180172	6	42200804	T	C	0.613095	0.947214	0.0728552	3.15532e-20
QTS000001	QTD000011	Alasoo_2018	macrophage_Salmonella	CL_0000235	macrophage	Salmonella_5h	84	ENSG00000112640	ENSG00000112640	rs79986923	6	42029218	T	C	0.0416667	0.874032	0.185357	1.21599e-05
QTS000001	QTD000011	Alasoo_2018	macrophage_Salmonella	CL_0000235	macrophage	Salmonella_5h	84	ENSG00000112667	ENSG00000112667	rs6902806	6	43183746	C	T	0.154762	-1.15428	0.154272	1.7666e-10
QTS000001	QTD000011	Alasoo_2018	macrophage_Salmonella	CL_0000235	macrophage	Salmonella_5h	84	ENSG00000112763	ENSG00000112763	rs35183513	6	26370520	G	A	0.142857	0.922902	0.177185	1.87436e-06
QTS000001	QTD000011	Alasoo_2018	macrophage_Salmonella	CL_0000235	macrophage	Salmonella_5h	84	ENSG00000112799	ENSG00000112799	rs2092302	6	6572741	T	C	0.666667	0.679636	0.105222	1.25267e-08
QTS000001	QTD000011	Alasoo_2018	macrophage_Salmonella	CL_0000235	macrophage	Salmonella_5h	84	ENSG00000118513	ENSG00000118513	rs7764784	6	134506327	A	T	0.714286	0.423422	0.0981891	5.26869e-05
QTS000001	QTD000011	Alasoo_2018	macrophage_Salmonella	CL_0000235	macrophage	Salmonella_5h	84	ENSG00000120253	ENSG00000120253	rs9322217	6	149744922	A	T	0.267857	-0.889562	0.106775	4.95521e-12
QTS000001	QTD000011	Alasoo_2018	macrophage_Salmonella	CL_0000235	macrophage	Salmonella_5h	84	ENSG00000120279	ENSG00000120279	rs9397552	6	152722915	T	G	0.47619	0.518878	0.111565	1.54377e-05
QTS000001	QTD000011	Alasoo_2018	macrophage_Salmonella	CL_0000235	macrophage	Salmonella_5h	84	ENSG00000123552	ENSG00000123552	rs6570082	6	99475398	C	A	0.261905	-0.571216	0.127082	2.73301e-05
QTS000001	QTD000011	Alasoo_2018	macrophage_Salmonella	CL_0000235	macrophage	Salmonella_5h	84	ENSG00000124508	ENSG00000124508	rs72843729	6	26442166	C	T	0.0416667	-1.07964	0.182798	1.19127e-07
QTS000001	QTD000011	Alasoo_2018	macrophage_Salmonella	CL_0000235	macrophage	Salmonella_5h	84	ENSG00000124508	ENSG00000124508	rs80154106	6	25684574	C	A	0.0833333	-0.611971	0.120537	3.10978e-06
QTS000001	QTD000011	Alasoo_2018	macrophage_Salmonella	CL_0000235	macrophage	Salmonella_5h	84	ENSG00000124508	ENSG00000124508	rs9467728	6	26378968	C	T	0.178571	-0.444106	0.0876334	3.22203e-06
QTS000001	QTD000011	Alasoo_2018	macrophage_Salmonella	CL_0000235	macrophage	Salmonella_5h	84	ENSG00000124587	ENSG00000124587	rs9986447	6	42975041	A	G	0.482143	1.00439	0.0703428	2.76457e-22
QTS000001	QTD000011	Alasoo_2018	macrophage_Salmonella	CL_0000235	macrophage	Salmonella_5h	84	ENSG00000124588	ENSG00000124588	rs6904987	6	3029809	C	T	0.660714	-1.16414	0.167309	1.58475e-09
QTS000001	QTD000011	Alasoo_2018	macrophage_Salmonella	CL_0000235	macrophage	Salmonella_5h	84	ENSG00000124613	ENSG00000124613	rs9368508	6	27354069	T	C	0.220238	-0.66279	0.147953	2.8869e-05
QTS000001	QTD000011	Alasoo_2018	macrophage_Salmonella	CL_0000235	macrophage	Salmonella_5h	84	ENSG00000124767	ENSG00000124767	rs2490026	6	38702291	C	T	0.404762	-0.486422	0.0828966	1.3902e-07
QTS000001	QTD000011	Alasoo_2018	macrophage_Salmonella	CL_0000235	macrophage	Salmonella_5h	84	ENSG00000124787	ENSG00000124787	rs170950	6	4390910	T	C	0.892857	-0.621431	0.12866	7.92899e-06
QTS000001	QTD000011	Alasoo_2018	macrophage_Salmonella	CL_0000235	macrophage	Salmonella_5h	84	ENSG00000130024	ENSG00000130024	rs7761105	6	169780620	T	C	0.244048	0.442953	0.0721996	4.71621e-08
QTS000001	QTD000011	Alasoo_2018	macrophage_Salmonella	CL_0000235	macrophage	Salmonella_5h	84	ENSG00000130338	ENSG00000130338	rs73019735	6	158351041	A	G	0.113095	-0.498168	0.109534	2.25152e-05
QTS000001	QTD000011	Alasoo_2018	macrophage_Salmonella	CL_0000235	macrophage	Salmonella_5h	84	ENSG00000130340	ENSG00000130340	rs10223851	6	157845516	T	G	0.154762	0.718454	0.139835	2.46252e-06
QTS000001	QTD000011	Alasoo_2018	macrophage_Salmonella	CL_0000235	macrophage	Salmonella_5h	84	ENSG00000130347	ENSG00000130347	rs9384625	6	106629305	G	A	0.446429	-0.343796	0.0757233	2.31743e-05
QTS000001	QTD000011	Alasoo_2018	macrophage_Salmonella	CL_0000235	macrophage	Salmonella_5h	84	ENSG00000130368	ENSG00000130368	rs6907509	6	159839142	C	T	0.636905	-0.936162	0.101279	1.07818e-13
QTS000001	QTD000011	Alasoo_2018	macrophage_Salmonella	CL_0000235	macrophage	Salmonella_5h	84	ENSG00000131015	ENSG00000131015	rs76722863	6	149955803	A	G	0.0416667	1.51677	0.256294	1.13566e-07
QTS000001	QTD000011	Alasoo_2018	macrophage_Salmonella	CL_0000235	macrophage	Salmonella_5h	84	ENSG00000135525	ENSG00000135525	rs2076259	6	136613938	C	T	0.119048	-0.729163	0.147354	5.07562e-06
QTS000001	QTD000011	Alasoo_2018	macrophage_Salmonella	CL_0000235	macrophage	Salmonella_5h	84	ENSG00000135549	ENSG00000135549	rs57961063	6	122689560	G	A	0.22619	-0.693962	0.151289	1.95262e-05
QTS000001	QTD000011	Alasoo_2018	macrophage_Salmonella	CL_0000235	macrophage	Salmonella_5h	84	ENSG00000135587	ENSG00000135587	rs7754650	6	109405536	T	C	0.375	0.586209	0.109324	1.03261e-06
QTS000001	QTD000011	Alasoo_2018	macrophage_Salmonella	CL_0000235	macrophage	Salmonella_5h	84	ENSG00000137168	ENSG00000137168	rs1632649	6	36926901	T	C	0.60119	-0.291595	0.0632137	1.77588e-05
QTS000001	QTD000011	Alasoo_2018	macrophage_Salmonella	CL_0000235	macrophage	Salmonella_5h	84	ENSG00000137331	ENSG00000137331	rs3130626	6	31630712	A	G	0.160714	0.594825	0.119442	4.50133e-06
QTS000001	QTD000011	Alasoo_2018	macrophage_Salmonella	CL_0000235	macrophage	Salmonella_5h	84	ENSG00000137393	ENSG00000137393	rs1407498	6	19030499	A	G	0.72619	-0.596048	0.121718	6.16427e-06
QTS000001	QTD000011	Alasoo_2018	macrophage_Salmonella	CL_0000235	macrophage	Salmonella_5h	84	ENSG00000137393	ENSG00000137393	rs824115	6	18467009	C	A	0.0833333	1.01144	0.209362	7.8986e-06
QTS000001	QTD000011	Alasoo_2018	macrophage_Salmonella	CL_0000235	macrophage	Salmonella_5h	84	ENSG00000137393	ENSG00000137393	rs9396861	6	18403902	C	A	0.619048	-0.50432	0.0976984	2.24417e-06
QTS000001	QTD000011	Alasoo_2018	macrophage_Salmonella	CL_0000235	macrophage	Salmonella_5h	84	ENSG00000146085	ENSG00000146085	rs62411930	6	49452535	A	G	0.410714	1.24491	0.0920419	4.40273e-21
QTS000001	QTD000011	Alasoo_2018	macrophage_Salmonella	CL_0000235	macrophage	Salmonella_5h	84	ENSG00000146386	ENSG00000146386	rs12196247	6	139029045	G	A	0.291667	-0.980663	0.141551	1.79581e-09
QTS000001	QTD000011	Alasoo_2018	macrophage_Salmonella	CL_0000235	macrophage	Salmonella_5h	84	ENSG00000146416	ENSG00000146416	rs9968943	6	143780572	A	T	0.255952	-0.588437	0.130948	2.74476e-05
QTS000001	QTD000011	Alasoo_2018	macrophage_Salmonella	CL_0000235	macrophage	Salmonella_5h	84	ENSG00000152894	ENSG00000152894	rs1578517	6	128613245	G	C	0.0892857	0.726931	0.162206	2.86841e-05
QTS000001	QTD000011	Alasoo_2018	macrophage_Salmonella	CL_0000235	macrophage	Salmonella_5h	84	ENSG00000155906	ENSG00000155906	rs9383899	6	151459887	G	C	0.357143	-0.616072	0.105799	1.66397e-07
QTS000001	QTD000011	Alasoo_2018	macrophage_Salmonella	CL_0000235	macrophage	Salmonella_5h	84	ENSG00000156535	ENSG00000156535	rs4464751	6	73707844	G	T	0.535714	0.599054	0.131798	2.27495e-05
QTS000001	QTD000011	Alasoo_2018	macrophage_Salmonella	CL_0000235	macrophage	Salmonella_5h	84	ENSG00000156639	ENSG00000156639	rs2395677	6	37595470	G	T	0.565476	-0.284643	0.0546649	1.88617e-06
QTS000001	QTD000011	Alasoo_2018	macrophage_Salmonella	CL_0000235	macrophage	Salmonella_5h	84	ENSG00000161904	ENSG00000161904	rs11752297	6	33767377	G	C	0.321429	-0.596792	0.0725524	7.72759e-12
QTS000001	QTD000011	Alasoo_2018	macrophage_Salmonella	CL_0000235	macrophage	Salmonella_5h	84	ENSG00000164484	ENSG00000164484	rs9483149	6	130601004	T	C	0.928571	-0.560094	0.117066	9.40466e-06
QTS000001	QTD000011	Alasoo_2018	macrophage_Salmonella	CL_0000235	macrophage	Salmonella_5h	84	ENSG00000164626	ENSG00000164626	rs72860063	6	39385538	A	G	0.0416667	1.40137	0.290576	8.14859e-06
QTS000001	QTD000011	Alasoo_2018	macrophage_Salmonella	CL_0000235	macrophage	Salmonella_5h	84	ENSG00000164691	ENSG00000164691	rs9355560	6	158178350	A	G	0.589286	0.553969	0.113063	6.1024e-06
QTS000001	QTD000011	Alasoo_2018	macrophage_Salmonella	CL_0000235	macrophage	Salmonella_5h	84	ENSG00000168116	ENSG00000168116	rs9367704	6	57041642	C	T	0.827381	0.758411	0.138264	6.37196e-07
QTS000001	QTD000011	Alasoo_2018	macrophage_Salmonella	CL_0000235	macrophage	Salmonella_5h	84	ENSG00000173214	ENSG00000173214	rs11153277	6	111259358	C	A	0.720238	-0.51795	0.103082	3.79909e-06
QTS000001	QTD000011	Alasoo_2018	macrophage_Salmonella	CL_0000235	macrophage	Salmonella_5h	84	ENSG00000180992	ENSG00000180992	rs12212365	6	44131824	G	A	0.494048	-0.770525	0.118198	9.7887e-09
QTS000001	QTD000011	Alasoo_2018	macrophage_Salmonella	CL_0000235	macrophage	Salmonella_5h	84	ENSG00000181315	ENSG00000181315	rs2494716	6	26662508	T	C	0.369048	-0.635554	0.105137	6.79872e-08
QTS000001	QTD000011	Alasoo_2018	macrophage_Salmonella	CL_0000235	macrophage	Salmonella_5h	84	ENSG00000186439	ENSG00000186439	rs9388184	6	123147702	G	T	0.22619	-0.595053	0.134515	3.53543e-05
QTS000001	QTD000011	Alasoo_2018	macrophage_Salmonella	CL_0000235	macrophage	Salmonella_5h	84	ENSG00000187189	ENSG00000187189	rs17524614	6	116253953	G	T	0.136905	-0.440898	0.0973663	2.42033e-05
QTS000001	QTD000011	Alasoo_2018	macrophage_Salmonella	CL_0000235	macrophage	Salmonella_5h	84	ENSG00000188056	ENSG00000188056	rs9349181	6	41217867	C	A	0.767857	-1.37309	0.0841479	2.20705e-25
QTS000001	QTD000011	Alasoo_2018	macrophage_Salmonella	CL_0000235	macrophage	Salmonella_5h	84	ENSG00000196126	ENSG00000196126	rs9270842	6	32602684	C	T	0.72619	-1.39547	0.133477	7.22503e-16
QTS000001	QTD000011	Alasoo_2018	macrophage_Salmonella	CL_0000235	macrophage	Salmonella_5h	84	ENSG00000196591	ENSG00000196591	rs4946038	6	114820531	G	A	0.869048	-0.466813	0.105191	3.36012e-05
QTS000001	QTD000011	Alasoo_2018	macrophage_Salmonella	CL_0000235	macrophage	Salmonella_5h	84	ENSG00000197498	ENSG00000197498	rs12527783	6	111034582	T	G	0.214286	0.370212	0.0858593	5.27749e-05
QTS000001	QTD000011	Alasoo_2018	macrophage_Salmonella	CL_0000235	macrophage	Salmonella_5h	84	ENSG00000198087	ENSG00000198087	rs9296553	6	47423912	G	A	0.958333	-1.00875	0.217314	1.59571e-05
QTS000001	QTD000011	Alasoo_2018	macrophage_Salmonella	CL_0000235	macrophage	Salmonella_5h	84	ENSG00000198502	ENSG00000198502	rs9270842	6	32602684	C	T	0.72619	-1.28966	0.148721	1.18328e-12
QTS000001	QTD000011	Alasoo_2018	macrophage_Salmonella	CL_0000235	macrophage	Salmonella_5h	84	ENSG00000198755	ENSG00000198755	rs3804454	6	36039221	T	G	0.190476	-0.476872	0.109253	4.36761e-05
QTS000001	QTD000011	Alasoo_2018	macrophage_Salmonella	CL_0000235	macrophage	Salmonella_5h	84	ENSG00000203875	ENSG00000203875	rs1059307	6	85678170	G	T	0.595238	0.845678	0.085171	6.24942e-15
QTS000001	QTD000011	Alasoo_2018	macrophage_Salmonella	CL_0000235	macrophage	Salmonella_5h	84	ENSG00000204209	ENSG00000204209	rs3130099	6	33314404	A	G	0.5	-0.628332	0.101616	3.87444e-08
QTS000001	QTD000011	Alasoo_2018	macrophage_Salmonella	CL_0000235	macrophage	Salmonella_5h	84	ENSG00000204267	ENSG00000204267	rs4318925	6	32793729	C	T	0.166667	0.455866	0.0975722	1.42756e-05
QTS000001	QTD000011	Alasoo_2018	macrophage_Salmonella	CL_0000235	macrophage	Salmonella_5h	84	ENSG00000204308	ENSG00000204308	rs2621377	6	32795333	C	T	0.559524	-0.637976	0.130358	6.23281e-06
QTS000001	QTD000011	Alasoo_2018	macrophage_Salmonella	CL_0000235	macrophage	Salmonella_5h	84	ENSG00000204387	ENSG00000204387	rs2853950	6	31268398	C	T	0.452381	0.561597	0.115067	6.55672e-06
QTS000001	QTD000011	Alasoo_2018	macrophage_Salmonella	CL_0000235	macrophage	Salmonella_5h	84	ENSG00000204428	ENSG00000204428	rs805276	6	31696442	A	G	0.267857	-0.760162	0.0963747	3.20968e-11
QTS000001	QTD000011	Alasoo_2018	macrophage_Salmonella	CL_0000235	macrophage	Salmonella_5h	84	ENSG00000204520	ENSG00000204520	rs1063631	6	31410610	T	C	0.303571	-0.873949	0.0634168	1.70725e-21
QTS000001	QTD000011	Alasoo_2018	macrophage_Salmonella	CL_0000235	macrophage	Salmonella_5h	84	ENSG00000204525	ENSG00000204525	rs2524093	6	31272403	A	C	0.636905	-1.04913	0.0595794	3.14335e-27
QTS000001	QTD000011	Alasoo_2018	macrophage_Salmonella	CL_0000235	macrophage	Salmonella_5h	84	ENSG00000204536	ENSG00000204536	rs2394882	6	31164872	A	C	0.696429	-0.541562	0.0702139	6.69172e-11
QTS000001	QTD000011	Alasoo_2018	macrophage_Salmonella	CL_0000235	macrophage	Salmonella_5h	84	ENSG00000204642	ENSG00000204642	rs2523404	6	29727936	C	T	0.440476	-0.751497	0.0915529	8.3128e-12
QTS000001	QTD000011	Alasoo_2018	macrophage_Salmonella	CL_0000235	macrophage	Salmonella_5h	84	ENSG00000206503	ENSG00000206503	rs1611282	6	29762225	G	T	0.571429	-0.662442	0.0996595	5.76656e-09
QTS000001	QTD000011	Alasoo_2018	macrophage_Salmonella	CL_0000235	macrophage	Salmonella_5h	84	ENSG00000206503	ENSG00000206503	rs9261113	6	30009065	T	G	0.119048	-0.899363	0.149875	8.13377e-08
QTS000001	QTD000011	Alasoo_2018	macrophage_Salmonella	CL_0000235	macrophage	Salmonella_5h	84	ENSG00000206503	ENSG00000206503	rs9261120	6	30011551	A	G	0.0416667	-1.212	0.252752	9.03321e-06
QTS000001	QTD000011	Alasoo_2018	macrophage_Salmonella	CL_0000235	macrophage	Salmonella_5h	84	ENSG00000214113	ENSG00000214113	rs4960067	6	5129461	C	G	0.333333	-0.425454	0.0955851	3.20293e-05
QTS000001	QTD000011	Alasoo_2018	macrophage_Salmonella	CL_0000235	macrophage	Salmonella_5h	84	ENSG00000214894	ENSG00000214894	rs4248151	6	30826569	T	C	0.303571	1.00298	0.113286	5.51452e-13
QTS000001	QTD000011	Alasoo_2018	macrophage_Salmonella	CL_0000235	macrophage	Salmonella_5h	84	ENSG00000224846	ENSG00000224846	rs9378351	6	2999009	C	T	0.238095	1.20734	0.17335	1.5409e-09
QTS000001	QTD000011	Alasoo_2018	macrophage_Salmonella	CL_0000235	macrophage	Salmonella_5h	84	ENSG00000225177	ENSG00000225177	rs9376361	6	138685269	A	G	0.309524	0.591619	0.126286	1.36217e-05
QTS000001	QTD000011	Alasoo_2018	macrophage_Salmonella	CL_0000235	macrophage	Salmonella_5h	84	ENSG00000228506	ENSG00000228506	rs6570064	6	99435261	A	G	0.47619	0.77273	0.0939937	7.87812e-12
QTS000001	QTD000011	Alasoo_2018	macrophage_Salmonella	CL_0000235	macrophage	Salmonella_5h	84	ENSG00000231811	ENSG00000231811	rs9328246	6	4363248	T	C	0.154762	0.711159	0.152405	1.45865e-05
QTS000001	QTD000011	Alasoo_2018	macrophage_Salmonella	CL_0000235	macrophage	Salmonella_5h	84	ENSG00000234147	ENSG00000234147	rs7744789	6	140677416	T	G	0.428571	0.728812	0.141425	2.32044e-06
QTS000001	QTD000011	Alasoo_2018	macrophage_Salmonella	CL_0000235	macrophage	Salmonella_5h	84	ENSG00000237927	ENSG00000237927	rs4709369	6	159786538	A	G	0.863095	-0.62782	0.129408	7.31592e-06
QTS000001	QTD000011	Alasoo_2018	macrophage_Salmonella	CL_0000235	macrophage	Salmonella_5h	84	ENSG00000241106	ENSG00000241106	rs111718686	6	32729628	T	C	0.142857	-0.889116	0.151464	1.37731e-07
QTS000001	QTD000011	Alasoo_2018	macrophage_Salmonella	CL_0000235	macrophage	Salmonella_5h	84	ENSG00000241106	ENSG00000241106	rs78705254	6	32727678	C	T	0.0654762	-1.03221	0.194089	1.22557e-06
QTS000001	QTD000011	Alasoo_2018	macrophage_Salmonella	CL_0000235	macrophage	Salmonella_5h	84	ENSG00000260000	ENSG00000260000	rs62422073	6	100813316	G	A	0.130952	1.01868	0.203096	3.92949e-06
QTS000001	QTD000011	Alasoo_2018	macrophage_Salmonella	CL_0000235	macrophage	Salmonella_5h	84	ENSG00000272501	ENSG00000272501	rs9263875	6	31203137	A	G	0.404762	-0.436649	0.0636075	2.33683e-09
QTS000001	QTD000011	Alasoo_2018	macrophage_Salmonella	CL_0000235	macrophage	Salmonella_5h	84	ENSG00000274750	ENSG00000274750	rs16891474	6	26239225	T	G	0.154762	0.781883	0.137257	2.75967e-07
QTS000001	QTD000011	Alasoo_2018	macrophage_Salmonella	CL_0000235	macrophage	Salmonella_5h	84	ENSG00000287097	ENSG00000287097	rs4314531	6	114949575	T	G	0.39881	-0.760173	0.15125	3.77994e-06
QTS000001	QTD000011	Alasoo_2018	macrophage_Salmonella	CL_0000235	macrophage	Salmonella_5h	84	ENSG00000004864	ENSG00000004864	rs7779963	7	96273085	T	G	0.619048	-0.928535	0.0655196	4.07397e-22
QTS000001	QTD000011	Alasoo_2018	macrophage_Salmonella	CL_0000235	macrophage	Salmonella_5h	84	ENSG00000006451	ENSG00000006451	rs17171519	7	39020712	T	C	0.309524	-0.628228	0.144416	4.60395e-05
QTS000001	QTD000011	Alasoo_2018	macrophage_Salmonella	CL_0000235	macrophage	Salmonella_5h	84	ENSG00000006453	ENSG00000006453	rs7797943	7	98317590	T	C	0.535714	1.00059	0.0738491	4.03309e-21
QTS000001	QTD000011	Alasoo_2018	macrophage_Salmonella	CL_0000235	macrophage	Salmonella_5h	84	ENSG00000006576	ENSG00000006576	rs17381884	7	77610418	T	C	0.196429	-0.641534	0.124444	2.30387e-06
QTS000001	QTD000011	Alasoo_2018	macrophage_Salmonella	CL_0000235	macrophage	Salmonella_5h	84	ENSG00000008256	ENSG00000008256	rs12533114	7	6288824	A	G	0.416667	-0.361343	0.0782313	1.73674e-05
QTS000001	QTD000011	Alasoo_2018	macrophage_Salmonella	CL_0000235	macrophage	Salmonella_5h	84	ENSG00000033050	ENSG00000033050	rs219230	7	151244523	C	T	0.363095	0.440384	0.0966217	2.17271e-05
QTS000001	QTD000011	Alasoo_2018	macrophage_Salmonella	CL_0000235	macrophage	Salmonella_5h	84	ENSG00000050344	ENSG00000050344	rs35428152	7	26118334	C	T	0.166667	-1.10475	0.15741	1.23236e-09
QTS000001	QTD000011	Alasoo_2018	macrophage_Salmonella	CL_0000235	macrophage	Salmonella_5h	84	ENSG00000059378	ENSG00000059378	rs6952262	7	140019639	C	G	0.178571	-0.372909	0.0664868	3.91132e-07
QTS000001	QTD000011	Alasoo_2018	macrophage_Salmonella	CL_0000235	macrophage	Salmonella_5h	84	ENSG00000086232	ENSG00000086232	rs111277664	7	6007945	C	T	0.130952	-0.511351	0.0978656	1.75956e-06
QTS000001	QTD000011	Alasoo_2018	macrophage_Salmonella	CL_0000235	macrophage	Salmonella_5h	84	ENSG00000086232	ENSG00000086232	rs3779106	7	6016251	C	G	0.416667	0.483927	0.0611869	2.93272e-11
QTS000001	QTD000011	Alasoo_2018	macrophage_Salmonella	CL_0000235	macrophage	Salmonella_5h	84	ENSG00000086232	ENSG00000086232	rs9640015	7	6079293	C	G	0.10119	-0.662626	0.124971	1.30405e-06
QTS000001	QTD000011	Alasoo_2018	macrophage_Salmonella	CL_0000235	macrophage	Salmonella_5h	84	ENSG00000105829	ENSG00000105829	rs12668079	7	94050154	C	G	0.410714	-0.609959	0.112112	7.59308e-07
QTS000001	QTD000011	Alasoo_2018	macrophage_Salmonella	CL_0000235	macrophage	Salmonella_5h	84	ENSG00000105854	ENSG00000105854	rs78873061	7	96043550	A	G	0.0833333	1.03637	0.215067	8.26918e-06
QTS000001	QTD000011	Alasoo_2018	macrophage_Salmonella	CL_0000235	macrophage	Salmonella_5h	84	ENSG00000105856	ENSG00000105856	rs13236854	7	106481413	C	T	0.60119	0.442424	0.0994738	3.24255e-05
QTS000001	QTD000011	Alasoo_2018	macrophage_Salmonella	CL_0000235	macrophage	Salmonella_5h	84	ENSG00000106034	ENSG00000106034	rs61128227	7	121133900	A	G	0.482143	-0.46582	0.101173	1.83321e-05
QTS000001	QTD000011	Alasoo_2018	macrophage_Salmonella	CL_0000235	macrophage	Salmonella_5h	84	ENSG00000106052	ENSG00000106052	rs34511948	7	28635243	T	C	0.232143	0.606137	0.105478	2.25988e-07
QTS000001	QTD000011	Alasoo_2018	macrophage_Salmonella	CL_0000235	macrophage	Salmonella_5h	84	ENSG00000106066	ENSG00000106066	rs12700856	7	28228582	A	C	0.154762	1.02527	0.199355	2.41517e-06
QTS000001	QTD000011	Alasoo_2018	macrophage_Salmonella	CL_0000235	macrophage	Salmonella_5h	84	ENSG00000106066	ENSG00000106066	rs1522918	7	29106115	T	G	0.494048	-0.757262	0.143014	1.34128e-06
QTS000001	QTD000011	Alasoo_2018	macrophage_Salmonella	CL_0000235	macrophage	Salmonella_5h	84	ENSG00000106066	ENSG00000106066	rs245897	7	29154324	A	G	0.5	0.633222	0.124365	2.94089e-06
QTS000001	QTD000011	Alasoo_2018	macrophage_Salmonella	CL_0000235	macrophage	Salmonella_5h	84	ENSG00000106392	ENSG00000106392	rs10246303	7	7246814	A	T	0.541667	-0.376592	0.071064	1.31888e-06
QTS000001	QTD000011	Alasoo_2018	macrophage_Salmonella	CL_0000235	macrophage	Salmonella_5h	84	ENSG00000106404	ENSG00000106404	rs6979122	7	101251469	A	C	0.0416667	1.34781	0.247499	7.4435e-07
QTS000001	QTD000011	Alasoo_2018	macrophage_Salmonella	CL_0000235	macrophage	Salmonella_5h	84	ENSG00000106459	ENSG00000106459	rs7809195	7	129769918	G	A	0.482143	0.494403	0.106483	1.5893e-05
QTS000001	QTD000011	Alasoo_2018	macrophage_Salmonella	CL_0000235	macrophage	Salmonella_5h	84	ENSG00000106554	ENSG00000106554	rs12707069	7	133009319	G	A	0.392857	0.593847	0.0999243	1.02721e-07
QTS000001	QTD000011	Alasoo_2018	macrophage_Salmonella	CL_0000235	macrophage	Salmonella_5h	84	ENSG00000106565	ENSG00000106565	rs7806458	7	150779800	G	A	0.630952	-0.628306	0.128181	6.05482e-06
QTS000001	QTD000011	Alasoo_2018	macrophage_Salmonella	CL_0000235	macrophage	Salmonella_5h	84	ENSG00000106635	ENSG00000106635	rs73134935	7	73472955	T	A	0.0714286	-0.998691	0.202904	5.60862e-06
QTS000001	QTD000011	Alasoo_2018	macrophage_Salmonella	CL_0000235	macrophage	Salmonella_5h	84	ENSG00000121716	ENSG00000121716	rs2406255	7	100456067	T	C	0.14881	1.36493	0.116169	3.99529e-18
QTS000001	QTD000011	Alasoo_2018	macrophage_Salmonella	CL_0000235	macrophage	Salmonella_5h	84	ENSG00000122512	ENSG00000122512	rs10244591	7	6731467	G	C	0.154762	0.843787	0.111657	1.2899e-10
QTS000001	QTD000011	Alasoo_2018	macrophage_Salmonella	CL_0000235	macrophage	Salmonella_5h	84	ENSG00000122565	ENSG00000122565	rs35715395	7	26109624	T	C	0.178571	-0.729714	0.14184	2.39956e-06
QTS000001	QTD000011	Alasoo_2018	macrophage_Salmonella	CL_0000235	macrophage	Salmonella_5h	84	ENSG00000122674	ENSG00000122674	rs7807287	7	6837888	A	G	0.375	1.06103	0.131924	1.66962e-11
QTS000001	QTD000011	Alasoo_2018	macrophage_Salmonella	CL_0000235	macrophage	Salmonella_5h	84	ENSG00000122678	ENSG00000122678	rs28745596	7	44071590	T	C	0.0833333	0.61006	0.136757	3.09091e-05
QTS000001	QTD000011	Alasoo_2018	macrophage_Salmonella	CL_0000235	macrophage	Salmonella_5h	84	ENSG00000126870	ENSG00000126870	rs28679564	7	158881830	C	G	0.202381	-0.98303	0.136484	5.70558e-10
QTS000001	QTD000011	Alasoo_2018	macrophage_Salmonella	CL_0000235	macrophage	Salmonella_5h	84	ENSG00000127946	ENSG00000127946	rs1179625	7	75626173	A	G	0.464286	0.589277	0.0799827	2.85752e-10
QTS000001	QTD000011	Alasoo_2018	macrophage_Salmonella	CL_0000235	macrophage	Salmonella_5h	84	ENSG00000127952	ENSG00000127952	rs3801472	7	76000460	T	C	0.910714	-1.20215	0.246198	6.50105e-06
QTS000001	QTD000011	Alasoo_2018	macrophage_Salmonella	CL_0000235	macrophage	Salmonella_5h	84	ENSG00000127954	ENSG00000127954	rs10249132	7	88314397	C	A	0.232143	0.827189	0.0790086	6.80035e-16
QTS000001	QTD000011	Alasoo_2018	macrophage_Salmonella	CL_0000235	macrophage	Salmonella_5h	84	ENSG00000128563	ENSG00000128563	rs7385200	7	102431032	A	T	0.928571	-0.893746	0.182494	6.15429e-06
QTS000001	QTD000011	Alasoo_2018	macrophage_Salmonella	CL_0000235	macrophage	Salmonella_5h	84	ENSG00000128596	ENSG00000128596	rs1109781	7	128867957	C	G	0.172619	-0.779676	0.168775	1.73223e-05
QTS000001	QTD000011	Alasoo_2018	macrophage_Salmonella	CL_0000235	macrophage	Salmonella_5h	84	ENSG00000128602	ENSG00000128602	rs13243618	7	129145168	C	T	0.779762	0.44524	0.0948561	1.31716e-05
QTS000001	QTD000011	Alasoo_2018	macrophage_Salmonella	CL_0000235	macrophage	Salmonella_5h	84	ENSG00000129103	ENSG00000129103	rs698640	7	56183254	C	G	0.803571	-0.696154	0.142882	6.76631e-06
QTS000001	QTD000011	Alasoo_2018	macrophage_Salmonella	CL_0000235	macrophage	Salmonella_5h	84	ENSG00000131558	ENSG00000131558	rs113786846	7	133445812	G	T	0.0833333	-1.13847	0.248312	1.96811e-05
QTS000001	QTD000011	Alasoo_2018	macrophage_Salmonella	CL_0000235	macrophage	Salmonella_5h	84	ENSG00000133574	ENSG00000133574	rs62491782	7	150612325	A	G	0.607143	0.413372	0.0660953	2.90249e-08
QTS000001	QTD000011	Alasoo_2018	macrophage_Salmonella	CL_0000235	macrophage	Salmonella_5h	84	ENSG00000133597	ENSG00000133597	rs269247	7	140638853	T	C	0.107143	-0.980952	0.185319	1.35019e-06
QTS000001	QTD000011	Alasoo_2018	macrophage_Salmonella	CL_0000235	macrophage	Salmonella_5h	84	ENSG00000135211	ENSG00000135211	rs2079359	7	77484655	T	C	0.607143	-0.336755	0.0728233	1.70283e-05
QTS000001	QTD000011	Alasoo_2018	macrophage_Salmonella	CL_0000235	macrophage	Salmonella_5h	84	ENSG00000135249	ENSG00000135249	rs78785751	7	105230141	T	C	0.0357143	1.87871	0.415984	2.52776e-05
QTS000001	QTD000011	Alasoo_2018	macrophage_Salmonella	CL_0000235	macrophage	Salmonella_5h	84	ENSG00000136238	ENSG00000136238	rs34106847	7	6375101	T	G	0.267857	-0.523364	0.108997	8.81838e-06
QTS000001	QTD000011	Alasoo_2018	macrophage_Salmonella	CL_0000235	macrophage	Salmonella_5h	84	ENSG00000136244	ENSG00000136244	rs1989838	7	22661548	A	C	0.744048	0.609076	0.111501	6.96816e-07
QTS000001	QTD000011	Alasoo_2018	macrophage_Salmonella	CL_0000235	macrophage	Salmonella_5h	84	ENSG00000136250	ENSG00000136250	rs3935953	7	36720083	G	A	0.345238	-0.685718	0.116866	1.3916e-07
QTS000001	QTD000011	Alasoo_2018	macrophage_Salmonella	CL_0000235	macrophage	Salmonella_5h	84	ENSG00000136270	ENSG00000136270	rs2011854	7	45118116	C	T	0.511905	0.353672	0.0741584	9.95656e-06
QTS000001	QTD000011	Alasoo_2018	macrophage_Salmonella	CL_0000235	macrophage	Salmonella_5h	84	ENSG00000136273	ENSG00000136273	rs12536468	7	47881684	G	C	0.333333	0.503421	0.10147	4.83361e-06
QTS000001	QTD000011	Alasoo_2018	macrophage_Salmonella	CL_0000235	macrophage	Salmonella_5h	84	ENSG00000146700	ENSG00000146700	rs62476846	7	76415652	A	C	0.5	0.64868	0.100493	1.27383e-08
QTS000001	QTD000011	Alasoo_2018	macrophage_Salmonella	CL_0000235	macrophage	Salmonella_5h	84	ENSG00000146733	ENSG00000146733	rs4374941	7	56422517	T	C	0.0535714	1.29741	0.279496	1.5955e-05
QTS000001	QTD000011	Alasoo_2018	macrophage_Salmonella	CL_0000235	macrophage	Salmonella_5h	84	ENSG00000146842	ENSG00000146842	rs11984107	7	130194217	T	C	0.077381	-1.50142	0.168374	4.22201e-13
QTS000001	QTD000011	Alasoo_2018	macrophage_Salmonella	CL_0000235	macrophage	Salmonella_5h	84	ENSG00000154710	ENSG00000154710	rs2302918	7	66535945	A	G	0.541667	-0.358071	0.0815637	3.98975e-05
QTS000001	QTD000011	Alasoo_2018	macrophage_Salmonella	CL_0000235	macrophage	Salmonella_5h	84	ENSG00000157212	ENSG00000157212	rs10248272	7	155280934	A	T	0.35119	0.371324	0.079107	1.31665e-05
QTS000001	QTD000011	Alasoo_2018	macrophage_Salmonella	CL_0000235	macrophage	Salmonella_5h	84	ENSG00000158623	ENSG00000158623	rs10863	7	130505748	A	G	0.827381	1.00624	0.124093	1.26448e-11
QTS000001	QTD000011	Alasoo_2018	macrophage_Salmonella	CL_0000235	macrophage	Salmonella_5h	84	ENSG00000158683	ENSG00000158683	rs6943832	7	47875176	T	C	0.309524	0.666873	0.105286	2.09456e-08
QTS000001	QTD000011	Alasoo_2018	macrophage_Salmonella	CL_0000235	macrophage	Salmonella_5h	84	ENSG00000159840	ENSG00000159840	rs12703529	7	143440375	C	T	0.25	-0.822306	0.121266	3.30915e-09
QTS000001	QTD000011	Alasoo_2018	macrophage_Salmonella	CL_0000235	macrophage	Salmonella_5h	84	ENSG00000164535	ENSG00000164535	rs10951983	7	6406396	A	G	0.255952	-0.506512	0.109948	1.81555e-05
QTS000001	QTD000011	Alasoo_2018	macrophage_Salmonella	CL_0000235	macrophage	Salmonella_5h	84	ENSG00000164880	ENSG00000164880	rs10224038	7	1482539	A	G	0.619048	-0.899601	0.174135	2.20895e-06
QTS000001	QTD000011	Alasoo_2018	macrophage_Salmonella	CL_0000235	macrophage	Salmonella_5h	84	ENSG00000164916	ENSG00000164916	rs10259458	7	4341724	A	G	0.160714	0.33225	0.0722598	1.87543e-05
QTS000001	QTD000011	Alasoo_2018	macrophage_Salmonella	CL_0000235	macrophage	Salmonella_5h	84	ENSG00000165171	ENSG00000165171	rs4255023	7	73825288	C	T	0.767857	-0.880336	0.117918	1.89292e-10
QTS000001	QTD000011	Alasoo_2018	macrophage_Salmonella	CL_0000235	macrophage	Salmonella_5h	84	ENSG00000170027	ENSG00000170027	rs4728722	7	76422774	A	G	0.535714	0.464776	0.055894	5.29802e-12
QTS000001	QTD000011	Alasoo_2018	macrophage_Salmonella	CL_0000235	macrophage	Salmonella_5h	84	ENSG00000170775	ENSG00000170775	rs6968500	7	124791668	G	C	0.428571	0.710781	0.113636	2.89423e-08
QTS000001	QTD000011	Alasoo_2018	macrophage_Salmonella	CL_0000235	macrophage	Salmonella_5h	84	ENSG00000172336	ENSG00000172336	rs7795756	7	101384328	C	T	0.0357143	1.10542	0.24734	2.99893e-05
QTS000001	QTD000011	Alasoo_2018	macrophage_Salmonella	CL_0000235	macrophage	Salmonella_5h	84	ENSG00000173852	ENSG00000173852	rs1637696	7	34940293	C	A	0.339286	-0.364077	0.0664014	6.42911e-07
QTS000001	QTD000011	Alasoo_2018	macrophage_Salmonella	CL_0000235	macrophage	Salmonella_5h	84	ENSG00000174428	ENSG00000174428	rs111433198	7	74870168	G	T	0.779762	1.17116	0.214383	6.9565e-07
QTS000001	QTD000011	Alasoo_2018	macrophage_Salmonella	CL_0000235	macrophage	Salmonella_5h	84	ENSG00000174945	ENSG00000174945	rs3996391	7	2694042	A	G	0.22619	1.01365	0.130953	5.95921e-11
QTS000001	QTD000011	Alasoo_2018	macrophage_Salmonella	CL_0000235	macrophage	Salmonella_5h	84	ENSG00000177409	ENSG00000177409	rs28482967	7	93176477	T	C	0.0892857	-0.559632	0.103499	8.65942e-07
QTS000001	QTD000011	Alasoo_2018	macrophage_Salmonella	CL_0000235	macrophage	Salmonella_5h	84	ENSG00000178381	ENSG00000178381	rs6974054	7	1160841	A	G	0.690476	-0.640536	0.142559	2.75011e-05
QTS000001	QTD000011	Alasoo_2018	macrophage_Salmonella	CL_0000235	macrophage	Salmonella_5h	84	ENSG00000179428	ENSG00000179428	rs2069861	7	22732035	C	T	0.077381	1.48982	0.293726	3.16863e-06
QTS000001	QTD000011	Alasoo_2018	macrophage_Salmonella	CL_0000235	macrophage	Salmonella_5h	84	ENSG00000179428	ENSG00000179428	rs2905322	7	22665301	A	C	0.755952	0.72554	0.14969	7.44131e-06
QTS000001	QTD000011	Alasoo_2018	macrophage_Salmonella	CL_0000235	macrophage	Salmonella_5h	84	ENSG00000179428	ENSG00000179428	rs7801406	7	22748655	A	G	0.571429	-0.757314	0.105356	6.06042e-10
QTS000001	QTD000011	Alasoo_2018	macrophage_Salmonella	CL_0000235	macrophage	Salmonella_5h	84	ENSG00000180233	ENSG00000180233	rs36087743	7	30208426	G	A	0.107143	1.03179	0.226159	2.13782e-05
QTS000001	QTD000011	Alasoo_2018	macrophage_Salmonella	CL_0000235	macrophage	Salmonella_5h	84	ENSG00000181072	ENSG00000181072	rs12535371	7	136899328	T	C	0.369048	-0.48919	0.107249	2.1457e-05
QTS000001	QTD000011	Alasoo_2018	macrophage_Salmonella	CL_0000235	macrophage	Salmonella_5h	84	ENSG00000183696	ENSG00000183696	rs62450661	7	47863585	A	G	0.125	1.18673	0.188353	2.40071e-08
QTS000001	QTD000011	Alasoo_2018	macrophage_Salmonella	CL_0000235	macrophage	Salmonella_5h	84	ENSG00000188191	ENSG00000188191	rs9768991	7	632050	T	C	0.72619	-0.757722	0.1419	1.12654e-06
QTS000001	QTD000011	Alasoo_2018	macrophage_Salmonella	CL_0000235	macrophage	Salmonella_5h	84	ENSG00000188372	ENSG00000188372	rs2286988	7	76513219	G	A	0.434524	-1.06896	0.0632729	3.2227e-26
QTS000001	QTD000011	Alasoo_2018	macrophage_Salmonella	CL_0000235	macrophage	Salmonella_5h	84	ENSG00000189077	ENSG00000189077	rs113570449	7	76025659	G	A	0.119048	0.910231	0.197196	1.75634e-05
QTS000001	QTD000011	Alasoo_2018	macrophage_Salmonella	CL_0000235	macrophage	Salmonella_5h	84	ENSG00000196204	ENSG00000196204	rs78472744	7	4991199	A	G	0.0535714	-1.64481	0.337441	6.7126e-06
QTS000001	QTD000011	Alasoo_2018	macrophage_Salmonella	CL_0000235	macrophage	Salmonella_5h	84	ENSG00000196295	ENSG00000196295	rs38406	7	30498220	G	A	0.821429	-0.473607	0.0955338	4.90368e-06
QTS000001	QTD000011	Alasoo_2018	macrophage_Salmonella	CL_0000235	macrophage	Salmonella_5h	84	ENSG00000196295	ENSG00000196295	rs38428	7	30509458	C	G	0.791667	-0.431273	0.0880008	6.0761e-06
QTS000001	QTD000011	Alasoo_2018	macrophage_Salmonella	CL_0000235	macrophage	Salmonella_5h	84	ENSG00000196295	ENSG00000196295	rs38435	7	30517711	A	G	0.821429	-0.476722	0.0961897	4.92991e-06
QTS000001	QTD000011	Alasoo_2018	macrophage_Salmonella	CL_0000235	macrophage	Salmonella_5h	84	ENSG00000196295	ENSG00000196295	rs38436	7	30518309	C	A	0.821429	-0.486707	0.0973847	4.20784e-06
QTS000001	QTD000011	Alasoo_2018	macrophage_Salmonella	CL_0000235	macrophage	Salmonella_5h	84	ENSG00000196295	ENSG00000196295	rs38437	7	30520060	C	T	0.821429	-0.462904	0.0928973	4.45168e-06
QTS000001	QTD000011	Alasoo_2018	macrophage_Salmonella	CL_0000235	macrophage	Salmonella_5h	84	ENSG00000196295	ENSG00000196295	rs38442	7	30526866	C	T	0.744048	-0.419218	0.0827432	3.23787e-06
QTS000001	QTD000011	Alasoo_2018	macrophage_Salmonella	CL_0000235	macrophage	Salmonella_5h	84	ENSG00000196295	ENSG00000196295	rs38460	7	30543754	A	G	0.767857	-0.415795	0.0849198	6.17936e-06
QTS000001	QTD000011	Alasoo_2018	macrophage_Salmonella	CL_0000235	macrophage	Salmonella_5h	84	ENSG00000196295	ENSG00000196295	rs38474	7	30556253	T	A	0.821429	-0.522422	0.0921699	3.09097e-07
QTS000001	QTD000011	Alasoo_2018	macrophage_Salmonella	CL_0000235	macrophage	Salmonella_5h	84	ENSG00000196411	ENSG00000196411	rs11978537	7	101180958	T	G	0.0357143	0.799992	0.159228	3.80548e-06
QTS000001	QTD000011	Alasoo_2018	macrophage_Salmonella	CL_0000235	macrophage	Salmonella_5h	84	ENSG00000196584	ENSG00000196584	rs4726193	7	152635313	A	T	0.5	0.49667	0.0946443	1.6113e-06
QTS000001	QTD000011	Alasoo_2018	macrophage_Salmonella	CL_0000235	macrophage	Salmonella_5h	84	ENSG00000197008	ENSG00000197008	rs34919679	7	65231685	G	A	0.0416667	-1.34049	0.2913	1.84975e-05
QTS000001	QTD000011	Alasoo_2018	macrophage_Salmonella	CL_0000235	macrophage	Salmonella_5h	84	ENSG00000198839	ENSG00000198839	rs11768723	7	112445334	A	G	0.565476	-0.403685	0.0940241	5.63468e-05
QTS000001	QTD000011	Alasoo_2018	macrophage_Salmonella	CL_0000235	macrophage	Salmonella_5h	84	ENSG00000198874	ENSG00000198874	rs11760318	7	67082271	G	A	0.27381	0.557564	0.110699	3.62695e-06
QTS000001	QTD000011	Alasoo_2018	macrophage_Salmonella	CL_0000235	macrophage	Salmonella_5h	84	ENSG00000205482	ENSG00000205482	rs804025	7	76570933	C	T	0.553571	0.7452	0.0931306	1.98509e-11
QTS000001	QTD000011	Alasoo_2018	macrophage_Salmonella	CL_0000235	macrophage	Salmonella_5h	84	ENSG00000211697	ENSG00000211697	rs17412722	7	38378864	C	G	0.232143	1.15543	0.112375	1.46447e-15
QTS000001	QTD000011	Alasoo_2018	macrophage_Salmonella	CL_0000235	macrophage	Salmonella_5h	84	ENSG00000211699	ENSG00000211699	rs4078668	7	38351308	G	A	0.0714286	-1.04054	0.190828	7.24005e-07
QTS000001	QTD000011	Alasoo_2018	macrophage_Salmonella	CL_0000235	macrophage	Salmonella_5h	84	ENSG00000213462	ENSG00000213462	rs12538992	7	65009550	T	A	0.422619	1.00227	0.142246	1.09748e-09
QTS000001	QTD000011	Alasoo_2018	macrophage_Salmonella	CL_0000235	macrophage	Salmonella_5h	84	ENSG00000221838	ENSG00000221838	rs4729568	7	100041822	T	C	0.553571	-1.01313	0.119147	2.40305e-12
QTS000001	QTD000011	Alasoo_2018	macrophage_Salmonella	CL_0000235	macrophage	Salmonella_5h	84	ENSG00000226824	ENSG00000226824	rs12533585	7	66519618	G	C	0.559524	-0.699724	0.0868231	1.55796e-11
QTS000001	QTD000011	Alasoo_2018	macrophage_Salmonella	CL_0000235	macrophage	Salmonella_5h	84	ENSG00000229043	ENSG00000229043	rs6953538	7	1157338	A	G	0.714286	-0.760288	0.117446	1.18031e-08
QTS000001	QTD000011	Alasoo_2018	macrophage_Salmonella	CL_0000235	macrophage	Salmonella_5h	84	ENSG00000229153	ENSG00000229153	rs4595035	7	143444382	T	C	0.75	-0.57974	0.133475	4.71503e-05
QTS000001	QTD000011	Alasoo_2018	macrophage_Salmonella	CL_0000235	macrophage	Salmonella_5h	84	ENSG00000232533	ENSG00000232533	rs13362858	7	143477565	G	C	0.72619	0.685865	0.147598	1.56695e-05
QTS000001	QTD000011	Alasoo_2018	macrophage_Salmonella	CL_0000235	macrophage	Salmonella_5h	84	ENSG00000233429	ENSG00000233429	rs1008410	7	27099210	G	A	0.767857	-0.725061	0.147598	5.81549e-06
QTS000001	QTD000011	Alasoo_2018	macrophage_Salmonella	CL_0000235	macrophage	Salmonella_5h	84	ENSG00000243317	ENSG00000243317	rs3110823	7	135672728	A	C	0.160714	-1.25541	0.14542	1.3923e-12
QTS000001	QTD000011	Alasoo_2018	macrophage_Salmonella	CL_0000235	macrophage	Salmonella_5h	84	ENSG00000243335	ENSG00000243335	rs9986881	7	66708053	A	G	0.386905	-0.974262	0.139547	1.4362e-09
QTS000001	QTD000011	Alasoo_2018	macrophage_Salmonella	CL_0000235	macrophage	Salmonella_5h	84	ENSG00000243566	ENSG00000243566	rs1628199	7	76481251	G	A	0.47619	0.8758	0.113565	6.72351e-11
QTS000001	QTD000011	Alasoo_2018	macrophage_Salmonella	CL_0000235	macrophage	Salmonella_5h	84	ENSG00000257743	ENSG00000257743	rs62479371	7	142099596	C	T	0.178571	1.01905	0.209133	6.75322e-06
QTS000001	QTD000011	Alasoo_2018	macrophage_Salmonella	CL_0000235	macrophage	Salmonella_5h	84	ENSG00000257923	ENSG00000257923	rs73180999	7	101332963	C	T	0.0654762	-0.747399	0.165528	2.53776e-05
QTS000001	QTD000011	Alasoo_2018	macrophage_Salmonella	CL_0000235	macrophage	Salmonella_5h	84	ENSG00000260997	ENSG00000260997	rs1990042	7	44936750	T	C	0.696429	-0.61874	0.134529	1.86653e-05
QTS000001	QTD000011	Alasoo_2018	macrophage_Salmonella	CL_0000235	macrophage	Salmonella_5h	84	ENSG00000261455	ENSG00000261455	rs11769496	7	152447403	T	C	0.279762	-0.785005	0.132601	1.1266e-07
QTS000001	QTD000011	Alasoo_2018	macrophage_Salmonella	CL_0000235	macrophage	Salmonella_5h	84	ENSG00000265479	ENSG00000265479	rs11980492	7	76504919	C	T	0.416667	-0.807118	0.0696275	7.44744e-18
QTS000001	QTD000011	Alasoo_2018	macrophage_Salmonella	CL_0000235	macrophage	Salmonella_5h	84	ENSG00000271122	ENSG00000271122	rs10807876	7	35620714	T	C	0.85119	-0.927273	0.178047	1.87913e-06
QTS000001	QTD000011	Alasoo_2018	macrophage_Salmonella	CL_0000235	macrophage	Salmonella_5h	84	ENSG00000272686	ENSG00000272686	rs34712104	7	123971376	T	A	0.160714	0.566611	0.125148	2.42663e-05
QTS000001	QTD000011	Alasoo_2018	macrophage_Salmonella	CL_0000235	macrophage	Salmonella_5h	84	ENSG00000272831	ENSG00000272831	rs62470932	7	65960530	C	T	0.0595238	1.64618	0.243553	3.62567e-09
QTS000001	QTD000011	Alasoo_2018	macrophage_Salmonella	CL_0000235	macrophage	Salmonella_5h	84	ENSG00000272908	ENSG00000272908	rs2534572	7	38331109	C	G	0.458333	-0.427203	0.0816	1.69082e-06
QTS000001	QTD000011	Alasoo_2018	macrophage_Salmonella	CL_0000235	macrophage	Salmonella_5h	84	ENSG00000273142	ENSG00000273142	rs11028	7	66811230	T	C	0.27381	-0.586493	0.107157	6.6807e-07
QTS000001	QTD000011	Alasoo_2018	macrophage_Salmonella	CL_0000235	macrophage	Salmonella_5h	84	ENSG00000273270	ENSG00000273270	rs6467185	7	128585265	A	G	0.654762	0.566313	0.0945485	8.50686e-08
QTS000001	QTD000011	Alasoo_2018	macrophage_Salmonella	CL_0000235	macrophage	Salmonella_5h	84	ENSG00000274272	ENSG00000274272	rs73154887	7	100514077	A	C	0.0714286	0.850003	0.194161	4.16899e-05
QTS000001	QTD000011	Alasoo_2018	macrophage_Salmonella	CL_0000235	macrophage	Salmonella_5h	84	ENSG00000277149	ENSG00000277149	rs66954605	7	72732031	A	G	0.767857	-1.39712	0.0980897	3.14172e-22
QTS000001	QTD000011	Alasoo_2018	macrophage_Salmonella	CL_0000235	macrophage	Salmonella_5h	84	ENSG00000029534	ENSG00000029534	rs11774972	8	41766587	C	T	0.369048	0.795078	0.0880599	2.64476e-13
QTS000001	QTD000011	Alasoo_2018	macrophage_Salmonella	CL_0000235	macrophage	Salmonella_5h	84	ENSG00000035681	ENSG00000035681	rs28537524	8	57866953	T	C	0.27381	-0.668414	0.139753	9.46097e-06
QTS000001	QTD000011	Alasoo_2018	macrophage_Salmonella	CL_0000235	macrophage	Salmonella_5h	84	ENSG00000070718	ENSG00000070718	rs3924346	8	42158887	A	G	0.380952	-0.699819	0.104277	4.42167e-09
QTS000001	QTD000011	Alasoo_2018	macrophage_Salmonella	CL_0000235	macrophage	Salmonella_5h	84	ENSG00000071894	ENSG00000071894	rs10093202	8	144368785	C	T	0.553571	1.21489	0.0705917	1.14436e-26
QTS000001	QTD000011	Alasoo_2018	macrophage_Salmonella	CL_0000235	macrophage	Salmonella_5h	84	ENSG00000078674	ENSG00000078674	rs13266287	8	18014089	T	A	0.630952	-0.422143	0.0665171	1.99005e-08
QTS000001	QTD000011	Alasoo_2018	macrophage_Salmonella	CL_0000235	macrophage	Salmonella_5h	84	ENSG00000104361	ENSG00000104361	rs4288343	8	98293311	A	T	0.0416667	-1.14932	0.208793	5.90429e-07
QTS000001	QTD000011	Alasoo_2018	macrophage_Salmonella	CL_0000235	macrophage	Salmonella_5h	84	ENSG00000104388	ENSG00000104388	rs11777706	8	60552280	T	C	0.446429	0.510229	0.068565	2.09484e-10
QTS000001	QTD000011	Alasoo_2018	macrophage_Salmonella	CL_0000235	macrophage	Salmonella_5h	84	ENSG00000104419	ENSG00000104419	rs13252851	8	133283125	C	T	0.154762	-1.03734	0.193259	1.01059e-06
QTS000001	QTD000011	Alasoo_2018	macrophage_Salmonella	CL_0000235	macrophage	Salmonella_5h	84	ENSG00000104472	ENSG00000104472	rs11775712	8	140506894	A	G	0.767857	0.46975	0.106724	3.82898e-05
QTS000001	QTD000011	Alasoo_2018	macrophage_Salmonella	CL_0000235	macrophage	Salmonella_5h	84	ENSG00000104497	ENSG00000104497	rs1451994	8	81864827	A	G	0.547619	-1.08758	0.0814861	8.58128e-21
QTS000001	QTD000011	Alasoo_2018	macrophage_Salmonella	CL_0000235	macrophage	Salmonella_5h	84	ENSG00000104517	ENSG00000104517	rs2511737	8	102568299	A	C	0.255952	0.79252	0.134228	1.2005e-07
QTS000001	QTD000011	Alasoo_2018	macrophage_Salmonella	CL_0000235	macrophage	Salmonella_5h	84	ENSG00000104626	ENSG00000104626	rs11781203	8	9017618	C	T	0.303571	0.447114	0.0798392	4.04666e-07
QTS000001	QTD000011	Alasoo_2018	macrophage_Salmonella	CL_0000235	macrophage	Salmonella_5h	84	ENSG00000104689	ENSG00000104689	rs13278062	8	23225458	G	T	0.589286	-1.07803	0.10061	2.50676e-16
QTS000001	QTD000011	Alasoo_2018	macrophage_Salmonella	CL_0000235	macrophage	Salmonella_5h	84	ENSG00000105339	ENSG00000105339	rs28807692	8	140477268	C	T	0.142857	0.607235	0.128105	1.10928e-05
QTS000001	QTD000011	Alasoo_2018	macrophage_Salmonella	CL_0000235	macrophage	Salmonella_5h	84	ENSG00000120915	ENSG00000120915	rs4149260	8	27545147	G	A	0.125	0.802558	0.170355	1.23559e-05
QTS000001	QTD000011	Alasoo_2018	macrophage_Salmonella	CL_0000235	macrophage	Salmonella_5h	84	ENSG00000129292	ENSG00000129292	rs235432	8	132812132	C	A	0.357143	0.998361	0.0704848	4.18915e-22
QTS000001	QTD000011	Alasoo_2018	macrophage_Salmonella	CL_0000235	macrophage	Salmonella_5h	84	ENSG00000133731	ENSG00000133731	rs2306917	8	81717905	C	T	0.875	0.950323	0.140831	3.79567e-09
QTS000001	QTD000011	Alasoo_2018	macrophage_Salmonella	CL_0000235	macrophage	Salmonella_5h	84	ENSG00000134028	ENSG00000134028	rs1492414	8	24367398	C	T	0.541667	0.539176	0.118505	2.23708e-05
QTS000001	QTD000011	Alasoo_2018	macrophage_Salmonella	CL_0000235	macrophage	Salmonella_5h	84	ENSG00000147416	ENSG00000147416	rs1497024	8	20203958	G	C	0.130952	0.835853	0.137106	5.52023e-08
QTS000001	QTD000011	Alasoo_2018	macrophage_Salmonella	CL_0000235	macrophage	Salmonella_5h	84	ENSG00000147419	ENSG00000147419	rs1841311	8	27774113	G	A	0.52381	-0.83908	0.101802	7.20584e-12
QTS000001	QTD000011	Alasoo_2018	macrophage_Salmonella	CL_0000235	macrophage	Salmonella_5h	84	ENSG00000147439	ENSG00000147439	rs12546235	8	23105006	C	T	0.0892857	-1.00304	0.19898	3.57049e-06
QTS000001	QTD000011	Alasoo_2018	macrophage_Salmonella	CL_0000235	macrophage	Salmonella_5h	84	ENSG00000147488	ENSG00000147488	rs2613259	8	52479233	C	A	0.232143	-0.421366	0.085322	5.26832e-06
QTS000001	QTD000011	Alasoo_2018	macrophage_Salmonella	CL_0000235	macrophage	Salmonella_5h	84	ENSG00000147533	ENSG00000147533	rs3808638	8	41529101	G	T	0.136905	0.639378	0.121747	1.58681e-06
QTS000001	QTD000011	Alasoo_2018	macrophage_Salmonella	CL_0000235	macrophage	Salmonella_5h	84	ENSG00000147604	ENSG00000147604	rs2981101	8	72947614	A	C	0.220238	-0.496015	0.112901	3.943e-05
QTS000001	QTD000011	Alasoo_2018	macrophage_Salmonella	CL_0000235	macrophage	Salmonella_5h	84	ENSG00000147687	ENSG00000147687	rs77997827	8	124551383	A	G	0.047619	1.07494	0.24066	3.02727e-05
QTS000001	QTD000011	Alasoo_2018	macrophage_Salmonella	CL_0000235	macrophage	Salmonella_5h	84	ENSG00000147813	ENSG00000147813	rs9657360	8	143594692	C	T	0.779762	0.987302	0.0776211	9.22739e-20
QTS000001	QTD000011	Alasoo_2018	macrophage_Salmonella	CL_0000235	macrophage	Salmonella_5h	84	ENSG00000154582	ENSG00000154582	rs76925253	8	74303195	C	T	0.0833333	0.724271	0.151945	1.00485e-05
QTS000001	QTD000011	Alasoo_2018	macrophage_Salmonella	CL_0000235	macrophage	Salmonella_5h	84	ENSG00000156011	ENSG00000156011	rs1027803	8	19062210	T	C	0.821429	0.539305	0.119117	2.42683e-05
QTS000001	QTD000011	Alasoo_2018	macrophage_Salmonella	CL_0000235	macrophage	Salmonella_5h	84	ENSG00000156170	ENSG00000156170	rs111551537	8	95098477	C	A	0.196429	-0.704508	0.116545	6.80165e-08
QTS000001	QTD000011	Alasoo_2018	macrophage_Salmonella	CL_0000235	macrophage	Salmonella_5h	84	ENSG00000158669	ENSG00000158669	rs554340	8	41677885	T	C	0.797619	0.752932	0.124657	6.93833e-08
QTS000001	QTD000011	Alasoo_2018	macrophage_Salmonella	CL_0000235	macrophage	Salmonella_5h	84	ENSG00000160948	ENSG00000160948	rs117891721	8	144417502	C	T	0.047619	1.34691	0.160346	3.70859e-12
QTS000001	QTD000011	Alasoo_2018	macrophage_Salmonella	CL_0000235	macrophage	Salmonella_5h	84	ENSG00000160949	ENSG00000160949	rs7834420	8	144420912	A	G	0.5	0.373527	0.0840607	3.29108e-05
QTS000001	QTD000011	Alasoo_2018	macrophage_Salmonella	CL_0000235	macrophage	Salmonella_5h	84	ENSG00000161016	ENSG00000161016	rs2954654	8	144782783	A	G	0.494048	0.488555	0.109324	3.00289e-05
QTS000001	QTD000011	Alasoo_2018	macrophage_Salmonella	CL_0000235	macrophage	Salmonella_5h	84	ENSG00000164751	ENSG00000164751	rs12718	8	76999994	G	T	0.208333	-0.625238	0.121168	2.26082e-06
QTS000001	QTD000011	Alasoo_2018	macrophage_Salmonella	CL_0000235	macrophage	Salmonella_5h	84	ENSG00000164754	ENSG00000164754	rs74359036	8	115878173	C	T	0.0595238	0.857419	0.193305	3.38711e-05
QTS000001	QTD000011	Alasoo_2018	macrophage_Salmonella	CL_0000235	macrophage	Salmonella_5h	84	ENSG00000164764	ENSG00000164764	rs7831537	8	73172058	C	T	0.285714	0.780525	0.142597	6.66954e-07
QTS000001	QTD000011	Alasoo_2018	macrophage_Salmonella	CL_0000235	macrophage	Salmonella_5h	84	ENSG00000164808	ENSG00000164808	rs35896973	8	47166697	T	G	0.0833333	-0.898732	0.21897	0.000109467
QTS000001	QTD000011	Alasoo_2018	macrophage_Salmonella	CL_0000235	macrophage	Salmonella_5h	84	ENSG00000164924	ENSG00000164924	rs3019275	8	100962222	T	C	0.47619	0.45332	0.0967674	1.36283e-05
QTS000001	QTD000011	Alasoo_2018	macrophage_Salmonella	CL_0000235	macrophage	Salmonella_5h	84	ENSG00000164934	ENSG00000164934	rs2917551	8	103381270	G	A	0.815476	0.423814	0.0874787	7.50212e-06
QTS000001	QTD000011	Alasoo_2018	macrophage_Salmonella	CL_0000235	macrophage	Salmonella_5h	84	ENSG00000164935	ENSG00000164935	rs2669447	8	104360756	A	G	0.732143	0.818971	0.166976	5.98655e-06
QTS000001	QTD000011	Alasoo_2018	macrophage_Salmonella	CL_0000235	macrophage	Salmonella_5h	84	ENSG00000164938	ENSG00000164938	rs117684233	8	95089052	G	A	0.22619	-0.523048	0.0864089	6.57805e-08
QTS000001	QTD000011	Alasoo_2018	macrophage_Salmonella	CL_0000235	macrophage	Salmonella_5h	84	ENSG00000164941	ENSG00000164941	rs896854	8	94948283	T	C	0.517857	0.63777	0.122705	1.9566e-06
QTS000001	QTD000011	Alasoo_2018	macrophage_Salmonella	CL_0000235	macrophage	Salmonella_5h	84	ENSG00000167702	ENSG00000167702	rs67557810	8	144525166	C	T	0.0535714	-1.08267	0.243644	3.28963e-05
QTS000001	QTD000011	Alasoo_2018	macrophage_Salmonella	CL_0000235	macrophage	Salmonella_5h	84	ENSG00000169490	ENSG00000169490	rs6986118	8	39263145	A	G	0.410714	-0.444187	0.0719601	4.04739e-08
QTS000001	QTD000011	Alasoo_2018	macrophage_Salmonella	CL_0000235	macrophage	Salmonella_5h	84	ENSG00000170873	ENSG00000170873	rs10091027	8	125252109	A	G	0.255952	0.299678	0.0630295	1.05124e-05
QTS000001	QTD000011	Alasoo_2018	macrophage_Salmonella	CL_0000235	macrophage	Salmonella_5h	84	ENSG00000172728	ENSG00000172728	rs11775552	8	33657514	T	C	0.357143	0.648988	0.124325	1.7934e-06
QTS000001	QTD000011	Alasoo_2018	macrophage_Salmonella	CL_0000235	macrophage	Salmonella_5h	84	ENSG00000172728	ENSG00000172728	rs2732318	8	33473170	A	G	0.613095	-0.911941	0.0890988	1.7743e-15
QTS000001	QTD000011	Alasoo_2018	macrophage_Salmonella	CL_0000235	macrophage	Salmonella_5h	84	ENSG00000172728	ENSG00000172728	rs74568387	8	33539571	C	T	0.0833333	-1.39346	0.263726	1.40133e-06
QTS000001	QTD000011	Alasoo_2018	macrophage_Salmonella	CL_0000235	macrophage	Salmonella_5h	84	ENSG00000175305	ENSG00000175305	rs6471518	8	95093622	T	G	0.488095	0.357761	0.080295	3.15086e-05
QTS000001	QTD000011	Alasoo_2018	macrophage_Salmonella	CL_0000235	macrophage	Salmonella_5h	84	ENSG00000176209	ENSG00000176209	rs55881007	8	42509772	A	G	0.363095	0.616715	0.0909998	3.36359e-09
QTS000001	QTD000011	Alasoo_2018	macrophage_Salmonella	CL_0000235	macrophage	Salmonella_5h	84	ENSG00000180155	ENSG00000180155	rs60096034	8	142778078	C	A	0.369048	0.925124	0.104821	6.19492e-13
QTS000001	QTD000011	Alasoo_2018	macrophage_Salmonella	CL_0000235	macrophage	Salmonella_5h	84	ENSG00000180921	ENSG00000180921	rs73381354	8	144126103	A	G	0.0595238	-1.01173	0.209817	8.172e-06
QTS000001	QTD000011	Alasoo_2018	macrophage_Salmonella	CL_0000235	macrophage	Salmonella_5h	84	ENSG00000183665	ENSG00000183665	rs4132855	8	124449880	A	G	0.434524	0.543451	0.0986775	5.84054e-07
QTS000001	QTD000011	Alasoo_2018	macrophage_Salmonella	CL_0000235	macrophage	Salmonella_5h	84	ENSG00000184374	ENSG00000184374	rs10108302	8	118637542	A	G	0.875	-0.895983	0.197539	2.35514e-05
QTS000001	QTD000011	Alasoo_2018	macrophage_Salmonella	CL_0000235	macrophage	Salmonella_5h	84	ENSG00000185000	ENSG00000185000	rs4977217	8	144287055	A	G	0.64881	0.439158	0.10295	6.2164e-05
QTS000001	QTD000011	Alasoo_2018	macrophage_Salmonella	CL_0000235	macrophage	Salmonella_5h	84	ENSG00000197265	ENSG00000197265	rs36046562	8	30317119	A	T	0.130952	0.527213	0.117628	2.86305e-05
QTS000001	QTD000011	Alasoo_2018	macrophage_Salmonella	CL_0000235	macrophage	Salmonella_5h	84	ENSG00000197363	ENSG00000197363	rs2978395	8	144907619	C	A	0.375	0.5446	0.126911	5.67937e-05
QTS000001	QTD000011	Alasoo_2018	macrophage_Salmonella	CL_0000235	macrophage	Salmonella_5h	84	ENSG00000198363	ENSG00000198363	rs12682503	8	61733254	C	T	0.255952	-0.662678	0.0826322	1.84063e-11
QTS000001	QTD000011	Alasoo_2018	macrophage_Salmonella	CL_0000235	macrophage	Salmonella_5h	84	ENSG00000198791	ENSG00000198791	rs2898464	8	17329123	A	G	0.202381	0.580351	0.113209	2.5738e-06
QTS000001	QTD000011	Alasoo_2018	macrophage_Salmonella	CL_0000235	macrophage	Salmonella_5h	84	ENSG00000204839	ENSG00000204839	rs58472315	8	143584527	A	G	0.113095	0.871017	0.152001	2.41144e-07
QTS000001	QTD000011	Alasoo_2018	macrophage_Salmonella	CL_0000235	macrophage	Salmonella_5h	84	ENSG00000215114	ENSG00000215114	rs12546328	8	58442117	C	T	0.267857	-0.432818	0.0976873	3.44776e-05
QTS000001	QTD000011	Alasoo_2018	macrophage_Salmonella	CL_0000235	macrophage	Salmonella_5h	84	ENSG00000228801	ENSG00000228801	rs7814421	8	51928701	A	G	0.327381	-0.618163	0.11042	4.0774e-07
QTS000001	QTD000011	Alasoo_2018	macrophage_Salmonella	CL_0000235	macrophage	Salmonella_5h	84	ENSG00000234616	ENSG00000234616	rs10100287	8	142653452	T	C	0.684524	-0.437602	0.0947645	1.74392e-05
QTS000001	QTD000011	Alasoo_2018	macrophage_Salmonella	CL_0000235	macrophage	Salmonella_5h	84	ENSG00000240694	ENSG00000240694	rs12682354	8	26726709	C	A	0.232143	-0.687174	0.126266	7.54435e-07
QTS000001	QTD000011	Alasoo_2018	macrophage_Salmonella	CL_0000235	macrophage	Salmonella_5h	84	ENSG00000246582	ENSG00000246582	rs13278062	8	23225458	G	T	0.589286	-0.829575	0.0977354	2.56174e-12
QTS000001	QTD000011	Alasoo_2018	macrophage_Salmonella	CL_0000235	macrophage	Salmonella_5h	84	ENSG00000250714	ENSG00000250714	rs13278062	8	23225458	G	T	0.589286	-0.87875	0.112652	4.62943e-11
QTS000001	QTD000011	Alasoo_2018	macrophage_Salmonella	CL_0000235	macrophage	Salmonella_5h	84	ENSG00000253200	ENSG00000253200	rs11783129	8	22595913	G	A	0.303571	-0.663028	0.12966	2.70338e-06
QTS000001	QTD000011	Alasoo_2018	macrophage_Salmonella	CL_0000235	macrophage	Salmonella_5h	84	ENSG00000253210	ENSG00000253210	rs1001849	8	141122224	T	C	0.470238	-0.613964	0.0747596	8.16808e-12
QTS000001	QTD000011	Alasoo_2018	macrophage_Salmonella	CL_0000235	macrophage	Salmonella_5h	84	ENSG00000253214	ENSG00000253214	rs890551	8	81147913	C	A	0.738095	-0.522566	0.0976419	1.07482e-06
QTS000001	QTD000011	Alasoo_2018	macrophage_Salmonella	CL_0000235	macrophage	Salmonella_5h	84	ENSG00000253227	ENSG00000253227	rs10087001	8	124259638	G	A	0.291667	0.583847	0.0957076	5.43281e-08
QTS000001	QTD000011	Alasoo_2018	macrophage_Salmonella	CL_0000235	macrophage	Salmonella_5h	84	ENSG00000253320	ENSG00000253320	rs111507046	8	103067485	A	C	0.113095	1.28464	0.166097	6.11863e-11
QTS000001	QTD000011	Alasoo_2018	macrophage_Salmonella	CL_0000235	macrophage	Salmonella_5h	84	ENSG00000253982	ENSG00000253982	rs4639549	8	1759878	A	G	0.708333	0.741908	0.0979584	1.20227e-10
