## Supplementary Tables for "A transcriptome-wide Mendelian randomization study in isolated human immune cells highlights risk genes involved in viral infections and potential drug repurposing opportunities for schizophrenia" (part 2 of 3)

### Sheet: Table S1 (continued)
eQTL catalogue study details								Gene expression exposures		Instrumental variable details
QTS000001	QTD000011	Alasoo_2018	macrophage_Salmonella	CL_0000235	macrophage	Salmonella_5h	84	ENSG00000254207	ENSG00000254207	rs10094564	8	723561	A	G	0.494048	-0.553599	0.0856988	1.24876e-08
QTS000001	QTD000011	Alasoo_2018	macrophage_Salmonella	CL_0000235	macrophage	Salmonella_5h	84	ENSG00000254859	ENSG00000254859	rs4242488	8	143529559	A	C	0.541667	-0.888015	0.075815	4.61625e-18
QTS000001	QTD000011	Alasoo_2018	macrophage_Salmonella	CL_0000235	macrophage	Salmonella_5h	84	ENSG00000261236	ENSG00000261236	rs117390404	8	143344011	A	C	0.047619	0.917399	0.214241	5.86595e-05
QTS000001	QTD000011	Alasoo_2018	macrophage_Salmonella	CL_0000235	macrophage	Salmonella_5h	84	ENSG00000271882	ENSG00000271882	rs7824697	8	101161467	G	A	0.220238	0.524272	0.118454	3.50682e-05
QTS000001	QTD000011	Alasoo_2018	macrophage_Salmonella	CL_0000235	macrophage	Salmonella_5h	84	ENSG00000275342	ENSG00000275342	rs1878913	8	8294172	A	C	0.857143	-1.16313	0.142081	9.11679e-12
QTS000001	QTD000011	Alasoo_2018	macrophage_Salmonella	CL_0000235	macrophage	Salmonella_5h	84	ENSG00000056558	ENSG00000056558	rs2241003	9	120904499	G	C	0.607143	0.457739	0.0864099	1.32941e-06
QTS000001	QTD000011	Alasoo_2018	macrophage_Salmonella	CL_0000235	macrophage	Salmonella_5h	84	ENSG00000059769	ENSG00000059769	rs10980985	9	111631866	G	T	0.190476	-0.514921	0.110931	1.5963e-05
QTS000001	QTD000011	Alasoo_2018	macrophage_Salmonella	CL_0000235	macrophage	Salmonella_5h	84	ENSG00000095209	ENSG00000095209	rs7862873	9	105685472	T	C	0.261905	0.594989	0.132445	2.75781e-05
QTS000001	QTD000011	Alasoo_2018	macrophage_Salmonella	CL_0000235	macrophage	Salmonella_5h	84	ENSG00000095261	ENSG00000095261	rs10760117	9	120824459	T	G	0.541667	-0.759092	0.136637	4.829e-07
QTS000001	QTD000011	Alasoo_2018	macrophage_Salmonella	CL_0000235	macrophage	Salmonella_5h	84	ENSG00000095321	ENSG00000095321	rs2094397	9	129132529	C	G	0.297619	-0.974809	0.126612	7.0922e-11
QTS000001	QTD000011	Alasoo_2018	macrophage_Salmonella	CL_0000235	macrophage	Salmonella_5h	84	ENSG00000095397	ENSG00000095397	rs10982288	9	114552099	G	A	0.327381	-0.984145	0.153674	1.57032e-08
QTS000001	QTD000011	Alasoo_2018	macrophage_Salmonella	CL_0000235	macrophage	Salmonella_5h	84	ENSG00000106723	ENSG00000106723	rs11789040	9	87598123	C	T	0.0416667	0.920441	0.198605	1.6397e-05
QTS000001	QTD000011	Alasoo_2018	macrophage_Salmonella	CL_0000235	macrophage	Salmonella_5h	84	ENSG00000106733	ENSG00000106733	rs10869500	9	75092779	A	T	0.452381	-0.389296	0.0745513	1.78133e-06
QTS000001	QTD000011	Alasoo_2018	macrophage_Salmonella	CL_0000235	macrophage	Salmonella_5h	84	ENSG00000106771	ENSG00000106771	rs10512391	9	109047250	A	G	0.27381	0.532816	0.0804449	6.36011e-09
QTS000001	QTD000011	Alasoo_2018	macrophage_Salmonella	CL_0000235	macrophage	Salmonella_5h	84	ENSG00000106772	ENSG00000106772	rs594498	9	76699315	T	C	0.761905	-1.15702	0.110542	6.88031e-16
QTS000001	QTD000011	Alasoo_2018	macrophage_Salmonella	CL_0000235	macrophage	Salmonella_5h	84	ENSG00000106804	ENSG00000106804	rs7039390	9	121927489	C	T	0.047619	0.825563	0.173017	9.8666e-06
QTS000001	QTD000011	Alasoo_2018	macrophage_Salmonella	CL_0000235	macrophage	Salmonella_5h	84	ENSG00000106853	ENSG00000106853	rs966627	9	111603814	G	C	0.380952	-0.755735	0.115078	8.0222e-09
QTS000001	QTD000011	Alasoo_2018	macrophage_Salmonella	CL_0000235	macrophage	Salmonella_5h	84	ENSG00000106868	ENSG00000106868	rs781622	9	112165569	T	C	0.636905	1.26011	0.100533	1.87805e-19
QTS000001	QTD000011	Alasoo_2018	macrophage_Salmonella	CL_0000235	macrophage	Salmonella_5h	84	ENSG00000107077	ENSG00000107077	rs12351105	9	7243098	T	C	0.130952	-0.65516	0.144627	2.40484e-05
QTS000001	QTD000011	Alasoo_2018	macrophage_Salmonella	CL_0000235	macrophage	Salmonella_5h	84	ENSG00000107185	ENSG00000107185	rs4879928	9	35815314	G	A	0.529762	0.450813	0.0731393	4.19706e-08
QTS000001	QTD000011	Alasoo_2018	macrophage_Salmonella	CL_0000235	macrophage	Salmonella_5h	84	ENSG00000107186	ENSG00000107186	rs12340775	9	13226946	G	A	0.047619	-1.4691	0.26511	5.10452e-07
QTS000001	QTD000011	Alasoo_2018	macrophage_Salmonella	CL_0000235	macrophage	Salmonella_5h	84	ENSG00000107372	ENSG00000107372	rs348461	9	72930154	A	T	0.333333	0.523506	0.110332	1.0901e-05
QTS000001	QTD000011	Alasoo_2018	macrophage_Salmonella	CL_0000235	macrophage	Salmonella_5h	84	ENSG00000119383	ENSG00000119383	rs7037163	9	129132061	A	C	0.702381	0.440716	0.0881376	4.16742e-06
QTS000001	QTD000011	Alasoo_2018	macrophage_Salmonella	CL_0000235	macrophage	Salmonella_5h	84	ENSG00000119414	ENSG00000119414	rs637473	9	125063226	T	C	0.285714	-0.650843	0.120758	9.27205e-07
QTS000001	QTD000011	Alasoo_2018	macrophage_Salmonella	CL_0000235	macrophage	Salmonella_5h	84	ENSG00000119471	ENSG00000119471	rs3813856	9	112379694	G	T	0.369048	-0.560927	0.0831589	3.8391e-09
QTS000001	QTD000011	Alasoo_2018	macrophage_Salmonella	CL_0000235	macrophage	Salmonella_5h	84	ENSG00000119522	ENSG00000119522	rs2109921	9	123939372	G	A	0.27381	0.45198	0.0883492	2.68017e-06
QTS000001	QTD000011	Alasoo_2018	macrophage_Salmonella	CL_0000235	macrophage	Salmonella_5h	84	ENSG00000119523	ENSG00000119523	rs10988521	9	98998623	C	G	0.107143	0.852159	0.190122	2.86175e-05
QTS000001	QTD000011	Alasoo_2018	macrophage_Salmonella	CL_0000235	macrophage	Salmonella_5h	84	ENSG00000120162	ENSG00000120162	rs10967981	9	27552195	T	C	0.345238	0.390661	0.0865949	2.57369e-05
QTS000001	QTD000011	Alasoo_2018	macrophage_Salmonella	CL_0000235	macrophage	Salmonella_5h	84	ENSG00000122692	ENSG00000122692	rs2274769	9	33026640	G	A	0.47619	-0.263712	0.0421216	2.82569e-08
QTS000001	QTD000011	Alasoo_2018	macrophage_Salmonella	CL_0000235	macrophage	Salmonella_5h	84	ENSG00000122696	ENSG00000122696	rs55645435	9	37878091	T	C	0.136905	0.583292	0.119324	6.36928e-06
QTS000001	QTD000011	Alasoo_2018	macrophage_Salmonella	CL_0000235	macrophage	Salmonella_5h	84	ENSG00000127084	ENSG00000127084	rs6479442	9	92953435	A	C	0.5	0.709981	0.0997324	8.09763e-10
QTS000001	QTD000011	Alasoo_2018	macrophage_Salmonella	CL_0000235	macrophage	Salmonella_5h	84	ENSG00000131669	ENSG00000131669	rs13297094	9	93151147	C	G	0.202381	-0.866257	0.139723	3.62348e-08
QTS000001	QTD000011	Alasoo_2018	macrophage_Salmonella	CL_0000235	macrophage	Salmonella_5h	84	ENSG00000135070	ENSG00000135070	rs12551728	9	86552021	C	T	0.214286	0.717456	0.135366	1.31484e-06
QTS000001	QTD000011	Alasoo_2018	macrophage_Salmonella	CL_0000235	macrophage	Salmonella_5h	84	ENSG00000136783	ENSG00000136783	rs10820730	9	104773741	A	C	0.309524	-0.682807	0.140527	7.11381e-06
QTS000001	QTD000011	Alasoo_2018	macrophage_Salmonella	CL_0000235	macrophage	Salmonella_5h	84	ENSG00000136802	ENSG00000136802	rs11791759	9	129462951	G	T	0.154762	0.317511	0.0695848	2.13238e-05
QTS000001	QTD000011	Alasoo_2018	macrophage_Salmonella	CL_0000235	macrophage	Salmonella_5h	84	ENSG00000136842	ENSG00000136842	rs10739429	9	97512283	T	A	0.630952	0.895915	0.122297	3.40523e-10
QTS000001	QTD000011	Alasoo_2018	macrophage_Salmonella	CL_0000235	macrophage	Salmonella_5h	84	ENSG00000136856	ENSG00000136856	rs3802364	9	127404678	T	C	0.565476	-0.626318	0.087896	7.87006e-10
QTS000001	QTD000011	Alasoo_2018	macrophage_Salmonella	CL_0000235	macrophage	Salmonella_5h	84	ENSG00000136867	ENSG00000136867	rs11788084	9	113159162	T	C	0.172619	-0.446441	0.0998012	2.95508e-05
QTS000001	QTD000011	Alasoo_2018	macrophage_Salmonella	CL_0000235	macrophage	Salmonella_5h	84	ENSG00000136870	ENSG00000136870	rs7846734	9	102254082	G	A	0.404762	0.525923	0.117578	2.95856e-05
QTS000001	QTD000011	Alasoo_2018	macrophage_Salmonella	CL_0000235	macrophage	Salmonella_5h	84	ENSG00000136874	ENSG00000136874	rs7873746	9	100013435	A	C	0.595238	0.338124	0.0478649	1.01777e-09
QTS000001	QTD000011	Alasoo_2018	macrophage_Salmonella	CL_0000235	macrophage	Salmonella_5h	84	ENSG00000136930	ENSG00000136930	rs41274370	9	124340912	C	T	0.107143	-0.873853	0.116076	1.45525e-10
QTS000001	QTD000011	Alasoo_2018	macrophage_Salmonella	CL_0000235	macrophage	Salmonella_5h	84	ENSG00000137054	ENSG00000137054	rs10758435	9	37505796	C	T	0.190476	-0.428941	0.0702749	5.35722e-08
QTS000001	QTD000011	Alasoo_2018	macrophage_Salmonella	CL_0000235	macrophage	Salmonella_5h	84	ENSG00000137106	ENSG00000137106	rs7856656	9	37421068	C	T	0.309524	1.16819	0.0894886	2.58447e-20
QTS000001	QTD000011	Alasoo_2018	macrophage_Salmonella	CL_0000235	macrophage	Salmonella_5h	84	ENSG00000148341	ENSG00000148341	rs17455517	9	129023090	G	T	0.494048	-0.546467	0.116251	1.28392e-05
QTS000001	QTD000011	Alasoo_2018	macrophage_Salmonella	CL_0000235	macrophage	Salmonella_5h	84	ENSG00000148356	ENSG00000148356	rs10987760	9	127858745	A	C	0.0714286	0.360663	0.0821959	4.02185e-05
QTS000001	QTD000011	Alasoo_2018	macrophage_Salmonella	CL_0000235	macrophage	Salmonella_5h	84	ENSG00000155158	ENSG00000155158	rs2849049	9	15301430	C	A	0.315476	-0.656156	0.130888	3.96935e-06
QTS000001	QTD000011	Alasoo_2018	macrophage_Salmonella	CL_0000235	macrophage	Salmonella_5h	84	ENSG00000155158	ENSG00000155158	rs475932	9	15190496	A	C	0.952381	-1.51638	0.264235	2.33148e-07
QTS000001	QTD000011	Alasoo_2018	macrophage_Salmonella	CL_0000235	macrophage	Salmonella_5h	84	ENSG00000155158	ENSG00000155158	rs675849	9	15298668	T	C	0.863095	-1.12315	0.114549	1.04431e-14
QTS000001	QTD000011	Alasoo_2018	macrophage_Salmonella	CL_0000235	macrophage	Salmonella_5h	84	ENSG00000157693	ENSG00000157693	rs2808789	9	114197432	C	G	0.845238	0.402175	0.0863158	1.49639e-05
QTS000001	QTD000011	Alasoo_2018	macrophage_Salmonella	CL_0000235	macrophage	Salmonella_5h	84	ENSG00000159884	ENSG00000159884	rs34080245	9	35657066	C	T	0.208333	0.611108	0.14219	5.5474e-05
QTS000001	QTD000011	Alasoo_2018	macrophage_Salmonella	CL_0000235	macrophage	Salmonella_5h	84	ENSG00000165275	ENSG00000165275	rs7873428	9	37752910	T	C	0.35119	-0.543183	0.090814	8.80018e-08
QTS000001	QTD000011	Alasoo_2018	macrophage_Salmonella	CL_0000235	macrophage	Salmonella_5h	84	ENSG00000165689	ENSG00000165689	rs11145930	9	136409564	C	T	0.27381	-0.693132	0.100479	2.0325e-09
QTS000001	QTD000011	Alasoo_2018	macrophage_Salmonella	CL_0000235	macrophage	Salmonella_5h	84	ENSG00000167081	ENSG00000167081	rs386126	9	125038235	C	T	0.39881	-0.444694	0.0909988	6.40484e-06
QTS000001	QTD000011	Alasoo_2018	macrophage_Salmonella	CL_0000235	macrophage	Salmonella_5h	84	ENSG00000169071	ENSG00000169071	rs4275276	9	91900322	A	G	0.279762	-0.904871	0.125216	5.1613e-10
QTS000001	QTD000011	Alasoo_2018	macrophage_Salmonella	CL_0000235	macrophage	Salmonella_5h	84	ENSG00000172785	ENSG00000172785	rs4741773	9	306921	A	G	0.684524	0.412632	0.0783217	1.48717e-06
QTS000001	QTD000011	Alasoo_2018	macrophage_Salmonella	CL_0000235	macrophage	Salmonella_5h	84	ENSG00000172785	ENSG00000172785	rs573246	9	204014	A	G	0.488095	0.493931	0.0613595	1.6209e-11
QTS000001	QTD000011	Alasoo_2018	macrophage_Salmonella	CL_0000235	macrophage	Salmonella_5h	84	ENSG00000172785	ENSG00000172785	rs9406440	9	126688	G	T	0.202381	-0.609599	0.118903	2.56912e-06
QTS000001	QTD000011	Alasoo_2018	macrophage_Salmonella	CL_0000235	macrophage	Salmonella_5h	84	ENSG00000175287	ENSG00000175287	rs17432839	9	128943484	G	A	0.392857	-0.498499	0.0949338	1.59106e-06
QTS000001	QTD000011	Alasoo_2018	macrophage_Salmonella	CL_0000235	macrophage	Salmonella_5h	84	ENSG00000175611	ENSG00000175611	rs689860	9	95886950	G	A	0.392857	0.940759	0.08563	8.36984e-17
QTS000001	QTD000011	Alasoo_2018	macrophage_Salmonella	CL_0000235	macrophage	Salmonella_5h	84	ENSG00000175893	ENSG00000175893	rs10961673	9	14694061	C	G	0.619048	0.476933	0.0980829	7.01736e-06
QTS000001	QTD000011	Alasoo_2018	macrophage_Salmonella	CL_0000235	macrophage	Salmonella_5h	84	ENSG00000176101	ENSG00000176101	rs867476	9	137064131	C	G	0.446429	0.365971	0.0822136	3.19816e-05
QTS000001	QTD000011	Alasoo_2018	macrophage_Salmonella	CL_0000235	macrophage	Salmonella_5h	84	ENSG00000176386	ENSG00000176386	rs3750533	9	113297941	C	T	0.309524	-0.44986	0.0788406	2.65782e-07
QTS000001	QTD000011	Alasoo_2018	macrophage_Salmonella	CL_0000235	macrophage	Salmonella_5h	84	ENSG00000182150	ENSG00000182150	rs74774572	9	96039271	G	A	0.0952381	0.637299	0.136608	1.46448e-05
QTS000001	QTD000011	Alasoo_2018	macrophage_Salmonella	CL_0000235	macrophage	Salmonella_5h	84	ENSG00000186051	ENSG00000186051	rs7044657	9	105010004	G	A	0.345238	0.546513	0.124743	4.12002e-05
QTS000001	QTD000011	Alasoo_2018	macrophage_Salmonella	CL_0000235	macrophage	Salmonella_5h	84	ENSG00000187024	ENSG00000187024	rs1573178	9	127610208	T	C	0.52381	-0.540561	0.112135	8.21343e-06
QTS000001	QTD000011	Alasoo_2018	macrophage_Salmonella	CL_0000235	macrophage	Salmonella_5h	84	ENSG00000188352	ENSG00000188352	rs1556476	9	20735235	A	G	0.404762	-0.377457	0.0857044	3.79263e-05
QTS000001	QTD000011	Alasoo_2018	macrophage_Salmonella	CL_0000235	macrophage	Salmonella_5h	84	ENSG00000188747	ENSG00000188747	rs28585539	9	137455422	C	G	0.196429	0.680572	0.137377	4.96805e-06
QTS000001	QTD000011	Alasoo_2018	macrophage_Salmonella	CL_0000235	macrophage	Salmonella_5h	84	ENSG00000188986	ENSG00000188986	rs9695981	9	137250979	A	C	0.738095	0.62924	0.116038	8.14609e-07
QTS000001	QTD000011	Alasoo_2018	macrophage_Salmonella	CL_0000235	macrophage	Salmonella_5h	84	ENSG00000196092	ENSG00000196092	rs6476559	9	36520165	C	G	0.714286	0.558286	0.126954	3.88415e-05
QTS000001	QTD000011	Alasoo_2018	macrophage_Salmonella	CL_0000235	macrophage	Salmonella_5h	84	ENSG00000196152	ENSG00000196152	rs7035039	9	127425194	G	C	0.565476	-0.88833	0.0694231	6.89186e-20
QTS000001	QTD000011	Alasoo_2018	macrophage_Salmonella	CL_0000235	macrophage	Salmonella_5h	84	ENSG00000196358	ENSG00000196358	rs3780812	9	132688112	G	A	0.142857	0.550669	0.113963	7.87022e-06
QTS000001	QTD000011	Alasoo_2018	macrophage_Salmonella	CL_0000235	macrophage	Salmonella_5h	84	ENSG00000196730	ENSG00000196730	rs2058883	9	87557242	A	G	0.779762	-1.37114	0.130903	6.66624e-16
QTS000001	QTD000011	Alasoo_2018	macrophage_Salmonella	CL_0000235	macrophage	Salmonella_5h	84	ENSG00000198121	ENSG00000198121	rs4978978	9	111040153	C	G	0.779762	-1.12013	0.134717	5.31084e-12
QTS000001	QTD000011	Alasoo_2018	macrophage_Salmonella	CL_0000235	macrophage	Salmonella_5h	84	ENSG00000198785	ENSG00000198785	rs10123496	9	101589265	A	G	0.553571	-0.568003	0.0689754	7.43407e-12
QTS000001	QTD000011	Alasoo_2018	macrophage_Salmonella	CL_0000235	macrophage	Salmonella_5h	84	ENSG00000226334	ENSG00000226334	rs2980083	9	104929081	A	C	0.488095	-0.729811	0.0902351	1.38057e-11
QTS000001	QTD000011	Alasoo_2018	macrophage_Salmonella	CL_0000235	macrophage	Salmonella_5h	84	ENSG00000231756	ENSG00000231756	rs7848946	9	16477325	G	C	0.0535714	0.914936	0.19921	1.91135e-05
QTS000001	QTD000011	Alasoo_2018	macrophage_Salmonella	CL_0000235	macrophage	Salmonella_5h	84	ENSG00000259953	ENSG00000259953	rs700108	9	112161143	T	C	0.654762	0.653854	0.130116	3.79138e-06
QTS000001	QTD000011	Alasoo_2018	macrophage_Salmonella	CL_0000235	macrophage	Salmonella_5h	84	ENSG00000272871	ENSG00000272871	rs1574768	9	14694374	C	T	0.339286	-0.500944	0.0848567	1.20472e-07
QTS000001	QTD000011	Alasoo_2018	macrophage_Salmonella	CL_0000235	macrophage	Salmonella_5h	84	ENSG00000286162	ENSG00000286162	rs7020536	9	5608512	G	T	0.113095	0.745667	0.141274	1.43212e-06
QTS000001	QTD000011	Alasoo_2018	macrophage_Salmonella	CL_0000235	macrophage	Salmonella_5h	84	ENSG00000065328	ENSG00000065328	rs12255822	10	14077520	G	A	0.077381	-0.722446	0.157188	1.88887e-05
QTS000001	QTD000011	Alasoo_2018	macrophage_Salmonella	CL_0000235	macrophage	Salmonella_5h	84	ENSG00000065613	ENSG00000065613	rs3014203	10	103494173	C	T	0.785714	-0.378838	0.0866434	4.25133e-05
QTS000001	QTD000011	Alasoo_2018	macrophage_Salmonella	CL_0000235	macrophage	Salmonella_5h	84	ENSG00000065618	ENSG00000065618	rs12260615	10	104051460	T	A	0.136905	-0.9382	0.214633	4.26954e-05
QTS000001	QTD000011	Alasoo_2018	macrophage_Salmonella	CL_0000235	macrophage	Salmonella_5h	84	ENSG00000075407	ENSG00000075407	rs2505198	10	38104255	A	C	0.458333	0.779463	0.177195	3.86514e-05
QTS000001	QTD000011	Alasoo_2018	macrophage_Salmonella	CL_0000235	macrophage	Salmonella_5h	84	ENSG00000075826	ENSG00000075826	rs11190583	10	100492258	C	G	0.238095	-0.532685	0.115515	1.78547e-05
QTS000001	QTD000011	Alasoo_2018	macrophage_Salmonella	CL_0000235	macrophage	Salmonella_5h	84	ENSG00000089876	ENSG00000089876	rs10901452	10	125835395	C	T	0.428571	-0.556409	0.120162	1.66442e-05
QTS000001	QTD000011	Alasoo_2018	macrophage_Salmonella	CL_0000235	macrophage	Salmonella_5h	84	ENSG00000095485	ENSG00000095485	rs11596950	10	100236603	C	T	0.428571	0.793762	0.0753932	5.35304e-16
QTS000001	QTD000011	Alasoo_2018	macrophage_Salmonella	CL_0000235	macrophage	Salmonella_5h	84	ENSG00000095739	ENSG00000095739	rs1691935	10	28894433	T	C	0.232143	-0.509488	0.0914464	4.53463e-07
QTS000001	QTD000011	Alasoo_2018	macrophage_Salmonella	CL_0000235	macrophage	Salmonella_5h	84	ENSG00000107554	ENSG00000107554	rs7069556	10	100010620	C	G	0.107143	-0.731138	0.112377	1.03212e-08
QTS000001	QTD000011	Alasoo_2018	macrophage_Salmonella	CL_0000235	macrophage	Salmonella_5h	84	ENSG00000107560	ENSG00000107560	rs2928012	10	117219867	G	T	0.708333	-0.631232	0.134503	1.32093e-05
QTS000001	QTD000011	Alasoo_2018	macrophage_Salmonella	CL_0000235	macrophage	Salmonella_5h	84	ENSG00000107562	ENSG00000107562	rs55770498	10	44119502	G	A	0.0357143	1.40006	0.304566	1.88288e-05
QTS000001	QTD000011	Alasoo_2018	macrophage_Salmonella	CL_0000235	macrophage	Salmonella_5h	84	ENSG00000107719	ENSG00000107719	rs10740351	10	70493338	T	C	0.285714	-0.519656	0.0894233	1.74499e-07
QTS000001	QTD000011	Alasoo_2018	macrophage_Salmonella	CL_0000235	macrophage	Salmonella_5h	84	ENSG00000107779	ENSG00000107779	rs3802663	10	86686130	T	C	0.714286	0.329239	0.0694763	1.11447e-05
QTS000001	QTD000011	Alasoo_2018	macrophage_Salmonella	CL_0000235	macrophage	Salmonella_5h	84	ENSG00000107798	ENSG00000107798	rs1412444	10	89243170	C	T	0.339286	0.91736	0.113652	1.47818e-11
QTS000001	QTD000011	Alasoo_2018	macrophage_Salmonella	CL_0000235	macrophage	Salmonella_5h	84	ENSG00000108094	ENSG00000108094	rs74448083	10	35004110	G	A	0.0416667	-0.936142	0.174433	1.01402e-06
QTS000001	QTD000011	Alasoo_2018	macrophage_Salmonella	CL_0000235	macrophage	Salmonella_5h	84	ENSG00000108187	ENSG00000108187	rs61854830	10	68274206	A	G	0.22619	0.560338	0.130069	5.34978e-05
QTS000001	QTD000011	Alasoo_2018	macrophage_Salmonella	CL_0000235	macrophage	Salmonella_5h	84	ENSG00000108239	ENSG00000108239	rs1334596	10	94413547	C	T	0.125	-1.06645	0.156713	2.99453e-09
QTS000001	QTD000011	Alasoo_2018	macrophage_Salmonella	CL_0000235	macrophage	Salmonella_5h	84	ENSG00000119965	ENSG00000119965	rs10794579	10	122927140	T	C	0.595238	-0.561541	0.108409	2.09507e-06
QTS000001	QTD000011	Alasoo_2018	macrophage_Salmonella	CL_0000235	macrophage	Salmonella_5h	84	ENSG00000120539	ENSG00000120539	rs6482602	10	27187718	T	C	0.708333	-0.404546	0.0750289	9.19226e-07
QTS000001	QTD000011	Alasoo_2018	macrophage_Salmonella	CL_0000235	macrophage	Salmonella_5h	84	ENSG00000122859	ENSG00000122859	rs1163173	10	68847810	A	C	0.779762	-0.638695	0.133706	9.67395e-06
QTS000001	QTD000011	Alasoo_2018	macrophage_Salmonella	CL_0000235	macrophage	Salmonella_5h	84	ENSG00000122863	ENSG00000122863	rs61852182	10	71878300	C	T	0.130952	0.320497	0.0608137	1.47729e-06
QTS000001	QTD000011	Alasoo_2018	macrophage_Salmonella	CL_0000235	macrophage	Salmonella_5h	84	ENSG00000122873	ENSG00000122873	rs2893735	10	57633805	C	T	0.52381	-0.47826	0.110933	5.28844e-05
QTS000001	QTD000011	Alasoo_2018	macrophage_Salmonella	CL_0000235	macrophage	Salmonella_5h	84	ENSG00000123240	ENSG00000123240	rs7098640	10	13140649	T	C	0.255952	-0.716131	0.096204	2.07438e-10
QTS000001	QTD000011	Alasoo_2018	macrophage_Salmonella	CL_0000235	macrophage	Salmonella_5h	84	ENSG00000134453	ENSG00000134453	rs11256464	10	6040595	C	T	0.107143	0.935949	0.159964	1.48742e-07
QTS000001	QTD000011	Alasoo_2018	macrophage_Salmonella	CL_0000235	macrophage	Salmonella_5h	84	ENSG00000134460	ENSG00000134460	rs12722497	10	6053965	C	A	0.107143	1.3646	0.18801	4.52066e-10
QTS000001	QTD000011	Alasoo_2018	macrophage_Salmonella	CL_0000235	macrophage	Salmonella_5h	84	ENSG00000138160	ENSG00000138160	rs1711858	10	92033652	A	G	0.303571	0.539663	0.12425	4.71612e-05
QTS000001	QTD000011	Alasoo_2018	macrophage_Salmonella	CL_0000235	macrophage	Salmonella_5h	84	ENSG00000148484	ENSG00000148484	rs2942366	10	16988855	T	C	0.517857	-0.541493	0.113925	1.05707e-05
QTS000001	QTD000011	Alasoo_2018	macrophage_Salmonella	CL_0000235	macrophage	Salmonella_5h	84	ENSG00000148634	ENSG00000148634	rs10998076	10	68336729	A	G	0.0654762	0.824392	0.176973	1.50215e-05
QTS000001	QTD000011	Alasoo_2018	macrophage_Salmonella	CL_0000235	macrophage	Salmonella_5h	84	ENSG00000148690	ENSG00000148690	rs1998840	10	93700616	T	G	0.10119	1.03698	0.139113	1.98655e-10
QTS000001	QTD000011	Alasoo_2018	macrophage_Salmonella	CL_0000235	macrophage	Salmonella_5h	84	ENSG00000148803	ENSG00000148803	rs35698507	10	133067819	C	T	0.357143	-0.685235	0.136262	3.73874e-06
QTS000001	QTD000011	Alasoo_2018	macrophage_Salmonella	CL_0000235	macrophage	Salmonella_5h	84	ENSG00000151151	ENSG00000151151	rs2590331	10	58248600	G	A	0.202381	0.484273	0.0890803	7.72139e-07
QTS000001	QTD000011	Alasoo_2018	macrophage_Salmonella	CL_0000235	macrophage	Salmonella_5h	84	ENSG00000151474	ENSG00000151474	rs999855	10	14019919	G	A	0.571429	0.898948	0.119062	1.327e-10
QTS000001	QTD000011	Alasoo_2018	macrophage_Salmonella	CL_0000235	macrophage	Salmonella_5h	84	ENSG00000151532	ENSG00000151532	rs10885376	10	112716439	A	G	0.22619	-0.44901	0.0992937	2.47567e-05
QTS000001	QTD000011	Alasoo_2018	macrophage_Salmonella	CL_0000235	macrophage	Salmonella_5h	84	ENSG00000151640	ENSG00000151640	rs11598464	10	132146331	G	C	0.505952	-0.584619	0.0853876	2.51946e-09
QTS000001	QTD000011	Alasoo_2018	macrophage_Salmonella	CL_0000235	macrophage	Salmonella_5h	84	ENSG00000151657	ENSG00000151657	rs7093883	10	7747872	T	C	0.660714	-0.294322	0.0649437	2.38773e-05
QTS000001	QTD000011	Alasoo_2018	macrophage_Salmonella	CL_0000235	macrophage	Salmonella_5h	84	ENSG00000155229	ENSG00000155229	rs7923913	10	97448706	C	T	0.369048	0.557776	0.104261	1.08344e-06
QTS000001	QTD000011	Alasoo_2018	macrophage_Salmonella	CL_0000235	macrophage	Salmonella_5h	84	ENSG00000156110	ENSG00000156110	rs67594352	10	74169175	T	C	0.130952	1.30095	0.148127	7.42283e-13
QTS000001	QTD000011	Alasoo_2018	macrophage_Salmonella	CL_0000235	macrophage	Salmonella_5h	84	ENSG00000156113	ENSG00000156113	rs1473965	10	77577712	T	A	0.619048	0.575665	0.10489	6.29598e-07
QTS000001	QTD000011	Alasoo_2018	macrophage_Salmonella	CL_0000235	macrophage	Salmonella_5h	84	ENSG00000165312	ENSG00000165312	rs4590755	10	23375884	C	G	0.232143	-0.93467	0.15509	7.32553e-08
QTS000001	QTD000011	Alasoo_2018	macrophage_Salmonella	CL_0000235	macrophage	Salmonella_5h	84	ENSG00000165650	ENSG00000165650	rs2490628	10	117295612	T	C	0.583333	0.378368	0.0719343	1.53718e-06
QTS000001	QTD000011	Alasoo_2018	macrophage_Salmonella	CL_0000235	macrophage	Salmonella_5h	84	ENSG00000165752	ENSG00000165752	rs56678407	10	132353998	C	A	0.125	0.716859	0.150344	9.99429e-06
QTS000001	QTD000011	Alasoo_2018	macrophage_Salmonella	CL_0000235	macrophage	Salmonella_5h	84	ENSG00000165757	ENSG00000165757	rs7069725	10	29455780	C	T	0.0714286	-0.628255	0.127078	5.16363e-06
QTS000001	QTD000011	Alasoo_2018	macrophage_Salmonella	CL_0000235	macrophage	Salmonella_5h	84	ENSG00000165832	ENSG00000165832	rs12265048	10	114916522	C	T	0.35119	0.39175	0.0813278	8.32769e-06
QTS000001	QTD000011	Alasoo_2018	macrophage_Salmonella	CL_0000235	macrophage	Salmonella_5h	84	ENSG00000165868	ENSG00000165868	rs758365	10	116772109	C	T	0.244048	0.958891	0.130093	2.81911e-10
QTS000001	QTD000011	Alasoo_2018	macrophage_Salmonella	CL_0000235	macrophage	Salmonella_5h	84	ENSG00000165983	ENSG00000165983	rs2355640	10	16435878	G	C	0.452381	0.793839	0.120247	6.9543e-09
QTS000001	QTD000011	Alasoo_2018	macrophage_Salmonella	CL_0000235	macrophage	Salmonella_5h	84	ENSG00000165997	ENSG00000165997	rs2171922	10	18646977	C	A	0.172619	-1.16606	0.132363	6.63097e-13
QTS000001	QTD000011	Alasoo_2018	macrophage_Salmonella	CL_0000235	macrophage	Salmonella_5h	84	ENSG00000166033	ENSG00000166033	rs2672587	10	122475839	G	C	0.72619	-0.547268	0.100534	7.50466e-07
QTS000001	QTD000011	Alasoo_2018	macrophage_Salmonella	CL_0000235	macrophage	Salmonella_5h	84	ENSG00000166189	ENSG00000166189	rs55994728	10	102853332	A	T	0.220238	-0.354874	0.0805985	3.80891e-05
QTS000001	QTD000011	Alasoo_2018	macrophage_Salmonella	CL_0000235	macrophage	Salmonella_5h	84	ENSG00000166224	ENSG00000166224	rs1538897	10	71220478	C	T	0.0714286	0.681169	0.144597	1.23693e-05
QTS000001	QTD000011	Alasoo_2018	macrophage_Salmonella	CL_0000235	macrophage	Salmonella_5h	84	ENSG00000166275	ENSG00000166275	rs4919690	10	102856743	T	C	0.279762	-1.06145	0.109609	1.72384e-14
QTS000001	QTD000011	Alasoo_2018	macrophage_Salmonella	CL_0000235	macrophage	Salmonella_5h	84	ENSG00000166321	ENSG00000166321	rs145687366	10	72123182	A	T	0.0357143	-1.15294	0.298216	0.000247204
QTS000001	QTD000011	Alasoo_2018	macrophage_Salmonella	CL_0000235	macrophage	Salmonella_5h	84	ENSG00000166343	ENSG00000166343	rs140149068	10	74068603	G	A	0.0714286	-0.63766	0.175029	0.000517083
QTS000001	QTD000011	Alasoo_2018	macrophage_Salmonella	CL_0000235	macrophage	Salmonella_5h	84	ENSG00000170312	ENSG00000170312	rs10761589	10	61708960	C	G	0.904762	0.611451	0.138251	3.54706e-05
QTS000001	QTD000011	Alasoo_2018	macrophage_Salmonella	CL_0000235	macrophage	Salmonella_5h	84	ENSG00000170430	ENSG00000170430	rs1711667	10	129480146	G	T	0.52381	0.965215	0.112134	1.54851e-12
QTS000001	QTD000011	Alasoo_2018	macrophage_Salmonella	CL_0000235	macrophage	Salmonella_5h	84	ENSG00000170525	ENSG00000170525	rs35040156	10	6142108	G	C	0.130952	0.970059	0.193762	4.07139e-06
QTS000001	QTD000011	Alasoo_2018	macrophage_Salmonella	CL_0000235	macrophage	Salmonella_5h	84	ENSG00000170759	ENSG00000170759	rs10827123	10	32753685	T	G	0.0416667	-0.945345	0.2057	1.89097e-05
QTS000001	QTD000011	Alasoo_2018	macrophage_Salmonella	CL_0000235	macrophage	Salmonella_5h	84	ENSG00000172661	ENSG00000172661	rs115806843	10	45783339	T	C	0.0654762	1.32948	0.310605	5.90374e-05
QTS000001	QTD000011	Alasoo_2018	macrophage_Salmonella	CL_0000235	macrophage	Salmonella_5h	84	ENSG00000172671	ENSG00000172671	rs4949005	10	45517098	A	G	0.684524	0.650675	0.123492	1.48398e-06
QTS000001	QTD000011	Alasoo_2018	macrophage_Salmonella	CL_0000235	macrophage	Salmonella_5h	84	ENSG00000173145	ENSG00000173145	rs11187921	10	94390089	G	A	0.125	-1.05389	0.163394	1.30017e-08
QTS000001	QTD000011	Alasoo_2018	macrophage_Salmonella	CL_0000235	macrophage	Salmonella_5h	84	ENSG00000175395	ENSG00000175395	rs2474876	10	37519189	G	A	0.190476	0.712218	0.157397	2.44919e-05
QTS000001	QTD000011	Alasoo_2018	macrophage_Salmonella	CL_0000235	macrophage	Salmonella_5h	84	ENSG00000176986	ENSG00000176986	rs2633298	10	73906581	C	G	0.738095	-0.448122	0.112711	0.000170414
QTS000001	QTD000011	Alasoo_2018	macrophage_Salmonella	CL_0000235	macrophage	Salmonella_5h	84	ENSG00000183605	ENSG00000183605	rs12763514	10	118818388	A	C	0.107143	-0.918922	0.166631	5.6732e-07
QTS000001	QTD000011	Alasoo_2018	macrophage_Salmonella	CL_0000235	macrophage	Salmonella_5h	84	ENSG00000188611	ENSG00000188611	rs5004104	10	50765023	A	G	0.761905	1.03309	0.0761735	3.83908e-21
QTS000001	QTD000011	Alasoo_2018	macrophage_Salmonella	CL_0000235	macrophage	Salmonella_5h	84	ENSG00000188690	ENSG00000188690	rs12253180	10	125783601	A	G	0.767857	-0.442119	0.0877199	3.581e-06
QTS000001	QTD000011	Alasoo_2018	macrophage_Salmonella	CL_0000235	macrophage	Salmonella_5h	84	ENSG00000196793	ENSG00000196793	rs148531449	10	43531747	C	A	0.25	-0.584806	0.11169	1.68665e-06
QTS000001	QTD000011	Alasoo_2018	macrophage_Salmonella	CL_0000235	macrophage	Salmonella_5h	84	ENSG00000197142	ENSG00000197142	rs10787447	10	112421336	G	A	0.47619	-0.370032	0.0682033	8.06008e-07
QTS000001	QTD000011	Alasoo_2018	macrophage_Salmonella	CL_0000235	macrophage	Salmonella_5h	84	ENSG00000204147	ENSG00000204147	rs4497350	10	50740120	A	G	0.755952	-0.497056	0.0817421	5.88129e-08
QTS000001	QTD000011	Alasoo_2018	macrophage_Salmonella	CL_0000235	macrophage	Salmonella_5h	84	ENSG00000204149	ENSG00000204149	rs1258189	10	49770061	T	C	0.690476	0.394246	0.0888061	3.34057e-05
QTS000001	QTD000011	Alasoo_2018	macrophage_Salmonella	CL_0000235	macrophage	Salmonella_5h	84	ENSG00000225484	ENSG00000225484	rs2559728	10	79612746	T	A	0.25	-0.828732	0.134097	3.9274e-08
QTS000001	QTD000011	Alasoo_2018	macrophage_Salmonella	CL_0000235	macrophage	Salmonella_5h	84	ENSG00000225830	ENSG00000225830	rs1258328	10	49701312	T	C	0.946429	-1.18619	0.234733	3.4043e-06
QTS000001	QTD000011	Alasoo_2018	macrophage_Salmonella	CL_0000235	macrophage	Salmonella_5h	84	ENSG00000228800	ENSG00000228800	rs7067585	10	30553862	C	T	0.14881	0.889179	0.110511	1.64667e-11
QTS000001	QTD000011	Alasoo_2018	macrophage_Salmonella	CL_0000235	macrophage	Salmonella_5h	84	ENSG00000232624	ENSG00000232624	rs1621761	10	28899181	G	A	0.232143	-0.687993	0.152038	2.44775e-05
QTS000001	QTD000011	Alasoo_2018	macrophage_Salmonella	CL_0000235	macrophage	Salmonella_5h	84	ENSG00000240291	ENSG00000240291	rs11014634	10	18522682	G	A	0.39881	0.406139	0.0819899	4.9776e-06
QTS000001	QTD000011	Alasoo_2018	macrophage_Salmonella	CL_0000235	macrophage	Salmonella_5h	84	ENSG00000254635	ENSG00000254635	rs2993982	10	28506559	T	C	0.708333	-0.855127	0.106312	1.66403e-11
QTS000001	QTD000011	Alasoo_2018	macrophage_Salmonella	CL_0000235	macrophage	Salmonella_5h	84	ENSG00000271335	ENSG00000271335	rs10764045	10	35479908	G	C	0.345238	0.907143	0.0949692	2.98129e-14
QTS000001	QTD000011	Alasoo_2018	macrophage_Salmonella	CL_0000235	macrophage	Salmonella_5h	84	ENSG00000272599	ENSG00000272599	rs11000286	10	72398835	T	C	0.666667	-0.432619	0.11599	0.000389296
QTS000001	QTD000011	Alasoo_2018	macrophage_Salmonella	CL_0000235	macrophage	Salmonella_5h	84	ENSG00000272627	ENSG00000272627	rs72806288	10	72145829	G	A	0.047619	1.59042	0.380613	8.45033e-05
QTS000001	QTD000011	Alasoo_2018	macrophage_Salmonella	CL_0000235	macrophage	Salmonella_5h	84	ENSG00000273143	ENSG00000273143	rs10787237	10	110447570	G	A	0.815476	-0.793746	0.118213	4.36061e-09
QTS000001	QTD000011	Alasoo_2018	macrophage_Salmonella	CL_0000235	macrophage	Salmonella_5h	84	ENSG00000273760	ENSG00000273760	rs72792220	10	48181715	C	T	0.202381	-0.745309	0.175851	6.84931e-05
QTS000001	QTD000011	Alasoo_2018	macrophage_Salmonella	CL_0000235	macrophage	Salmonella_5h	84	ENSG00000276850	ENSG00000276850	rs7895641	10	48193633	T	C	0.160714	-0.653835	0.140601	1.54728e-05
QTS000001	QTD000011	Alasoo_2018	macrophage_Salmonella	CL_0000235	macrophage	Salmonella_5h	84	ENSG00000289039	ENSG00000289039	rs7100314	10	133013692	T	C	0.494048	0.65386	0.118206	5.30963e-07
QTS000001	QTD000011	Alasoo_2018	macrophage_Salmonella	CL_0000235	macrophage	Salmonella_5h	84	ENSG00000289092	ENSG00000289092	rs4948971	10	45239266	C	T	0.589286	0.367631	0.0928176	0.000179399
QTS000001	QTD000011	Alasoo_2018	macrophage_Salmonella	CL_0000235	macrophage	Salmonella_5h	84	ENSG00000005801	ENSG00000005801	rs7103207	11	3376001	C	T	0.785714	0.702977	0.132989	1.3892e-06
QTS000001	QTD000011	Alasoo_2018	macrophage_Salmonella	CL_0000235	macrophage	Salmonella_5h	84	ENSG00000020922	ENSG00000020922	rs680695	11	94478988	A	G	0.267857	0.63204	0.101529	3.26657e-08
QTS000001	QTD000011	Alasoo_2018	macrophage_Salmonella	CL_0000235	macrophage	Salmonella_5h	84	ENSG00000052841	ENSG00000052841	rs72898959	11	43308887	C	T	0.136905	0.72531	0.143452	3.36875e-06
QTS000001	QTD000011	Alasoo_2018	macrophage_Salmonella	CL_0000235	macrophage	Salmonella_5h	84	ENSG00000073921	ENSG00000073921	rs9787874	11	86149263	G	A	0.494048	0.64013	0.0946872	3.60396e-09
QTS000001	QTD000011	Alasoo_2018	macrophage_Salmonella	CL_0000235	macrophage	Salmonella_5h	84	ENSG00000074319	ENSG00000074319	rs10832939	11	18508500	T	C	0.136905	0.672018	0.122913	6.83416e-07
QTS000001	QTD000011	Alasoo_2018	macrophage_Salmonella	CL_0000235	macrophage	Salmonella_5h	84	ENSG00000085063	ENSG00000085063	rs1915894	11	33768722	G	C	0.285714	-0.664325	0.090824	3.57085e-10
QTS000001	QTD000011	Alasoo_2018	macrophage_Salmonella	CL_0000235	macrophage	Salmonella_5h	84	ENSG00000099869	ENSG00000099869	rs4366464	11	2143569	G	C	0.946429	-1.37084	0.241446	2.97484e-07
QTS000001	QTD000011	Alasoo_2018	macrophage_Salmonella	CL_0000235	macrophage	Salmonella_5h	84	ENSG00000109861	ENSG00000109861	rs6483133	11	88361800	C	T	0.303571	0.620419	0.126798	6.2575e-06
QTS000001	QTD000011	Alasoo_2018	macrophage_Salmonella	CL_0000235	macrophage	Salmonella_5h	84	ENSG00000110074	ENSG00000110074	rs614700	11	126291595	T	C	0.744048	0.654622	0.0852295	7.66644e-11
QTS000001	QTD000011	Alasoo_2018	macrophage_Salmonella	CL_0000235	macrophage	Salmonella_5h	84	ENSG00000110075	ENSG00000110075	rs2513299	11	68642689	C	T	0.839286	0.613158	0.130754	1.339e-05
QTS000001	QTD000011	Alasoo_2018	macrophage_Salmonella	CL_0000235	macrophage	Salmonella_5h	84	ENSG00000110203	ENSG00000110203	rs116475746	11	72169574	C	G	0.047619	1.63287	0.312802	1.79325e-06
QTS000001	QTD000011	Alasoo_2018	macrophage_Salmonella	CL_0000235	macrophage	Salmonella_5h	84	ENSG00000110395	ENSG00000110395	rs11243	11	119307930	A	G	0.0654762	-1.06233	0.208413	2.87835e-06
QTS000001	QTD000011	Alasoo_2018	macrophage_Salmonella	CL_0000235	macrophage	Salmonella_5h	84	ENSG00000110455	ENSG00000110455	rs2074038	11	44066439	G	T	0.0833333	1.83958	0.211971	1.14983e-12
QTS000001	QTD000011	Alasoo_2018	macrophage_Salmonella	CL_0000235	macrophage	Salmonella_5h	84	ENSG00000110717	ENSG00000110717	rs2075626	11	68032459	T	C	0.25	0.560009	0.130088	5.41028e-05
QTS000001	QTD000011	Alasoo_2018	macrophage_Salmonella	CL_0000235	macrophage	Salmonella_5h	84	ENSG00000110719	ENSG00000110719	rs7107682	11	69032304	A	G	0.482143	-0.481168	0.100675	9.58198e-06
QTS000001	QTD000011	Alasoo_2018	macrophage_Salmonella	CL_0000235	macrophage	Salmonella_5h	84	ENSG00000110768	ENSG00000110768	rs4150661	11	18358082	C	A	0.732143	0.51985	0.0831723	2.94917e-08
QTS000001	QTD000011	Alasoo_2018	macrophage_Salmonella	CL_0000235	macrophage	Salmonella_5h	84	ENSG00000118096	ENSG00000118096	rs113054880	11	118588987	C	G	0.0952381	-0.947887	0.194031	6.44302e-06
QTS000001	QTD000011	Alasoo_2018	macrophage_Salmonella	CL_0000235	macrophage	Salmonella_5h	84	ENSG00000123892	ENSG00000123892	rs302645	11	88183504	C	T	0.303571	0.699036	0.133699	1.7366e-06
QTS000001	QTD000011	Alasoo_2018	macrophage_Salmonella	CL_0000235	macrophage	Salmonella_5h	84	ENSG00000131626	ENSG00000131626	rs552282	11	70383065	G	A	0.369048	-0.743656	0.135079	5.88696e-07
QTS000001	QTD000011	Alasoo_2018	macrophage_Salmonella	CL_0000235	macrophage	Salmonella_5h	84	ENSG00000132256	ENSG00000132256	rs10769167	11	5666332	G	C	0.190476	-0.304043	0.0621972	6.36724e-06
QTS000001	QTD000011	Alasoo_2018	macrophage_Salmonella	CL_0000235	macrophage	Salmonella_5h	84	ENSG00000132275	ENSG00000132275	rs11040933	11	6600286	G	A	0.369048	-0.35145	0.0731254	8.67129e-06
QTS000001	QTD000011	Alasoo_2018	macrophage_Salmonella	CL_0000235	macrophage	Salmonella_5h	84	ENSG00000132740	ENSG00000132740	rs10896386	11	68955225	C	T	0.25	0.760739	0.089214	2.17259e-12
QTS000001	QTD000011	Alasoo_2018	macrophage_Salmonella	CL_0000235	macrophage	Salmonella_5h	84	ENSG00000134571	ENSG00000134571	rs2957873	11	47227743	G	A	0.797619	-0.491776	0.106048	1.62306e-05
QTS000001	QTD000011	Alasoo_2018	macrophage_Salmonella	CL_0000235	macrophage	Salmonella_5h	84	ENSG00000134574	ENSG00000134574	rs72910006	11	46238688	T	C	0.0535714	-1.09135	0.250522	4.50298e-05
QTS000001	QTD000011	Alasoo_2018	macrophage_Salmonella	CL_0000235	macrophage	Salmonella_5h	84	ENSG00000134627	ENSG00000134627	rs556489	11	94600554	G	A	0.440476	0.565941	0.07403	8.91806e-11
QTS000001	QTD000011	Alasoo_2018	macrophage_Salmonella	CL_0000235	macrophage	Salmonella_5h	84	ENSG00000134809	ENSG00000134809	rs2649662	11	57585089	A	C	0.803571	-0.935628	0.113927	8.16669e-12
QTS000001	QTD000011	Alasoo_2018	macrophage_Salmonella	CL_0000235	macrophage	Salmonella_5h	84	ENSG00000134824	ENSG00000134824	rs968567	11	61828092	C	T	0.202381	0.570609	0.113434	3.71762e-06
QTS000001	QTD000011	Alasoo_2018	macrophage_Salmonella	CL_0000235	macrophage	Salmonella_5h	84	ENSG00000134827	ENSG00000134827	rs79964989	11	60040505	G	A	0.0654762	-1.06823	0.254049	7.70612e-05
QTS000001	QTD000011	Alasoo_2018	macrophage_Salmonella	CL_0000235	macrophage	Salmonella_5h	84	ENSG00000134909	ENSG00000134909	rs650394	11	128984095	C	T	0.166667	1.46644	0.144559	2.57697e-15
QTS000001	QTD000011	Alasoo_2018	macrophage_Salmonella	CL_0000235	macrophage	Salmonella_5h	84	ENSG00000134917	ENSG00000134917	rs747249	11	130401752	A	G	0.625	-0.816355	0.0754587	1.64746e-16
QTS000001	QTD000011	Alasoo_2018	macrophage_Salmonella	CL_0000235	macrophage	Salmonella_5h	84	ENSG00000135362	ENSG00000135362	rs10742358	11	35852352	C	T	0.440476	-0.410187	0.0921647	3.20823e-05
QTS000001	QTD000011	Alasoo_2018	macrophage_Salmonella	CL_0000235	macrophage	Salmonella_5h	84	ENSG00000137494	ENSG00000137494	rs1980285	11	82434176	T	A	0.0416667	-0.993841	0.208067	9.68504e-06
QTS000001	QTD000011	Alasoo_2018	macrophage_Salmonella	CL_0000235	macrophage	Salmonella_5h	84	ENSG00000137500	ENSG00000137500	rs520377	11	83247013	T	A	0.392857	-0.571649	0.0951447	7.89215e-08
QTS000001	QTD000011	Alasoo_2018	macrophage_Salmonella	CL_0000235	macrophage	Salmonella_5h	84	ENSG00000137745	ENSG00000137745	rs35400663	11	102959164	C	T	0.136905	-0.703853	0.146156	8.36401e-06
QTS000001	QTD000011	Alasoo_2018	macrophage_Salmonella	CL_0000235	macrophage	Salmonella_5h	84	ENSG00000137747	ENSG00000137747	rs627995	11	118183609	T	C	0.922619	-0.659996	0.131501	3.88218e-06
QTS000001	QTD000011	Alasoo_2018	macrophage_Salmonella	CL_0000235	macrophage	Salmonella_5h	84	ENSG00000137760	ENSG00000137760	rs561680	11	107493336	T	A	0.565476	0.60122	0.127948	1.29251e-05
QTS000001	QTD000011	Alasoo_2018	macrophage_Salmonella	CL_0000235	macrophage	Salmonella_5h	84	ENSG00000142082	ENSG00000142082	rs56412729	11	274181	C	A	0.196429	0.592065	0.138393	5.94886e-05
QTS000001	QTD000011	Alasoo_2018	macrophage_Salmonella	CL_0000235	macrophage	Salmonella_5h	84	ENSG00000149084	ENSG00000149084	rs1061810	11	43856384	C	A	0.309524	-1.17693	0.0888883	1.27876e-20
QTS000001	QTD000011	Alasoo_2018	macrophage_Salmonella	CL_0000235	macrophage	Salmonella_5h	84	ENSG00000149262	ENSG00000149262	rs663674	11	77881476	A	G	0.291667	-0.506202	0.0937542	8.93071e-07
QTS000001	QTD000011	Alasoo_2018	macrophage_Salmonella	CL_0000235	macrophage	Salmonella_5h	84	ENSG00000149499	ENSG00000149499	rs2509962	11	62542315	T	C	0.434524	0.623331	0.103164	6.87845e-08
QTS000001	QTD000011	Alasoo_2018	macrophage_Salmonella	CL_0000235	macrophage	Salmonella_5h	84	ENSG00000151348	ENSG00000151348	rs12365753	11	44095874	G	A	0.565476	-0.400316	0.0644033	3.39547e-08
QTS000001	QTD000011	Alasoo_2018	macrophage_Salmonella	CL_0000235	macrophage	Salmonella_5h	84	ENSG00000151498	ENSG00000151498	rs2282562	11	134242768	G	A	0.25	-0.629726	0.120043	1.62343e-06
QTS000001	QTD000011	Alasoo_2018	macrophage_Salmonella	CL_0000235	macrophage	Salmonella_5h	84	ENSG00000151715	ENSG00000151715	rs10894152	11	129842124	C	A	0.119048	-0.977741	0.17541	4.48832e-07
QTS000001	QTD000011	Alasoo_2018	macrophage_Salmonella	CL_0000235	macrophage	Salmonella_5h	84	ENSG00000152219	ENSG00000152219	rs1933337	11	30307685	C	A	0.232143	-0.914094	0.149231	4.9071e-08
QTS000001	QTD000011	Alasoo_2018	macrophage_Salmonella	CL_0000235	macrophage	Salmonella_5h	84	ENSG00000154096	ENSG00000154096	rs11217279	11	119427001	G	A	0.27381	-0.489354	0.0735515	5.62128e-09
QTS000001	QTD000011	Alasoo_2018	macrophage_Salmonella	CL_0000235	macrophage	Salmonella_5h	84	ENSG00000154114	ENSG00000154114	rs11218137	11	121080043	T	C	0.232143	0.986444	0.147663	5.02371e-09
QTS000001	QTD000011	Alasoo_2018	macrophage_Salmonella	CL_0000235	macrophage	Salmonella_5h	84	ENSG00000156603	ENSG00000156603	rs72911823	11	56881512	G	A	0.077381	0.816348	0.185945	3.98708e-05
QTS000001	QTD000011	Alasoo_2018	macrophage_Salmonella	CL_0000235	macrophage	Salmonella_5h	84	ENSG00000159063	ENSG00000159063	rs12273220	11	78042659	T	C	0.446429	-0.655422	0.117832	4.70079e-07
QTS000001	QTD000011	Alasoo_2018	macrophage_Salmonella	CL_0000235	macrophage	Salmonella_5h	84	ENSG00000160695	ENSG00000160695	rs471028	11	119057682	C	G	0.904762	0.562251	0.121944	1.78974e-05
QTS000001	QTD000011	Alasoo_2018	macrophage_Salmonella	CL_0000235	macrophage	Salmonella_5h	84	ENSG00000162129	ENSG00000162129	rs11235533	11	72557668	C	A	0.0357143	0.760925	0.177354	5.69466e-05
QTS000001	QTD000011	Alasoo_2018	macrophage_Salmonella	CL_0000235	macrophage	Salmonella_5h	84	ENSG00000162139	ENSG00000162139	rs117111120	11	75723784	C	T	0.0357143	1.26261	0.293092	5.35184e-05
QTS000001	QTD000011	Alasoo_2018	macrophage_Salmonella	CL_0000235	macrophage	Salmonella_5h	84	ENSG00000162222	ENSG00000162222	rs1787662	11	62687296	A	C	0.75	-0.308831	0.0582982	1.32866e-06
QTS000001	QTD000011	Alasoo_2018	macrophage_Salmonella	CL_0000235	macrophage	Salmonella_5h	84	ENSG00000165915	ENSG00000165915	rs1542321	11	47358064	G	A	0.690476	-0.540883	0.110309	6.0182e-06
QTS000001	QTD000011	Alasoo_2018	macrophage_Salmonella	CL_0000235	macrophage	Salmonella_5h	84	ENSG00000166002	ENSG00000166002	rs12790221	11	93520328	A	G	0.130952	-1.08243	0.159778	3.39921e-09
QTS000001	QTD000011	Alasoo_2018	macrophage_Salmonella	CL_0000235	macrophage	Salmonella_5h	84	ENSG00000166199	ENSG00000166199	rs1401315	11	43868981	G	A	0.922619	-1.41473	0.29891	1.13916e-05
QTS000001	QTD000011	Alasoo_2018	macrophage_Salmonella	CL_0000235	macrophage	Salmonella_5h	84	ENSG00000166435	ENSG00000166435	rs12419929	11	74900390	C	T	0.309524	1.31566	0.083951	1.9974e-24
QTS000001	QTD000011	Alasoo_2018	macrophage_Salmonella	CL_0000235	macrophage	Salmonella_5h	84	ENSG00000166436	ENSG00000166436	rs35104495	11	8692728	T	C	0.440476	0.759636	0.0635915	1.84878e-18
QTS000001	QTD000011	Alasoo_2018	macrophage_Salmonella	CL_0000235	macrophage	Salmonella_5h	84	ENSG00000166793	ENSG00000166793	rs1783983	11	57653307	T	C	0.559524	0.560581	0.117437	9.79698e-06
QTS000001	QTD000011	Alasoo_2018	macrophage_Salmonella	CL_0000235	macrophage	Salmonella_5h	84	ENSG00000166902	ENSG00000166902	rs67608742	11	58811448	G	A	0.0535714	0.672228	0.158213	6.59785e-05
QTS000001	QTD000011	Alasoo_2018	macrophage_Salmonella	CL_0000235	macrophage	Salmonella_5h	84	ENSG00000166927	ENSG00000166927	rs4939350	11	60368770	C	G	0.666667	0.976462	0.116336	3.81263e-12
QTS000001	QTD000011	Alasoo_2018	macrophage_Salmonella	CL_0000235	macrophage	Salmonella_5h	84	ENSG00000166928	ENSG00000166928	rs1838095	11	60379874	C	T	0.666667	1.02207	0.0972391	5.74571e-16
QTS000001	QTD000011	Alasoo_2018	macrophage_Salmonella	CL_0000235	macrophage	Salmonella_5h	84	ENSG00000170322	ENSG00000170322	rs7120896	11	129895058	A	G	0.386905	0.688228	0.132022	1.84349e-06
QTS000001	QTD000011	Alasoo_2018	macrophage_Salmonella	CL_0000235	macrophage	Salmonella_5h	84	ENSG00000172375	ENSG00000172375	rs620168	11	119141611	C	G	0.565476	0.552579	0.0755738	3.6106e-10
QTS000001	QTD000011	Alasoo_2018	macrophage_Salmonella	CL_0000235	macrophage	Salmonella_5h	84	ENSG00000172500	ENSG00000172500	rs12225345	11	65879634	A	G	0.119048	0.82336	0.146292	3.62124e-07
QTS000001	QTD000011	Alasoo_2018	macrophage_Salmonella	CL_0000235	macrophage	Salmonella_5h	84	ENSG00000172543	ENSG00000172543	rs2234458	11	65871903	C	T	0.678571	0.652376	0.123707	1.45785e-06
QTS000001	QTD000011	Alasoo_2018	macrophage_Salmonella	CL_0000235	macrophage	Salmonella_5h	84	ENSG00000172663	ENSG00000172663	rs9633985	11	66753137	A	T	0.339286	-0.369056	0.0847687	4.54548e-05
QTS000001	QTD000011	Alasoo_2018	macrophage_Salmonella	CL_0000235	macrophage	Salmonella_5h	84	ENSG00000173456	ENSG00000173456	rs12574466	11	119942809	G	A	0.0833333	-0.806604	0.182225	3.50066e-05
QTS000001	QTD000011	Alasoo_2018	macrophage_Salmonella	CL_0000235	macrophage	Salmonella_5h	84	ENSG00000173511	ENSG00000173511	rs1807304	11	64092279	A	G	0.255952	-0.463993	0.097611	1.05546e-05
QTS000001	QTD000011	Alasoo_2018	macrophage_Salmonella	CL_0000235	macrophage	Salmonella_5h	84	ENSG00000173992	ENSG00000173992	rs474602	11	66647347	T	A	0.464286	0.887348	0.133066	5.27688e-09
QTS000001	QTD000011	Alasoo_2018	macrophage_Salmonella	CL_0000235	macrophage	Salmonella_5h	84	ENSG00000174791	ENSG00000174791	rs56240803	11	66325094	C	G	0.077381	-1.01248	0.181657	4.49636e-07
QTS000001	QTD000011	Alasoo_2018	macrophage_Salmonella	CL_0000235	macrophage	Salmonella_5h	84	ENSG00000174804	ENSG00000174804	rs17819493	11	87007229	T	C	0.0416667	1.30665	0.2753	1.08414e-05
QTS000001	QTD000011	Alasoo_2018	macrophage_Salmonella	CL_0000235	macrophage	Salmonella_5h	84	ENSG00000175224	ENSG00000175224	rs996880	11	45617855	C	T	0.815476	0.805038	0.167503	8.67205e-06
QTS000001	QTD000011	Alasoo_2018	macrophage_Salmonella	CL_0000235	macrophage	Salmonella_5h	84	ENSG00000175294	ENSG00000175294	rs10896070	11	65972997	T	C	0.357143	0.450563	0.102958	4.19382e-05
QTS000001	QTD000011	Alasoo_2018	macrophage_Salmonella	CL_0000235	macrophage	Salmonella_5h	84	ENSG00000175390	ENSG00000175390	rs7125891	11	7988760	T	G	0.815476	-0.824596	0.178225	1.68761e-05
QTS000001	QTD000011	Alasoo_2018	macrophage_Salmonella	CL_0000235	macrophage	Salmonella_5h	84	ENSG00000175538	ENSG00000175538	rs11236114	11	74460834	G	A	0.0952381	-0.731386	0.157981	1.66983e-05
QTS000001	QTD000011	Alasoo_2018	macrophage_Salmonella	CL_0000235	macrophage	Salmonella_5h	84	ENSG00000175567	ENSG00000175567	rs591758	11	73987015	G	C	0.386905	0.635479	0.11283	3.564e-07
QTS000001	QTD000011	Alasoo_2018	macrophage_Salmonella	CL_0000235	macrophage	Salmonella_5h	84	ENSG00000175573	ENSG00000175573	rs4930321	11	65809667	G	A	0.136905	0.542724	0.119287	2.23787e-05
QTS000001	QTD000011	Alasoo_2018	macrophage_Salmonella	CL_0000235	macrophage	Salmonella_5h	84	ENSG00000175575	ENSG00000175575	rs7942963	11	73904554	G	A	0.0952381	-1.00794	0.142755	1.03279e-09
QTS000001	QTD000011	Alasoo_2018	macrophage_Salmonella	CL_0000235	macrophage	Salmonella_5h	84	ENSG00000175581	ENSG00000175581	rs649937	11	74324490	T	C	0.809524	-0.709494	0.16481	5.40922e-05
QTS000001	QTD000011	Alasoo_2018	macrophage_Salmonella	CL_0000235	macrophage	Salmonella_5h	84	ENSG00000175592	ENSG00000175592	rs74539421	11	65703045	G	T	0.047619	-0.855189	0.194762	3.97748e-05
QTS000001	QTD000011	Alasoo_2018	macrophage_Salmonella	CL_0000235	macrophage	Salmonella_5h	84	ENSG00000176148	ENSG00000176148	rs11032140	11	33069785	C	T	0.27381	0.62467	0.112736	5.11452e-07
QTS000001	QTD000011	Alasoo_2018	macrophage_Salmonella	CL_0000235	macrophage	Salmonella_5h	84	ENSG00000177030	ENSG00000177030	rs12280580	11	626220	C	G	0.339286	0.463955	0.10164	2.11881e-05
QTS000001	QTD000011	Alasoo_2018	macrophage_Salmonella	CL_0000235	macrophage	Salmonella_5h	84	ENSG00000177042	ENSG00000177042	rs56394618	11	697890	T	C	0.422619	-0.857818	0.104993	9.75863e-12
QTS000001	QTD000011	Alasoo_2018	macrophage_Salmonella	CL_0000235	macrophage	Salmonella_5h	84	ENSG00000177600	ENSG00000177600	rs28694634	11	808423	G	A	0.654762	0.810969	0.143397	3.2502e-07
QTS000001	QTD000011	Alasoo_2018	macrophage_Salmonella	CL_0000235	macrophage	Salmonella_5h	84	ENSG00000177697	ENSG00000177697	rs7114218	11	831122	C	T	0.72619	0.859309	0.0547022	1.75743e-24
QTS000001	QTD000011	Alasoo_2018	macrophage_Salmonella	CL_0000235	macrophage	Salmonella_5h	84	ENSG00000177951	ENSG00000177951	rs570591	11	215364	A	G	0.845238	-0.931122	0.120728	6.70532e-11
QTS000001	QTD000011	Alasoo_2018	macrophage_Salmonella	CL_0000235	macrophage	Salmonella_5h	84	ENSG00000177963	ENSG00000177963	rs570591	11	215364	A	G	0.845238	-0.527209	0.116233	2.35464e-05
QTS000001	QTD000011	Alasoo_2018	macrophage_Salmonella	CL_0000235	macrophage	Salmonella_5h	84	ENSG00000178202	ENSG00000178202	rs112020878	11	108505102	G	A	0.125	-0.629267	0.0938361	4.51703e-09
QTS000001	QTD000011	Alasoo_2018	macrophage_Salmonella	CL_0000235	macrophage	Salmonella_5h	84	ENSG00000179817	ENSG00000179817	rs2860278	11	18170692	T	C	0.333333	0.541588	0.109937	5.51697e-06
QTS000001	QTD000011	Alasoo_2018	macrophage_Salmonella	CL_0000235	macrophage	Salmonella_5h	84	ENSG00000179826	ENSG00000179826	rs1840595	11	18140935	C	T	0.238095	1.16552	0.0982975	2.61626e-18
QTS000001	QTD000011	Alasoo_2018	macrophage_Salmonella	CL_0000235	macrophage	Salmonella_5h	84	ENSG00000181830	ENSG00000181830	rs12289963	11	45805499	G	C	0.077381	0.654011	0.131597	4.67946e-06
QTS000001	QTD000011	Alasoo_2018	macrophage_Salmonella	CL_0000235	macrophage	Salmonella_5h	84	ENSG00000182919	ENSG00000182919	rs602242	11	93757053	G	C	0.678571	-0.778017	0.0779433	5.02905e-15
QTS000001	QTD000011	Alasoo_2018	macrophage_Salmonella	CL_0000235	macrophage	Salmonella_5h	84	ENSG00000183020	ENSG00000183020	rs17832809	11	1629575	C	T	0.136905	-0.50493	0.112513	2.80411e-05
QTS000001	QTD000011	Alasoo_2018	macrophage_Salmonella	CL_0000235	macrophage	Salmonella_5h	84	ENSG00000187486	ENSG00000187486	rs10832784	11	17382518	A	G	0.375	-0.574756	0.0981827	1.46989e-07
QTS000001	QTD000011	Alasoo_2018	macrophage_Salmonella	CL_0000235	macrophage	Salmonella_5h	84	ENSG00000196371	ENSG00000196371	rs608972	11	94602964	T	C	0.422619	0.375978	0.0736182	2.77107e-06
QTS000001	QTD000011	Alasoo_2018	macrophage_Salmonella	CL_0000235	macrophage	Salmonella_5h	84	ENSG00000196655	ENSG00000196655	rs4445645	11	118998040	G	C	0.190476	1.19787	0.102225	4.52466e-18
QTS000001	QTD000011	Alasoo_2018	macrophage_Salmonella	CL_0000235	macrophage	Salmonella_5h	84	ENSG00000214026	ENSG00000214026	rs1104890	11	1941470	C	T	0.119048	-1.97299	0.238874	6.70113e-12
QTS000001	QTD000011	Alasoo_2018	macrophage_Salmonella	CL_0000235	macrophage	Salmonella_5h	84	ENSG00000214517	ENSG00000214517	rs76310549	11	74561839	C	T	0.0833333	-0.692019	0.155279	3.139e-05
QTS000001	QTD000011	Alasoo_2018	macrophage_Salmonella	CL_0000235	macrophage	Salmonella_5h	84	ENSG00000229859	ENSG00000229859	rs34068447	11	61199399	G	T	0.339286	-0.717456	0.147291	6.79791e-06
QTS000001	QTD000011	Alasoo_2018	macrophage_Salmonella	CL_0000235	macrophage	Salmonella_5h	84	ENSG00000246067	ENSG00000246067	rs59426273	11	83073274	C	T	0.22619	-0.595653	0.0910465	8.89026e-09
QTS000001	QTD000011	Alasoo_2018	macrophage_Salmonella	CL_0000235	macrophage	Salmonella_5h	84	ENSG00000254470	ENSG00000254470	rs3897552	11	65793409	C	T	0.142857	-0.429781	0.0885955	7.32749e-06
QTS000001	QTD000011	Alasoo_2018	macrophage_Salmonella	CL_0000235	macrophage	Salmonella_5h	84	ENSG00000254614	ENSG00000254614	rs3825072	11	65186582	C	T	0.25	-0.866096	0.126442	2.48739e-09
QTS000001	QTD000011	Alasoo_2018	macrophage_Salmonella	CL_0000235	macrophage	Salmonella_5h	84	ENSG00000254665	ENSG00000254665	rs61877785	11	9133873	T	C	0.0833333	1.04704	0.221235	1.14026e-05
QTS000001	QTD000011	Alasoo_2018	macrophage_Salmonella	CL_0000235	macrophage	Salmonella_5h	84	ENSG00000254682	ENSG00000254682	rs4944949	11	71449349	G	C	0.785714	0.726583	0.15703	1.68567e-05
QTS000001	QTD000011	Alasoo_2018	macrophage_Salmonella	CL_0000235	macrophage	Salmonella_5h	84	ENSG00000254910	ENSG00000254910	rs3809112	11	307036	T	C	0.339286	-0.541458	0.115985	1.44744e-05
QTS000001	QTD000011	Alasoo_2018	macrophage_Salmonella	CL_0000235	macrophage	Salmonella_5h	84	ENSG00000255165	ENSG00000255165	rs2074038	11	44066439	G	T	0.0833333	1.2702	0.180797	1.1957e-09
QTS000001	QTD000011	Alasoo_2018	macrophage_Salmonella	CL_0000235	macrophage	Salmonella_5h	84	ENSG00000255284	ENSG00000255284	rs4963153	11	791462	G	A	0.5	0.624497	0.131037	1.00808e-05
QTS000001	QTD000011	Alasoo_2018	macrophage_Salmonella	CL_0000235	macrophage	Salmonella_5h	84	ENSG00000255422	ENSG00000255422	rs497678	11	118697172	T	C	0.321429	-1.09948	0.111766	9.13548e-15
QTS000001	QTD000011	Alasoo_2018	macrophage_Salmonella	CL_0000235	macrophage	Salmonella_5h	84	ENSG00000255462	ENSG00000255462	rs4910386	11	11569917	A	G	0.839286	0.625529	0.124634	3.88233e-06
QTS000001	QTD000011	Alasoo_2018	macrophage_Salmonella	CL_0000235	macrophage	Salmonella_5h	84	ENSG00000255893	ENSG00000255893	rs680695	11	94478988	A	G	0.267857	0.898283	0.0954214	5.29654e-14
QTS000001	QTD000011	Alasoo_2018	macrophage_Salmonella	CL_0000235	macrophage	Salmonella_5h	84	ENSG00000256713	ENSG00000256713	rs3809083	11	61417732	G	C	0.869048	-0.868565	0.192446	2.55574e-05
QTS000001	QTD000011	Alasoo_2018	macrophage_Salmonella	CL_0000235	macrophage	Salmonella_5h	84	ENSG00000278376	ENSG00000278376	rs521910	11	118739920	A	G	0.85119	-0.647649	0.120621	1.00404e-06
QTS000001	QTD000011	Alasoo_2018	macrophage_Salmonella	CL_0000235	macrophage	Salmonella_5h	84	ENSG00000280798	ENSG00000280798	rs7111387	11	33075790	G	A	0.27381	0.390789	0.0765993	2.82918e-06
QTS000001	QTD000011	Alasoo_2018	macrophage_Salmonella	CL_0000235	macrophage	Salmonella_5h	84	ENSG00000288681	ENSG00000288681	rs7942247	11	316349	G	A	0.511905	0.776253	0.105138	2.67582e-10
QTS000001	QTD000011	Alasoo_2018	macrophage_Salmonella	CL_0000235	macrophage	Salmonella_5h	84	ENSG00000288852	ENSG00000288852	rs61083753	11	64125193	C	T	0.232143	0.670823	0.127592	1.55119e-06
QTS000001	QTD000011	Alasoo_2018	macrophage_Salmonella	CL_0000235	macrophage	Salmonella_5h	84	ENSG00000289526	ENSG00000289526	rs2785200	11	35067616	G	A	0.10119	-0.951612	0.191604	4.7377e-06
QTS000001	QTD000011	Alasoo_2018	macrophage_Salmonella	CL_0000235	macrophage	Salmonella_5h	84	ENSG00000003056	ENSG00000003056	rs11048414	12	8992711	T	A	0.839286	0.701241	0.159469	3.88693e-05
QTS000001	QTD000011	Alasoo_2018	macrophage_Salmonella	CL_0000235	macrophage	Salmonella_5h	84	ENSG00000010626	ENSG00000010626	rs710415	12	6913959	A	G	0.27381	0.939981	0.117529	2.01707e-11
QTS000001	QTD000011	Alasoo_2018	macrophage_Salmonella	CL_0000235	macrophage	Salmonella_5h	84	ENSG00000013583	ENSG00000013583	rs7978762	12	13049874	A	G	0.446429	0.585165	0.12528	1.43409e-05
QTS000001	QTD000011	Alasoo_2018	macrophage_Salmonella	CL_0000235	macrophage	Salmonella_5h	84	ENSG00000018236	ENSG00000018236	rs11179176	12	40953962	A	G	0.339286	0.720643	0.11639	3.74652e-08
QTS000001	QTD000011	Alasoo_2018	macrophage_Salmonella	CL_0000235	macrophage	Salmonella_5h	84	ENSG00000059804	ENSG00000059804	rs10846411	12	8053571	A	G	0.672619	0.601477	0.129384	1.55598e-05
QTS000001	QTD000011	Alasoo_2018	macrophage_Salmonella	CL_0000235	macrophage	Salmonella_5h	84	ENSG00000061273	ENSG00000061273	rs112689589	12	47796486	C	T	0.22619	0.919062	0.13276	1.83551e-09
QTS000001	QTD000011	Alasoo_2018	macrophage_Salmonella	CL_0000235	macrophage	Salmonella_5h	84	ENSG00000065970	ENSG00000065970	rs10846411	12	8053571	A	G	0.672619	0.60269	0.0921038	8.8426e-09
QTS000001	QTD000011	Alasoo_2018	macrophage_Salmonella	CL_0000235	macrophage	Salmonella_5h	84	ENSG00000066084	ENSG00000066084	rs296746	12	49981739	A	G	0.75	0.59726	0.132009	2.45465e-05
QTS000001	QTD000011	Alasoo_2018	macrophage_Salmonella	CL_0000235	macrophage	Salmonella_5h	84	ENSG00000069493	ENSG00000069493	rs77724586	12	9695861	A	C	0.505952	0.529221	0.0837539	2.22846e-08
QTS000001	QTD000011	Alasoo_2018	macrophage_Salmonella	CL_0000235	macrophage	Salmonella_5h	84	ENSG00000070018	ENSG00000070018	rs76635584	12	12352063	G	A	0.119048	-0.791243	0.156011	3.17388e-06
QTS000001	QTD000011	Alasoo_2018	macrophage_Salmonella	CL_0000235	macrophage	Salmonella_5h	84	ENSG00000076108	ENSG00000076108	rs10437954	12	57610139	G	A	0.89881	0.52029	0.118865	4.17911e-05
QTS000001	QTD000011	Alasoo_2018	macrophage_Salmonella	CL_0000235	macrophage	Salmonella_5h	84	ENSG00000079337	ENSG00000079337	rs74783972	12	47764171	T	C	0.202381	0.929117	0.144767	1.48304e-08
QTS000001	QTD000011	Alasoo_2018	macrophage_Salmonella	CL_0000235	macrophage	Salmonella_5h	84	ENSG00000087502	ENSG00000087502	rs7953619	12	29366231	A	C	0.345238	-0.397581	0.0837074	1.0706e-05
QTS000001	QTD000011	Alasoo_2018	macrophage_Salmonella	CL_0000235	macrophage	Salmonella_5h	84	ENSG00000089127	ENSG00000089127	rs2660	12	112919637	G	A	0.636905	-0.248819	0.0533568	1.47466e-05
QTS000001	QTD000011	Alasoo_2018	macrophage_Salmonella	CL_0000235	macrophage	Salmonella_5h	84	ENSG00000089818	ENSG00000089818	rs10846411	12	8053571	A	G	0.672619	0.437832	0.0690189	2.01244e-08
QTS000001	QTD000011	Alasoo_2018	macrophage_Salmonella	CL_0000235	macrophage	Salmonella_5h	84	ENSG00000090382	ENSG00000090382	rs589448	12	69358420	A	G	0.505952	-0.708057	0.13045	7.98589e-07
QTS000001	QTD000011	Alasoo_2018	macrophage_Salmonella	CL_0000235	macrophage	Salmonella_5h	84	ENSG00000110801	ENSG00000110801	rs1169081	12	121968006	G	T	0.321429	-0.583308	0.123564	1.19234e-05
QTS000001	QTD000011	Alasoo_2018	macrophage_Salmonella	CL_0000235	macrophage	Salmonella_5h	84	ENSG00000110871	ENSG00000110871	rs1167718	12	120541591	A	C	0.625	0.458805	0.0963117	1.01584e-05
QTS000001	QTD000011	Alasoo_2018	macrophage_Salmonella	CL_0000235	macrophage	Salmonella_5h	84	ENSG00000110934	ENSG00000110934	rs7138439	12	51328527	C	T	0.672619	0.575256	0.131763	4.35222e-05
QTS000001	QTD000011	Alasoo_2018	macrophage_Salmonella	CL_0000235	macrophage	Salmonella_5h	84	ENSG00000110944	ENSG00000110944	rs75686223	12	56425522	T	C	0.0416667	1.11338	0.256163	4.66555e-05
QTS000001	QTD000011	Alasoo_2018	macrophage_Salmonella	CL_0000235	macrophage	Salmonella_5h	84	ENSG00000111077	ENSG00000111077	rs7315980	12	53055537	G	A	0.0952381	-1.56761	0.212168	2.61706e-10
QTS000001	QTD000011	Alasoo_2018	macrophage_Salmonella	CL_0000235	macrophage	Salmonella_5h	84	ENSG00000111186	ENSG00000111186	rs58580195	12	701872	G	A	0.0714286	0.80616	0.164085	5.80085e-06
QTS000001	QTD000011	Alasoo_2018	macrophage_Salmonella	CL_0000235	macrophage	Salmonella_5h	84	ENSG00000111196	ENSG00000111196	rs10845185	12	10618440	A	G	0.345238	-0.596931	0.122389	6.63824e-06
QTS000001	QTD000011	Alasoo_2018	macrophage_Salmonella	CL_0000235	macrophage	Salmonella_5h	84	ENSG00000111231	ENSG00000111231	rs7956131	12	109902248	A	G	0.0416667	-1.03419	0.220782	1.365e-05
QTS000001	QTD000011	Alasoo_2018	macrophage_Salmonella	CL_0000235	macrophage	Salmonella_5h	84	ENSG00000111254	ENSG00000111254	rs887307	12	4633906	A	C	0.505952	0.650357	0.104333	3.15881e-08
QTS000001	QTD000011	Alasoo_2018	macrophage_Salmonella	CL_0000235	macrophage	Salmonella_5h	84	ENSG00000111300	ENSG00000111300	rs11066323	12	112485557	G	A	0.077381	0.973417	0.229593	6.81409e-05
QTS000001	QTD000011	Alasoo_2018	macrophage_Salmonella	CL_0000235	macrophage	Salmonella_5h	84	ENSG00000111321	ENSG00000111321	rs10849448	12	6384185	A	G	0.761905	-1.05001	0.109854	2.90454e-14
QTS000001	QTD000011	Alasoo_2018	macrophage_Salmonella	CL_0000235	macrophage	Salmonella_5h	84	ENSG00000111331	ENSG00000111331	rs7135260	12	112943944	T	C	0.64881	0.471528	0.0930255	3.20939e-06
QTS000001	QTD000011	Alasoo_2018	macrophage_Salmonella	CL_0000235	macrophage	Salmonella_5h	84	ENSG00000111412	ENSG00000111412	rs116858769	12	116763195	A	C	0.047619	-1.55264	0.293825	1.39868e-06
QTS000001	QTD000011	Alasoo_2018	macrophage_Salmonella	CL_0000235	macrophage	Salmonella_5h	84	ENSG00000111530	ENSG00000111530	rs10784619	12	67261432	T	C	0.511905	1.03471	0.0782042	1.32632e-20
QTS000001	QTD000011	Alasoo_2018	macrophage_Salmonella	CL_0000235	macrophage	Salmonella_5h	84	ENSG00000111639	ENSG00000111639	rs7134136	12	6500337	G	T	0.214286	-0.773803	0.100711	7.5803e-11
QTS000001	QTD000011	Alasoo_2018	macrophage_Salmonella	CL_0000235	macrophage	Salmonella_5h	84	ENSG00000111641	ENSG00000111641	rs11063964	12	5969772	A	G	0.196429	-0.495212	0.0999579	4.96478e-06
QTS000001	QTD000011	Alasoo_2018	macrophage_Salmonella	CL_0000235	macrophage	Salmonella_5h	84	ENSG00000111670	ENSG00000111670	rs919214	12	101776999	C	T	0.22619	-0.928734	0.130969	9.08835e-10
QTS000001	QTD000011	Alasoo_2018	macrophage_Salmonella	CL_0000235	macrophage	Salmonella_5h	84	ENSG00000111671	ENSG00000111671	rs12302749	12	6867132	C	T	0.285714	0.746273	0.120121	3.43816e-08
QTS000001	QTD000011	Alasoo_2018	macrophage_Salmonella	CL_0000235	macrophage	Salmonella_5h	84	ENSG00000111731	ENSG00000111731	rs11610971	12	22592724	G	C	0.0654762	0.626882	0.136934	2.01815e-05
QTS000001	QTD000011	Alasoo_2018	macrophage_Salmonella	CL_0000235	macrophage	Salmonella_5h	84	ENSG00000120860	ENSG00000120860	rs11111162	12	102095524	A	G	0.202381	-0.759784	0.103947	3.64799e-10
QTS000001	QTD000011	Alasoo_2018	macrophage_Salmonella	CL_0000235	macrophage	Salmonella_5h	84	ENSG00000121350	ENSG00000121350	rs7971245	12	21433702	G	A	0.404762	-0.987858	0.111536	5.43761e-13
QTS000001	QTD000011	Alasoo_2018	macrophage_Salmonella	CL_0000235	macrophage	Salmonella_5h	84	ENSG00000123395	ENSG00000123395	rs2701119	12	52067002	G	C	0.255952	-0.682615	0.115915	1.27705e-07
QTS000001	QTD000011	Alasoo_2018	macrophage_Salmonella	CL_0000235	macrophage	Salmonella_5h	84	ENSG00000123427	ENSG00000123427	rs2072052	12	57752936	A	C	0.285714	0.868363	0.132202	7.97992e-09
QTS000001	QTD000011	Alasoo_2018	macrophage_Salmonella	CL_0000235	macrophage	Salmonella_5h	84	ENSG00000127311	ENSG00000127311	rs11176120	12	66272365	G	A	0.464286	0.66555	0.0746065	4.1586e-13
QTS000001	QTD000011	Alasoo_2018	macrophage_Salmonella	CL_0000235	macrophage	Salmonella_5h	84	ENSG00000133641	ENSG00000133641	rs7972062	12	87311437	G	A	0.267857	-0.50084	0.114384	4.15791e-05
QTS000001	QTD000011	Alasoo_2018	macrophage_Salmonella	CL_0000235	macrophage	Salmonella_5h	84	ENSG00000135090	ENSG00000135090	rs10850963	12	118130197	T	A	0.458333	-0.51737	0.107399	8.31777e-06
QTS000001	QTD000011	Alasoo_2018	macrophage_Salmonella	CL_0000235	macrophage	Salmonella_5h	84	ENSG00000135124	ENSG00000135124	rs112883162	12	120948460	C	T	0.107143	-0.63559	0.145743	4.42747e-05
QTS000001	QTD000011	Alasoo_2018	macrophage_Salmonella	CL_0000235	macrophage	Salmonella_5h	84	ENSG00000135454	ENSG00000135454	rs774891	12	57674788	G	A	0.642857	-0.622729	0.12977	8.91529e-06
QTS000001	QTD000011	Alasoo_2018	macrophage_Salmonella	CL_0000235	macrophage	Salmonella_5h	84	ENSG00000136010	ENSG00000136010	rs4076550	12	104887876	T	C	0.589286	-0.658207	0.11456	2.26925e-07
QTS000001	QTD000011	Alasoo_2018	macrophage_Salmonella	CL_0000235	macrophage	Salmonella_5h	84	ENSG00000139116	ENSG00000139116	rs117798013	12	40020824	C	T	0.047619	-0.872185	0.186721	1.43304e-05
QTS000001	QTD000011	Alasoo_2018	macrophage_Salmonella	CL_0000235	macrophage	Salmonella_5h	84	ENSG00000139168	ENSG00000139168	rs12372623	12	42137864	G	A	0.339286	-0.66487	0.120362	5.47127e-07
QTS000001	QTD000011	Alasoo_2018	macrophage_Salmonella	CL_0000235	macrophage	Salmonella_5h	84	ENSG00000139178	ENSG00000139178	rs11064443	12	6882089	A	C	0.172619	-0.764326	0.167661	2.16532e-05
QTS000001	QTD000011	Alasoo_2018	macrophage_Salmonella	CL_0000235	macrophage	Salmonella_5h	84	ENSG00000139180	ENSG00000139180	rs12184480	12	4631845	T	C	0.119048	0.275177	0.0601433	2.03764e-05
QTS000001	QTD000011	Alasoo_2018	macrophage_Salmonella	CL_0000235	macrophage	Salmonella_5h	84	ENSG00000139190	ENSG00000139190	rs12964	12	6463025	T	C	0.517857	-0.829687	0.120911	2.36391e-09
QTS000001	QTD000011	Alasoo_2018	macrophage_Salmonella	CL_0000235	macrophage	Salmonella_5h	84	ENSG00000139192	ENSG00000139192	rs2534715	12	6463980	T	C	0.327381	0.517435	0.0893167	1.87495e-07
QTS000001	QTD000011	Alasoo_2018	macrophage_Salmonella	CL_0000235	macrophage	Salmonella_5h	84	ENSG00000139218	ENSG00000139218	rs7966125	12	46018157	T	C	0.5	-0.444635	0.102458	4.77858e-05
QTS000001	QTD000011	Alasoo_2018	macrophage_Salmonella	CL_0000235	macrophage	Salmonella_5h	84	ENSG00000139220	ENSG00000139220	rs2244802	12	81759970	C	G	0.684524	-0.577817	0.128712	2.78919e-05
QTS000001	QTD000011	Alasoo_2018	macrophage_Salmonella	CL_0000235	macrophage	Salmonella_5h	84	ENSG00000139323	ENSG00000139323	rs7961863	12	89500100	T	C	0.744048	1.05579	0.0770526	2.2848e-21
QTS000001	QTD000011	Alasoo_2018	macrophage_Salmonella	CL_0000235	macrophage	Salmonella_5h	84	ENSG00000139354	ENSG00000139354	rs1045602	12	100624236	T	C	0.494048	-0.410861	0.0836004	5.76789e-06
QTS000001	QTD000011	Alasoo_2018	macrophage_Salmonella	CL_0000235	macrophage	Salmonella_5h	84	ENSG00000139428	ENSG00000139428	rs1344550	12	109765370	G	C	0.113095	1.22665	0.201285	5.57155e-08
QTS000001	QTD000011	Alasoo_2018	macrophage_Salmonella	CL_0000235	macrophage	Salmonella_5h	84	ENSG00000139567	ENSG00000139567	rs2857658	12	52399202	G	A	0.428571	-0.353149	0.0787483	2.83727e-05
QTS000001	QTD000011	Alasoo_2018	macrophage_Salmonella	CL_0000235	macrophage	Salmonella_5h	84	ENSG00000139572	ENSG00000139572	rs4326844	12	54342686	A	G	0.470238	-0.549924	0.121114	2.31406e-05
QTS000001	QTD000011	Alasoo_2018	macrophage_Salmonella	CL_0000235	macrophage	Salmonella_5h	84	ENSG00000139620	ENSG00000139620	rs10875869	12	48744698	G	A	0.571429	0.452931	0.0865605	1.70914e-06
QTS000001	QTD000011	Alasoo_2018	macrophage_Salmonella	CL_0000235	macrophage	Salmonella_5h	84	ENSG00000151135	ENSG00000151135	rs4964193	12	106927970	C	T	0.470238	-0.395133	0.0571801	1.93308e-09
QTS000001	QTD000011	Alasoo_2018	macrophage_Salmonella	CL_0000235	macrophage	Salmonella_5h	84	ENSG00000151148	ENSG00000151148	rs55990265	12	109472993	C	T	0.0833333	0.593423	0.0937961	2.15692e-08
QTS000001	QTD000011	Alasoo_2018	macrophage_Salmonella	CL_0000235	macrophage	Salmonella_5h	84	ENSG00000151164	ENSG00000151164	rs111298771	12	110405608	C	T	0.22619	1.15409	0.126466	1.76289e-13
QTS000001	QTD000011	Alasoo_2018	macrophage_Salmonella	CL_0000235	macrophage	Salmonella_5h	84	ENSG00000151233	ENSG00000151233	rs7972807	12	42062980	C	T	0.309524	-0.647796	0.105668	4.80644e-08
QTS000001	QTD000011	Alasoo_2018	macrophage_Salmonella	CL_0000235	macrophage	Salmonella_5h	84	ENSG00000155957	ENSG00000155957	rs11176065	12	66158118	C	T	0.309524	-1.11233	0.0976521	1.65639e-17
QTS000001	QTD000011	Alasoo_2018	macrophage_Salmonella	CL_0000235	macrophage	Salmonella_5h	84	ENSG00000157895	ENSG00000157895	rs2071190	12	120993469	T	A	0.267857	0.506683	0.101261	4.11361e-06
QTS000001	QTD000011	Alasoo_2018	macrophage_Salmonella	CL_0000235	macrophage	Salmonella_5h	84	ENSG00000166226	ENSG00000166226	rs11177758	12	69627916	A	G	0.178571	0.339836	0.066901	3.07861e-06
QTS000001	QTD000011	Alasoo_2018	macrophage_Salmonella	CL_0000235	macrophage	Salmonella_5h	84	ENSG00000166527	ENSG00000166527	rs28485567	12	8512123	T	C	0.255952	0.685897	0.122882	4.3535e-07
QTS000001	QTD000011	Alasoo_2018	macrophage_Salmonella	CL_0000235	macrophage	Salmonella_5h	84	ENSG00000166896	ENSG00000166896	rs7358584	12	57948413	G	A	0.357143	-0.785791	0.101187	5.36032e-11
QTS000001	QTD000011	Alasoo_2018	macrophage_Salmonella	CL_0000235	macrophage	Salmonella_5h	84	ENSG00000167272	ENSG00000167272	rs3932409	12	120151038	C	T	0.160714	-0.727939	0.156147	1.48239e-05
QTS000001	QTD000011	Alasoo_2018	macrophage_Salmonella	CL_0000235	macrophage	Salmonella_5h	84	ENSG00000167528	ENSG00000167528	rs2468943	12	48353466	T	G	0.363095	-0.596589	0.118025	3.3861e-06
QTS000001	QTD000011	Alasoo_2018	macrophage_Salmonella	CL_0000235	macrophage	Salmonella_5h	84	ENSG00000171310	ENSG00000171310	rs2731030	12	104777659	G	T	0.666667	0.606916	0.11434	1.27534e-06
QTS000001	QTD000011	Alasoo_2018	macrophage_Salmonella	CL_0000235	macrophage	Salmonella_5h	84	ENSG00000171681	ENSG00000171681	rs4764072	12	14269541	C	G	0.208333	0.426115	0.0965371	3.66088e-05
QTS000001	QTD000011	Alasoo_2018	macrophage_Salmonella	CL_0000235	macrophage	Salmonella_5h	84	ENSG00000171860	ENSG00000171860	rs10846411	12	8053571	A	G	0.672619	0.696392	0.0698402	5.25405e-15
QTS000001	QTD000011	Alasoo_2018	macrophage_Salmonella	CL_0000235	macrophage	Salmonella_5h	84	ENSG00000172551	ENSG00000172551	rs7302703	12	53990603	G	A	0.178571	0.625224	0.135191	1.69994e-05
QTS000001	QTD000011	Alasoo_2018	macrophage_Salmonella	CL_0000235	macrophage	Salmonella_5h	84	ENSG00000175782	ENSG00000175782	rs35277267	12	69163663	C	T	0.380952	0.479542	0.100958	1.06962e-05
QTS000001	QTD000011	Alasoo_2018	macrophage_Salmonella	CL_0000235	macrophage	Salmonella_5h	84	ENSG00000176422	ENSG00000176422	rs7302925	12	56467674	A	G	0.803571	-0.493266	0.111188	3.37805e-05
QTS000001	QTD000011	Alasoo_2018	macrophage_Salmonella	CL_0000235	macrophage	Salmonella_5h	84	ENSG00000176915	ENSG00000176915	rs11147064	12	132762831	T	C	0.75	-0.508464	0.116655	4.46478e-05
QTS000001	QTD000011	Alasoo_2018	macrophage_Salmonella	CL_0000235	macrophage	Salmonella_5h	84	ENSG00000177406	ENSG00000177406	rs55800929	12	643194	G	A	0.178571	1.14909	0.132094	1.05473e-12
QTS000001	QTD000011	Alasoo_2018	macrophage_Salmonella	CL_0000235	macrophage	Salmonella_5h	84	ENSG00000182782	ENSG00000182782	rs3858543	12	122718813	C	T	0.363095	-0.671023	0.134737	4.49764e-06
QTS000001	QTD000011	Alasoo_2018	macrophage_Salmonella	CL_0000235	macrophage	Salmonella_5h	84	ENSG00000184752	ENSG00000184752	rs10859819	12	94993980	C	T	0.422619	0.75255	0.092579	1.1624e-11
QTS000001	QTD000011	Alasoo_2018	macrophage_Salmonella	CL_0000235	macrophage	Salmonella_5h	84	ENSG00000184752	ENSG00000184752	rs41146	12	95026193	T	C	0.22619	-0.716938	0.124601	2.19507e-07
QTS000001	QTD000011	Alasoo_2018	macrophage_Salmonella	CL_0000235	macrophage	Salmonella_5h	84	ENSG00000184752	ENSG00000184752	rs7954614	12	94927392	A	G	0.541667	0.628659	0.110027	2.57716e-07
QTS000001	QTD000011	Alasoo_2018	macrophage_Salmonella	CL_0000235	macrophage	Salmonella_5h	84	ENSG00000185163	ENSG00000185163	rs11831480	12	132070157	G	T	0.190476	0.840355	0.100776	4.79762e-12
QTS000001	QTD000011	Alasoo_2018	macrophage_Salmonella	CL_0000235	macrophage	Salmonella_5h	84	ENSG00000188906	ENSG00000188906	rs11175836	12	40276874	C	T	0.363095	-0.498881	0.103369	8.04319e-06
QTS000001	QTD000011	Alasoo_2018	macrophage_Salmonella	CL_0000235	macrophage	Salmonella_5h	84	ENSG00000196458	ENSG00000196458	rs11836451	12	132148365	T	G	0.220238	-0.635422	0.144252	3.78201e-05
QTS000001	QTD000011	Alasoo_2018	macrophage_Salmonella	CL_0000235	macrophage	Salmonella_5h	84	ENSG00000197728	ENSG00000197728	rs1131017	12	56042145	C	G	0.60119	-1.25694	0.0586408	3.21664e-32
QTS000001	QTD000011	Alasoo_2018	macrophage_Salmonella	CL_0000235	macrophage	Salmonella_5h	84	ENSG00000198015	ENSG00000198015	rs4761723	12	93471549	C	T	0.5	1.07734	0.086498	2.54794e-19
QTS000001	QTD000011	Alasoo_2018	macrophage_Salmonella	CL_0000235	macrophage	Salmonella_5h	84	ENSG00000204954	ENSG00000204954	rs1165692	12	103946200	G	A	0.327381	-0.652525	0.125544	1.95647e-06
QTS000001	QTD000011	Alasoo_2018	macrophage_Salmonella	CL_0000235	macrophage	Salmonella_5h	84	ENSG00000205057	ENSG00000205057	rs12580153	12	92424706	C	T	0.333333	1.24945	0.0833067	2.10017e-23
QTS000001	QTD000011	Alasoo_2018	macrophage_Salmonella	CL_0000235	macrophage	Salmonella_5h	84	ENSG00000205352	ENSG00000205352	rs111939932	12	53449987	C	T	0.190476	-0.706316	0.126367	4.22313e-07
QTS000001	QTD000011	Alasoo_2018	macrophage_Salmonella	CL_0000235	macrophage	Salmonella_5h	84	ENSG00000205846	ENSG00000205846	rs4883165	12	8501471	G	T	0.791667	-0.816296	0.159984	2.82223e-06
QTS000001	QTD000011	Alasoo_2018	macrophage_Salmonella	CL_0000235	macrophage	Salmonella_5h	84	ENSG00000212694	ENSG00000212694	rs7308123	12	121787319	T	C	0.136905	-0.670021	0.145373	1.8014e-05
QTS000001	QTD000011	Alasoo_2018	macrophage_Salmonella	CL_0000235	macrophage	Salmonella_5h	84	ENSG00000221949	ENSG00000221949	rs12302239	12	62439114	G	T	0.136905	-0.557732	0.121591	1.953e-05
QTS000001	QTD000011	Alasoo_2018	macrophage_Salmonella	CL_0000235	macrophage	Salmonella_5h	84	ENSG00000239335	ENSG00000239335	rs61927092	12	66194569	G	C	0.291667	-1.03553	0.134458	7.0245e-11
QTS000001	QTD000011	Alasoo_2018	macrophage_Salmonella	CL_0000235	macrophage	Salmonella_5h	84	ENSG00000249628	ENSG00000249628	rs10773948	12	1503604	C	T	0.642857	-0.593745	0.100242	1.11268e-07
QTS000001	QTD000011	Alasoo_2018	macrophage_Salmonella	CL_0000235	macrophage	Salmonella_5h	84	ENSG00000249790	ENSG00000249790	rs56306001	12	8293127	G	C	0.130952	-1.13727	0.24223	1.31158e-05
QTS000001	QTD000011	Alasoo_2018	macrophage_Salmonella	CL_0000235	macrophage	Salmonella_5h	84	ENSG00000253719	ENSG00000253719	rs2445435	12	74490345	G	A	0.744048	0.480671	0.109113	3.77799e-05
QTS000001	QTD000011	Alasoo_2018	macrophage_Salmonella	CL_0000235	macrophage	Salmonella_5h	84	ENSG00000255150	ENSG00000255150	rs7977553	12	104354208	C	T	0.595238	-0.670376	0.10804	3.5492e-08
QTS000001	QTD000011	Alasoo_2018	macrophage_Salmonella	CL_0000235	macrophage	Salmonella_5h	84	ENSG00000255398	ENSG00000255398	rs3858543	12	122718813	C	T	0.363095	-0.693388	0.130553	1.25963e-06
QTS000001	QTD000011	Alasoo_2018	macrophage_Salmonella	CL_0000235	macrophage	Salmonella_5h	84	ENSG00000256262	ENSG00000256262	rs10774961	12	109080328	A	G	0.482143	-0.356245	0.0680516	1.69349e-06
QTS000001	QTD000011	Alasoo_2018	macrophage_Salmonella	CL_0000235	macrophage	Salmonella_5h	84	ENSG00000256299	ENSG00000256299	rs7975825	12	130803899	T	C	0.315476	1.04096	0.124823	4.78595e-12
QTS000001	QTD000011	Alasoo_2018	macrophage_Salmonella	CL_0000235	macrophage	Salmonella_5h	84	ENSG00000256377	ENSG00000256377	rs76851022	12	27699051	C	T	0.0833333	1.51328	0.167935	2.84821e-13
QTS000001	QTD000011	Alasoo_2018	macrophage_Salmonella	CL_0000235	macrophage	Salmonella_5h	84	ENSG00000256537	ENSG00000256537	rs5020531	12	11186351	A	G	0.607143	-0.614452	0.0778584	3.15144e-11
QTS000001	QTD000011	Alasoo_2018	macrophage_Salmonella	CL_0000235	macrophage	Salmonella_5h	84	ENSG00000256751	ENSG00000256751	rs10846024	12	14568634	T	C	0.333333	0.588543	0.107469	6.59779e-07
QTS000001	QTD000011	Alasoo_2018	macrophage_Salmonella	CL_0000235	macrophage	Salmonella_5h	84	ENSG00000257181	ENSG00000257181	rs1982309	12	68886554	C	G	0.0535714	1.0874	0.229884	1.15086e-05
QTS000001	QTD000011	Alasoo_2018	macrophage_Salmonella	CL_0000235	macrophage	Salmonella_5h	84	ENSG00000257194	ENSG00000257194	rs6538224	12	90079719	A	G	0.434524	-0.585647	0.105046	4.46826e-07
QTS000001	QTD000011	Alasoo_2018	macrophage_Salmonella	CL_0000235	macrophage	Salmonella_5h	84	ENSG00000257218	ENSG00000257218	rs2673623	12	120469107	G	A	0.678571	0.616565	0.112742	6.79681e-07
QTS000001	QTD000011	Alasoo_2018	macrophage_Salmonella	CL_0000235	macrophage	Salmonella_5h	84	ENSG00000257433	ENSG00000257433	rs79113930	12	47600628	C	A	0.077381	0.772946	0.12953	9.3103e-08
QTS000001	QTD000011	Alasoo_2018	macrophage_Salmonella	CL_0000235	macrophage	Salmonella_5h	84	ENSG00000257497	ENSG00000257497	rs11180497	12	75417002	A	C	0.440476	-0.700045	0.0910557	7.4316e-11
QTS000001	QTD000011	Alasoo_2018	macrophage_Salmonella	CL_0000235	macrophage	Salmonella_5h	84	ENSG00000269968	ENSG00000269968	rs28920169	12	6787826	G	A	0.0833333	0.902249	0.194823	1.66037e-05
QTS000001	QTD000011	Alasoo_2018	macrophage_Salmonella	CL_0000235	macrophage	Salmonella_5h	84	ENSG00000274029	ENSG00000274029	rs11065442	12	121126093	A	C	0.22619	-0.61346	0.126525	7.39717e-06
QTS000001	QTD000011	Alasoo_2018	macrophage_Salmonella	CL_0000235	macrophage	Salmonella_5h	84	ENSG00000274797	ENSG00000274797	rs706819	12	51922139	T	C	0.732143	0.573465	0.134099	5.98499e-05
QTS000001	QTD000011	Alasoo_2018	macrophage_Salmonella	CL_0000235	macrophage	Salmonella_5h	84	ENSG00000277895	ENSG00000277895	rs113212433	12	64503989	G	A	0.0892857	-1.3733	0.229729	8.92014e-08
QTS000001	QTD000011	Alasoo_2018	macrophage_Salmonella	CL_0000235	macrophage	Salmonella_5h	84	ENSG00000032742	ENSG00000032742	rs113358599	13	20550229	G	C	0.142857	1.33711	0.230127	1.75096e-07
QTS000001	QTD000011	Alasoo_2018	macrophage_Salmonella	CL_0000235	macrophage	Salmonella_5h	84	ENSG00000065150	ENSG00000065150	rs7339145	13	97974234	T	C	0.511905	-0.601536	0.0760978	2.98519e-11
QTS000001	QTD000011	Alasoo_2018	macrophage_Salmonella	CL_0000235	macrophage	Salmonella_5h	84	ENSG00000083535	ENSG00000083535	rs9600008	13	72678275	A	G	0.232143	0.598222	0.133376	2.83015e-05
QTS000001	QTD000011	Alasoo_2018	macrophage_Salmonella	CL_0000235	macrophage	Salmonella_5h	84	ENSG00000088387	ENSG00000088387	rs61968943	13	99038466	G	A	0.202381	0.797737	0.114556	1.54746e-09
QTS000001	QTD000011	Alasoo_2018	macrophage_Salmonella	CL_0000235	macrophage	Salmonella_5h	84	ENSG00000102547	ENSG00000102547	rs7319587	13	49508120	A	G	0.642857	-0.804437	0.140499	2.45746e-07
QTS000001	QTD000011	Alasoo_2018	macrophage_Salmonella	CL_0000235	macrophage	Salmonella_5h	84	ENSG00000102699	ENSG00000102699	rs12871959	13	24517325	G	T	0.238095	0.607989	0.130189	1.43842e-05
QTS000001	QTD000011	Alasoo_2018	macrophage_Salmonella	CL_0000235	macrophage	Salmonella_5h	84	ENSG00000102710	ENSG00000102710	rs1199984	13	37071478	G	A	0.89881	0.84129	0.138511	6.04991e-08
QTS000001	QTD000011	Alasoo_2018	macrophage_Salmonella	CL_0000235	macrophage	Salmonella_5h	84	ENSG00000102781	ENSG00000102781	rs169331	13	30304558	G	T	0.184524	0.402352	0.0903056	3.1524e-05
QTS000001	QTD000011	Alasoo_2018	macrophage_Salmonella	CL_0000235	macrophage	Salmonella_5h	84	ENSG00000120675	ENSG00000120675	rs74399583	13	43042837	T	A	0.208333	-1.21499	0.121825	5.21107e-15
QTS000001	QTD000011	Alasoo_2018	macrophage_Salmonella	CL_0000235	macrophage	Salmonella_5h	84	ENSG00000122034	ENSG00000122034	rs60787915	13	27448161	C	T	0.208333	-0.453035	0.0983229	1.81033e-05
QTS000001	QTD000011	Alasoo_2018	macrophage_Salmonella	CL_0000235	macrophage	Salmonella_5h	84	ENSG00000123178	ENSG00000123178	rs790944	13	50070345	C	A	0.827381	0.708323	0.104674	3.50876e-09
QTS000001	QTD000011	Alasoo_2018	macrophage_Salmonella	CL_0000235	macrophage	Salmonella_5h	84	ENSG00000123179	ENSG00000123179	rs1407636	13	49759746	G	T	0.267857	-0.69527	0.100353	1.79406e-09
QTS000001	QTD000011	Alasoo_2018	macrophage_Salmonella	CL_0000235	macrophage	Salmonella_5h	84	ENSG00000125247	ENSG00000125247	rs1283212	13	100718828	T	C	0.416667	0.572846	0.0943554	6.11559e-08
QTS000001	QTD000011	Alasoo_2018	macrophage_Salmonella	CL_0000235	macrophage	Salmonella_5h	84	ENSG00000126217	ENSG00000126217	rs2993298	13	113017911	T	C	0.630952	-0.665907	0.111713	9.55635e-08
QTS000001	QTD000011	Alasoo_2018	macrophage_Salmonella	CL_0000235	macrophage	Salmonella_5h	84	ENSG00000130177	ENSG00000130177	rs7994573	13	114242913	T	C	0.255952	0.729181	0.108843	4.64308e-09
QTS000001	QTD000011	Alasoo_2018	macrophage_Salmonella	CL_0000235	macrophage	Salmonella_5h	84	ENSG00000132970	ENSG00000132970	rs474535	13	26588630	G	C	0.547619	0.36992	0.0678845	7.34061e-07
QTS000001	QTD000011	Alasoo_2018	macrophage_Salmonella	CL_0000235	macrophage	Salmonella_5h	84	ENSG00000133103	ENSG00000133103	rs4129745	13	39687808	A	G	0.279762	-0.526102	0.0487524	1.83964e-16
QTS000001	QTD000011	Alasoo_2018	macrophage_Salmonella	CL_0000235	macrophage	Salmonella_5h	84	ENSG00000133106	ENSG00000133106	rs66523812	13	42980850	T	C	0.142857	-0.414119	0.0846364	6.25903e-06
QTS000001	QTD000011	Alasoo_2018	macrophage_Salmonella	CL_0000235	macrophage	Salmonella_5h	84	ENSG00000133111	ENSG00000133111	rs10507437	13	35885506	A	G	0.136905	-0.612591	0.138776	3.65754e-05
QTS000001	QTD000011	Alasoo_2018	macrophage_Salmonella	CL_0000235	macrophage	Salmonella_5h	84	ENSG00000133112	ENSG00000133112	rs35814889	13	45321600	T	C	0.208333	-0.796041	0.183687	4.88229e-05
QTS000001	QTD000011	Alasoo_2018	macrophage_Salmonella	CL_0000235	macrophage	Salmonella_5h	84	ENSG00000136098	ENSG00000136098	rs66849828	13	52140701	C	A	0.630952	0.943984	0.0961813	1.00318e-14
QTS000001	QTD000011	Alasoo_2018	macrophage_Salmonella	CL_0000235	macrophage	Salmonella_5h	84	ENSG00000136100	ENSG00000136100	rs3742284	13	52601289	A	G	0.678571	0.579659	0.117249	5.16366e-06
QTS000001	QTD000011	Alasoo_2018	macrophage_Salmonella	CL_0000235	macrophage	Salmonella_5h	84	ENSG00000136122	ENSG00000136122	rs55955857	13	72925635	G	A	0.0357143	-1.06661	0.200322	1.19587e-06
QTS000001	QTD000011	Alasoo_2018	macrophage_Salmonella	CL_0000235	macrophage	Salmonella_5h	84	ENSG00000136144	ENSG00000136144	rs74074799	13	49645111	T	G	0.0714286	-1.15418	0.194704	1.0916e-07
QTS000001	QTD000011	Alasoo_2018	macrophage_Salmonella	CL_0000235	macrophage	Salmonella_5h	84	ENSG00000139496	ENSG00000139496	rs77294494	13	24617440	A	G	0.0416667	-1.26514	0.282445	2.89234e-05
QTS000001	QTD000011	Alasoo_2018	macrophage_Salmonella	CL_0000235	macrophage	Salmonella_5h	84	ENSG00000139517	ENSG00000139517	rs7998978	13	27425320	T	C	0.196429	0.776212	0.15082	2.38117e-06
QTS000001	QTD000011	Alasoo_2018	macrophage_Salmonella	CL_0000235	macrophage	Salmonella_5h	84	ENSG00000139832	ENSG00000139832	rs331596	13	110553720	T	C	0.291667	0.887798	0.131633	3.85095e-09
QTS000001	QTD000011	Alasoo_2018	macrophage_Salmonella	CL_0000235	macrophage	Salmonella_5h	84	ENSG00000169062	ENSG00000169062	rs61973482	13	114301189	C	T	0.208333	0.982858	0.209965	1.38103e-05
QTS000001	QTD000011	Alasoo_2018	macrophage_Salmonella	CL_0000235	macrophage	Salmonella_5h	84	ENSG00000175198	ENSG00000175198	rs2783229	13	100431738	C	T	0.178571	0.61894	0.135778	2.16755e-05
QTS000001	QTD000011	Alasoo_2018	macrophage_Salmonella	CL_0000235	macrophage	Salmonella_5h	84	ENSG00000180776	ENSG00000180776	rs7331745	13	21446552	T	C	0.464286	-0.342671	0.0747673	1.98023e-05
QTS000001	QTD000011	Alasoo_2018	macrophage_Salmonella	CL_0000235	macrophage	Salmonella_5h	84	ENSG00000183463	ENSG00000183463	rs9512957	13	27990489	G	A	0.517857	-0.68567	0.106867	1.49472e-08
QTS000001	QTD000011	Alasoo_2018	macrophage_Salmonella	CL_0000235	macrophage	Salmonella_5h	84	ENSG00000184497	ENSG00000184497	rs144610585	13	113740624	C	T	0.130952	0.957164	0.166488	2.23698e-07
QTS000001	QTD000011	Alasoo_2018	macrophage_Salmonella	CL_0000235	macrophage	Salmonella_5h	84	ENSG00000205861	ENSG00000205861	rs28742895	13	23882219	A	G	0.154762	-0.732575	0.150388	6.79171e-06
QTS000001	QTD000011	Alasoo_2018	macrophage_Salmonella	CL_0000235	macrophage	Salmonella_5h	84	ENSG00000233695	ENSG00000233695	rs9577874	13	113815816	G	A	0.369048	0.869116	0.1255	1.81687e-09
QTS000001	QTD000011	Alasoo_2018	macrophage_Salmonella	CL_0000235	macrophage	Salmonella_5h	84	ENSG00000253309	ENSG00000253309	rs9526771	13	51504355	C	T	0.321429	0.668255	0.142597	1.35433e-05
QTS000001	QTD000011	Alasoo_2018	macrophage_Salmonella	CL_0000235	macrophage	Salmonella_5h	84	ENSG00000261105	ENSG00000261105	rs9593109	13	75654645	G	A	0.494048	-0.923905	0.0826637	3.89568e-17
QTS000001	QTD000011	Alasoo_2018	macrophage_Salmonella	CL_0000235	macrophage	Salmonella_5h	84	ENSG00000277246	ENSG00000277246	rs1929293	13	108994398	T	C	0.47619	0.447334	0.095153	1.28171e-05
QTS000001	QTD000011	Alasoo_2018	macrophage_Salmonella	CL_0000235	macrophage	Salmonella_5h	84	ENSG00000285448	ENSG00000285448	rs9554609	13	99585156	A	G	0.0535714	-1.07978	0.236543	2.11783e-05
QTS000001	QTD000011	Alasoo_2018	macrophage_Salmonella	CL_0000235	macrophage	Salmonella_5h	84	ENSG00000006432	ENSG00000006432	rs35014968	14	70848880	G	A	0.309524	0.590435	0.12987	2.26566e-05
QTS000001	QTD000011	Alasoo_2018	macrophage_Salmonella	CL_0000235	macrophage	Salmonella_5h	84	ENSG00000012983	ENSG00000012983	rs8011547	14	50662229	C	T	0.333333	-0.276413	0.061217	2.53714e-05
QTS000001	QTD000011	Alasoo_2018	macrophage_Salmonella	CL_0000235	macrophage	Salmonella_5h	84	ENSG00000050130	ENSG00000050130	rs3742645	14	59465122	G	T	0.464286	0.271348	0.0622362	4.44457e-05
QTS000001	QTD000011	Alasoo_2018	macrophage_Salmonella	CL_0000235	macrophage	Salmonella_5h	84	ENSG00000054983	ENSG00000054983	rs1372364	14	88006955	T	C	0.178571	-1.02086	0.133892	9.71083e-11
QTS000001	QTD000011	Alasoo_2018	macrophage_Salmonella	CL_0000235	macrophage	Salmonella_5h	84	ENSG00000071246	ENSG00000071246	rs11623512	14	76733387	A	C	0.77381	-0.555656	0.104065	1.12793e-06
QTS000001	QTD000011	Alasoo_2018	macrophage_Salmonella	CL_0000235	macrophage	Salmonella_5h	84	ENSG00000075413	ENSG00000075413	rs2065018	14	103412850	T	C	0.357143	-0.525566	0.0867081	6.36416e-08
QTS000001	QTD000011	Alasoo_2018	macrophage_Salmonella	CL_0000235	macrophage	Salmonella_5h	84	ENSG00000087303	ENSG00000087303	rs1254568	14	52351945	G	A	0.886905	-0.541683	0.120754	2.8239e-05
QTS000001	QTD000011	Alasoo_2018	macrophage_Salmonella	CL_0000235	macrophage	Salmonella_5h	84	ENSG00000092020	ENSG00000092020	rs56762985	14	35101196	C	T	0.0357143	-1.06006	0.23356	2.32988e-05
QTS000001	QTD000011	Alasoo_2018	macrophage_Salmonella	CL_0000235	macrophage	Salmonella_5h	84	ENSG00000092036	ENSG00000092036	rs2273626	14	22956973	C	A	0.52381	-0.470513	0.0852095	5.5164e-07
QTS000001	QTD000011	Alasoo_2018	macrophage_Salmonella	CL_0000235	macrophage	Salmonella_5h	84	ENSG00000092068	ENSG00000092068	rs8010847	14	23125187	C	T	0.202381	-0.391446	0.0735008	1.19005e-06
QTS000001	QTD000011	Alasoo_2018	macrophage_Salmonella	CL_0000235	macrophage	Salmonella_5h	84	ENSG00000092295	ENSG00000092295	rs1020089	14	23677258	A	G	0.0952381	-0.530871	0.11655	2.19626e-05
QTS000001	QTD000011	Alasoo_2018	macrophage_Salmonella	CL_0000235	macrophage	Salmonella_5h	84	ENSG00000100448	ENSG00000100448	rs7153040	14	24604849	G	A	0.10119	1.53382	0.157744	1.46311e-14
QTS000001	QTD000011	Alasoo_2018	macrophage_Salmonella	CL_0000235	macrophage	Salmonella_5h	84	ENSG00000100580	ENSG00000100580	rs7155063	14	77388257	G	A	0.27381	0.99119	0.0876843	2.34005e-17
QTS000001	QTD000011	Alasoo_2018	macrophage_Salmonella	CL_0000235	macrophage	Salmonella_5h	84	ENSG00000100744	ENSG00000100744	rs11624919	14	96346836	T	C	0.416667	0.976325	0.0966068	3.01387e-15
QTS000001	QTD000011	Alasoo_2018	macrophage_Salmonella	CL_0000235	macrophage	Salmonella_5h	84	ENSG00000100867	ENSG00000100867	rs35029379	14	24197461	A	T	0.142857	-0.624878	0.127799	6.33959e-06
QTS000001	QTD000011	Alasoo_2018	macrophage_Salmonella	CL_0000235	macrophage	Salmonella_5h	84	ENSG00000119632	ENSG00000119632	rs2273514	14	94129652	T	C	0.202381	-0.696282	0.119741	1.71909e-07
QTS000001	QTD000011	Alasoo_2018	macrophage_Salmonella	CL_0000235	macrophage	Salmonella_5h	84	ENSG00000119698	ENSG00000119698	rs1956174	14	94349784	G	A	0.184524	0.665348	0.145603	2.08093e-05
QTS000001	QTD000011	Alasoo_2018	macrophage_Salmonella	CL_0000235	macrophage	Salmonella_5h	84	ENSG00000119718	ENSG00000119718	rs735452	14	75031281	C	T	0.589286	0.764888	0.0694919	7.70529e-17
QTS000001	QTD000011	Alasoo_2018	macrophage_Salmonella	CL_0000235	macrophage	Salmonella_5h	84	ENSG00000126773	ENSG00000126773	rs390132	14	60143046	T	C	0.142857	0.702207	0.130658	9.8433e-07
QTS000001	QTD000011	Alasoo_2018	macrophage_Salmonella	CL_0000235	macrophage	Salmonella_5h	84	ENSG00000126787	ENSG00000126787	rs4898885	14	56166373	A	G	0.535714	0.60742	0.118902	2.756e-06
QTS000001	QTD000011	Alasoo_2018	macrophage_Salmonella	CL_0000235	macrophage	Salmonella_5h	84	ENSG00000129474	ENSG00000129474	rs3811288	14	22140040	A	C	0.202381	-0.265279	0.0581083	2.11448e-05
QTS000001	QTD000011	Alasoo_2018	macrophage_Salmonella	CL_0000235	macrophage	Salmonella_5h	84	ENSG00000129538	ENSG00000129538	rs2012838	14	20736209	T	A	0.535714	-0.647459	0.132588	6.49158e-06
QTS000001	QTD000011	Alasoo_2018	macrophage_Salmonella	CL_0000235	macrophage	Salmonella_5h	84	ENSG00000129566	ENSG00000129566	rs12431912	14	20421490	T	C	0.321429	-0.422904	0.0769807	6.16476e-07
QTS000001	QTD000011	Alasoo_2018	macrophage_Salmonella	CL_0000235	macrophage	Salmonella_5h	84	ENSG00000133943	ENSG00000133943	rs727022	14	91095473	G	A	0.238095	0.39065	0.0780794	4.12125e-06
QTS000001	QTD000011	Alasoo_2018	macrophage_Salmonella	CL_0000235	macrophage	Salmonella_5h	84	ENSG00000136315	ENSG00000136315	rs1889774	14	20972304	G	A	0.589286	-0.688176	0.138937	4.98439e-06
QTS000001	QTD000011	Alasoo_2018	macrophage_Salmonella	CL_0000235	macrophage	Salmonella_5h	84	ENSG00000139874	ENSG00000139874	rs2899875	14	38531940	T	C	0.511905	-0.602693	0.110742	7.54255e-07
QTS000001	QTD000011	Alasoo_2018	macrophage_Salmonella	CL_0000235	macrophage	Salmonella_5h	84	ENSG00000139899	ENSG00000139899	rs1956905	14	24431003	C	G	0.696429	0.616455	0.0898541	2.37722e-09
QTS000001	QTD000011	Alasoo_2018	macrophage_Salmonella	CL_0000235	macrophage	Salmonella_5h	84	ENSG00000139946	ENSG00000139946	rs2183626	14	55950592	T	C	0.529762	0.593749	0.129136	1.87651e-05
QTS000001	QTD000011	Alasoo_2018	macrophage_Salmonella	CL_0000235	macrophage	Salmonella_5h	84	ENSG00000139998	ENSG00000139998	rs11627382	14	65013490	T	C	0.380952	0.473627	0.099022	9.45284e-06
QTS000001	QTD000011	Alasoo_2018	macrophage_Salmonella	CL_0000235	macrophage	Salmonella_5h	84	ENSG00000140044	ENSG00000140044	rs17103133	14	75316555	T	C	0.0892857	1.03496	0.226998	2.16058e-05
QTS000001	QTD000011	Alasoo_2018	macrophage_Salmonella	CL_0000235	macrophage	Salmonella_5h	84	ENSG00000140092	ENSG00000140092	rs11628699	14	92012953	A	G	0.142857	0.431529	0.0889709	7.35013e-06
QTS000001	QTD000011	Alasoo_2018	macrophage_Salmonella	CL_0000235	macrophage	Salmonella_5h	84	ENSG00000150527	ENSG00000150527	rs1897792	14	39228364	C	A	0.238095	1.1051	0.077248	2.50321e-22
QTS000001	QTD000011	Alasoo_2018	macrophage_Salmonella	CL_0000235	macrophage	Salmonella_5h	84	ENSG00000155463	ENSG00000155463	rs77556797	14	22772217	C	T	0.130952	1.12953	0.243398	1.60303e-05
QTS000001	QTD000011	Alasoo_2018	macrophage_Salmonella	CL_0000235	macrophage	Salmonella_5h	84	ENSG00000157326	ENSG00000157326	rs10148823	14	23951952	C	A	0.0654762	-1.32228	0.266023	4.66623e-06
QTS000001	QTD000011	Alasoo_2018	macrophage_Salmonella	CL_0000235	macrophage	Salmonella_5h	84	ENSG00000165355	ENSG00000165355	rs10150709	14	38970902	T	C	0.327381	-0.497349	0.111467	3.08009e-05
QTS000001	QTD000011	Alasoo_2018	macrophage_Salmonella	CL_0000235	macrophage	Salmonella_5h	84	ENSG00000165410	ENSG00000165410	rs17525972	14	34720315	G	T	0.142857	0.451033	0.0894103	3.5212e-06
QTS000001	QTD000011	Alasoo_2018	macrophage_Salmonella	CL_0000235	macrophage	Salmonella_5h	84	ENSG00000165502	ENSG00000165502	rs8952	14	49625416	A	T	0.10119	-0.641609	0.135997	1.20508e-05
QTS000001	QTD000011	Alasoo_2018	macrophage_Salmonella	CL_0000235	macrophage	Salmonella_5h	84	ENSG00000165801	ENSG00000165801	rs7140850	14	21075897	C	T	0.505952	-0.842656	0.109052	6.30718e-11
QTS000001	QTD000011	Alasoo_2018	macrophage_Salmonella	CL_0000235	macrophage	Salmonella_5h	84	ENSG00000165914	ENSG00000165914	rs1286444	14	90630710	C	G	0.357143	-0.656015	0.109995	9.43386e-08
QTS000001	QTD000011	Alasoo_2018	macrophage_Salmonella	CL_0000235	macrophage	Salmonella_5h	84	ENSG00000165934	ENSG00000165934	rs7151932	14	92124220	T	A	0.392857	-0.704195	0.0692745	2.36371e-15
QTS000001	QTD000011	Alasoo_2018	macrophage_Salmonella	CL_0000235	macrophage	Salmonella_5h	84	ENSG00000169385	ENSG00000169385	rs2771313	14	20961308	G	A	0.238095	-0.837425	0.173411	7.95599e-06
QTS000001	QTD000011	Alasoo_2018	macrophage_Salmonella	CL_0000235	macrophage	Salmonella_5h	84	ENSG00000170054	ENSG00000170054	rs11850199	14	94476326	C	A	0.220238	-0.86935	0.17553	4.99311e-06
QTS000001	QTD000011	Alasoo_2018	macrophage_Salmonella	CL_0000235	macrophage	Salmonella_5h	84	ENSG00000176473	ENSG00000176473	rs7154999	14	100338448	G	C	0.529762	0.732768	0.117853	3.36923e-08
QTS000001	QTD000011	Alasoo_2018	macrophage_Salmonella	CL_0000235	macrophage	Salmonella_5h	84	ENSG00000179933	ENSG00000179933	rs6736	14	23098565	T	A	0.630952	0.613508	0.0781747	3.79296e-11
QTS000001	QTD000011	Alasoo_2018	macrophage_Salmonella	CL_0000235	macrophage	Salmonella_5h	84	ENSG00000182400	ENSG00000182400	rs1897792	14	39228364	C	A	0.238095	0.733352	0.0965629	1.1014e-10
QTS000001	QTD000011	Alasoo_2018	macrophage_Salmonella	CL_0000235	macrophage	Salmonella_5h	84	ENSG00000184227	ENSG00000184227	rs12433922	14	73571367	G	A	0.291667	0.794456	0.15852	3.99046e-06
QTS000001	QTD000011	Alasoo_2018	macrophage_Salmonella	CL_0000235	macrophage	Salmonella_5h	84	ENSG00000187630	ENSG00000187630	rs139983293	14	23945477	G	A	0.0654762	-1.24031	0.276749	2.86611e-05
QTS000001	QTD000011	Alasoo_2018	macrophage_Salmonella	CL_0000235	macrophage	Salmonella_5h	84	ENSG00000197249	ENSG00000197249	rs8004738	14	94390577	G	A	0.517857	0.782524	0.137158	2.66488e-07
QTS000001	QTD000011	Alasoo_2018	macrophage_Salmonella	CL_0000235	macrophage	Salmonella_5h	84	ENSG00000198668	ENSG00000198668	rs1107073	14	90628430	A	C	0.357143	-0.980655	0.155989	2.54135e-08
QTS000001	QTD000011	Alasoo_2018	macrophage_Salmonella	CL_0000235	macrophage	Salmonella_5h	84	ENSG00000215256	ENSG00000215256	rs17099455	14	23953798	G	A	0.0654762	-1.01977	0.183771	4.95319e-07
QTS000001	QTD000011	Alasoo_2018	macrophage_Salmonella	CL_0000235	macrophage	Salmonella_5h	84	ENSG00000251393	ENSG00000251393	rs8005140	14	73882524	G	A	0.35119	-0.446643	0.0995109	2.79779e-05
QTS000001	QTD000011	Alasoo_2018	macrophage_Salmonella	CL_0000235	macrophage	Salmonella_5h	84	ENSG00000258289	ENSG00000258289	rs4902343	14	64929462	C	G	0.196429	1.57944	0.0880944	1.13047e-27
QTS000001	QTD000011	Alasoo_2018	macrophage_Salmonella	CL_0000235	macrophage	Salmonella_5h	84	ENSG00000258538	ENSG00000258538	rs12588258	14	88100236	T	C	0.416667	-0.657263	0.113389	1.8506e-07
QTS000001	QTD000011	Alasoo_2018	macrophage_Salmonella	CL_0000235	macrophage	Salmonella_5h	84	ENSG00000258602	ENSG00000258602	rs10873298	14	76960182	C	T	0.64881	-1.22772	0.0817073	1.90457e-23
QTS000001	QTD000011	Alasoo_2018	macrophage_Salmonella	CL_0000235	macrophage	Salmonella_5h	84	ENSG00000258744	ENSG00000258744	rs2070697	14	24574883	C	T	0.309524	-0.457827	0.0990491	1.71569e-05
QTS000001	QTD000011	Alasoo_2018	macrophage_Salmonella	CL_0000235	macrophage	Salmonella_5h	84	ENSG00000258860	ENSG00000258860	rs72675293	14	34667399	A	C	0.0595238	1.25729	0.257003	6.27831e-06
QTS000001	QTD000011	Alasoo_2018	macrophage_Salmonella	CL_0000235	macrophage	Salmonella_5h	84	ENSG00000258884	ENSG00000258884	rs7148903	14	90821483	G	C	0.345238	0.41181	0.0824358	4.24418e-06
QTS000001	QTD000011	Alasoo_2018	macrophage_Salmonella	CL_0000235	macrophage	Salmonella_5h	84	ENSG00000258940	ENSG00000258940	rs4899227	14	39343284	G	A	0.64881	-0.540299	0.0977083	5.34737e-07
QTS000001	QTD000011	Alasoo_2018	macrophage_Salmonella	CL_0000235	macrophage	Salmonella_5h	84	ENSG00000274818	ENSG00000274818	rs8018758	14	71161346	A	G	0.333333	0.553708	0.0989159	4.0856e-07
QTS000001	QTD000011	Alasoo_2018	macrophage_Salmonella	CL_0000235	macrophage	Salmonella_5h	84	ENSG00000283071	ENSG00000283071	rs7149097	14	103073332	A	G	0.821429	-0.597729	0.130024	1.88189e-05
QTS000001	QTD000011	Alasoo_2018	macrophage_Salmonella	CL_0000235	macrophage	Salmonella_5h	84	ENSG00000289424	ENSG00000289424	rs1254568	14	52351945	G	A	0.886905	0.861139	0.190912	2.58021e-05
QTS000001	QTD000011	Alasoo_2018	macrophage_Salmonella	CL_0000235	macrophage	Salmonella_5h	84	ENSG00000028528	ENSG00000028528	rs112337706	15	64203653	C	T	0.0595238	0.694228	0.134463	2.23579e-06
QTS000001	QTD000011	Alasoo_2018	macrophage_Salmonella	CL_0000235	macrophage	Salmonella_5h	84	ENSG00000068305	ENSG00000068305	rs12913897	15	99297815	A	G	0.255952	-0.740743	0.128928	2.27048e-07
QTS000001	QTD000011	Alasoo_2018	macrophage_Salmonella	CL_0000235	macrophage	Salmonella_5h	84	ENSG00000069943	ENSG00000069943	rs12902710	15	55318928	T	C	0.291667	0.661597	0.0940216	1.14155e-09
QTS000001	QTD000011	Alasoo_2018	macrophage_Salmonella	CL_0000235	macrophage	Salmonella_5h	84	ENSG00000069974	ENSG00000069974	rs9920737	15	55213563	C	G	0.202381	-0.734857	0.145857	3.60722e-06
QTS000001	QTD000011	Alasoo_2018	macrophage_Salmonella	CL_0000235	macrophage	Salmonella_5h	84	ENSG00000073417	ENSG00000073417	rs62022528	15	84992030	C	T	0.297619	-0.558904	0.117771	1.08653e-05
QTS000001	QTD000011	Alasoo_2018	macrophage_Salmonella	CL_0000235	macrophage	Salmonella_5h	84	ENSG00000080644	ENSG00000080644	rs12914385	15	78606381	C	T	0.375	-0.57713	0.109609	1.50488e-06
QTS000001	QTD000011	Alasoo_2018	macrophage_Salmonella	CL_0000235	macrophage	Salmonella_5h	84	ENSG00000103852	ENSG00000103852	rs7164548	15	99126124	A	G	0.583333	0.519763	0.0986767	1.49351e-06
QTS000001	QTD000011	Alasoo_2018	macrophage_Salmonella	CL_0000235	macrophage	Salmonella_5h	84	ENSG00000103932	ENSG00000103932	rs11070334	15	41527800	G	A	0.446429	0.393066	0.0739663	1.24514e-06
QTS000001	QTD000011	Alasoo_2018	macrophage_Salmonella	CL_0000235	macrophage	Salmonella_5h	84	ENSG00000104043	ENSG00000104043	rs4774556	15	50137248	T	C	0.47619	-0.75781	0.0863711	7.70275e-13
QTS000001	QTD000011	Alasoo_2018	macrophage_Salmonella	CL_0000235	macrophage	Salmonella_5h	84	ENSG00000104044	ENSG00000104044	rs8023273	15	27837683	C	T	0.613095	-0.589831	0.137359	5.62118e-05
QTS000001	QTD000011	Alasoo_2018	macrophage_Salmonella	CL_0000235	macrophage	Salmonella_5h	84	ENSG00000104142	ENSG00000104142	rs8026570	15	41148494	G	A	0.0357143	-1.18218	0.243149	7.0336e-06
QTS000001	QTD000011	Alasoo_2018	macrophage_Salmonella	CL_0000235	macrophage	Salmonella_5h	84	ENSG00000104154	ENSG00000104154	rs2028589	15	45681312	C	T	0.0416667	-1.7	0.377365	2.63465e-05
QTS000001	QTD000011	Alasoo_2018	macrophage_Salmonella	CL_0000235	macrophage	Salmonella_5h	84	ENSG00000128829	ENSG00000128829	rs8041057	15	40038428	C	T	0.702381	0.342442	0.0753515	2.28018e-05
QTS000001	QTD000011	Alasoo_2018	macrophage_Salmonella	CL_0000235	macrophage	Salmonella_5h	84	ENSG00000128891	ENSG00000128891	rs11855334	15	40622574	C	T	0.392857	0.361449	0.0563512	1.50642e-08
QTS000001	QTD000011	Alasoo_2018	macrophage_Salmonella	CL_0000235	macrophage	Salmonella_5h	84	ENSG00000128928	ENSG00000128928	rs7165012	15	40361837	A	G	0.52381	0.598776	0.0856093	1.36232e-09
QTS000001	QTD000011	Alasoo_2018	macrophage_Salmonella	CL_0000235	macrophage	Salmonella_5h	84	ENSG00000128944	ENSG00000128944	rs8040755	15	40367991	C	T	0.166667	1.07647	0.13394	1.7109e-11
QTS000001	QTD000011	Alasoo_2018	macrophage_Salmonella	CL_0000235	macrophage	Salmonella_5h	84	ENSG00000128989	ENSG00000128989	rs11853452	15	52356715	G	A	0.154762	-0.818965	0.12697	1.29996e-08
QTS000001	QTD000011	Alasoo_2018	macrophage_Salmonella	CL_0000235	macrophage	Salmonella_5h	84	ENSG00000129003	ENSG00000129003	rs28591222	15	61955305	T	G	0.464286	-0.618496	0.126561	6.4021e-06
QTS000001	QTD000011	Alasoo_2018	macrophage_Salmonella	CL_0000235	macrophage	Salmonella_5h	84	ENSG00000137806	ENSG00000137806	rs117900708	15	40898441	T	G	0.0535714	-1.37554	0.293937	1.38793e-05
QTS000001	QTD000011	Alasoo_2018	macrophage_Salmonella	CL_0000235	macrophage	Salmonella_5h	84	ENSG00000137819	ENSG00000137819	rs2415040	15	69305132	G	C	0.583333	0.482386	0.107455	2.78964e-05
QTS000001	QTD000011	Alasoo_2018	macrophage_Salmonella	CL_0000235	macrophage	Salmonella_5h	84	ENSG00000137831	ENSG00000137831	rs4777306	15	70763521	T	G	0.136905	0.528889	0.0950781	4.6943e-07
QTS000001	QTD000011	Alasoo_2018	macrophage_Salmonella	CL_0000235	macrophage	Salmonella_5h	84	ENSG00000137877	ENSG00000137877	rs11070353	15	41899321	G	A	0.428571	-0.825324	0.0739947	4.26934e-17
QTS000001	QTD000011	Alasoo_2018	macrophage_Salmonella	CL_0000235	macrophage	Salmonella_5h	84	ENSG00000138600	ENSG00000138600	rs2574755	15	50835644	T	C	0.541667	0.574043	0.0865381	6.10132e-09
QTS000001	QTD000011	Alasoo_2018	macrophage_Salmonella	CL_0000235	macrophage	Salmonella_5h	84	ENSG00000140307	ENSG00000140307	rs7164372	15	59720979	T	C	0.416667	0.53048	0.117928	2.69848e-05
QTS000001	QTD000011	Alasoo_2018	macrophage_Salmonella	CL_0000235	macrophage	Salmonella_5h	84	ENSG00000140382	ENSG00000140382	rs11635330	15	78395011	C	T	0.345238	-0.39546	0.0921511	5.67465e-05
QTS000001	QTD000011	Alasoo_2018	macrophage_Salmonella	CL_0000235	macrophage	Salmonella_5h	84	ENSG00000140400	ENSG00000140400	rs11547316	15	75617462	A	G	0.10119	0.91858	0.145545	2.29757e-08
QTS000001	QTD000011	Alasoo_2018	macrophage_Salmonella	CL_0000235	macrophage	Salmonella_5h	84	ENSG00000140400	ENSG00000140400	rs74422833	15	75579180	C	T	0.154762	0.761744	0.123018	3.73911e-08
QTS000001	QTD000011	Alasoo_2018	macrophage_Salmonella	CL_0000235	macrophage	Salmonella_5h	84	ENSG00000140400	ENSG00000140400	rs9920034	15	75635681	A	T	0.297619	0.703058	0.0884319	2.46472e-11
QTS000001	QTD000011	Alasoo_2018	macrophage_Salmonella	CL_0000235	macrophage	Salmonella_5h	84	ENSG00000140470	ENSG00000140470	rs62038577	15	100108249	G	A	0.119048	0.780693	0.161809	8.08668e-06
QTS000001	QTD000011	Alasoo_2018	macrophage_Salmonella	CL_0000235	macrophage	Salmonella_5h	84	ENSG00000140471	ENSG00000140471	rs4965672	15	100549036	G	A	0.720238	-0.320222	0.0633812	3.41802e-06
QTS000001	QTD000011	Alasoo_2018	macrophage_Salmonella	CL_0000235	macrophage	Salmonella_5h	84	ENSG00000140521	ENSG00000140521	rs28428808	15	89772285	C	T	0.315476	0.324576	0.0707986	1.97055e-05
QTS000001	QTD000011	Alasoo_2018	macrophage_Salmonella	CL_0000235	macrophage	Salmonella_5h	84	ENSG00000140545	ENSG00000140545	rs8025217	15	88953993	C	T	0.333333	0.259207	0.0455557	2.83342e-07
QTS000001	QTD000011	Alasoo_2018	macrophage_Salmonella	CL_0000235	macrophage	Salmonella_5h	84	ENSG00000140575	ENSG00000140575	rs12911824	15	90506441	A	G	0.077381	-1.43226	0.274702	1.83723e-06
QTS000001	QTD000011	Alasoo_2018	macrophage_Salmonella	CL_0000235	macrophage	Salmonella_5h	84	ENSG00000156206	ENSG00000156206	rs2457382	15	81115176	T	C	0.702381	-0.361329	0.0717187	3.60814e-06
QTS000001	QTD000011	Alasoo_2018	macrophage_Salmonella	CL_0000235	macrophage	Salmonella_5h	84	ENSG00000157734	ENSG00000157734	rs4776257	15	65104942	G	C	0.797619	0.606509	0.135031	2.76505e-05
QTS000001	QTD000011	Alasoo_2018	macrophage_Salmonella	CL_0000235	macrophage	Salmonella_5h	84	ENSG00000157823	ENSG00000157823	rs11629791	15	89905903	A	G	0.678571	-0.721595	0.0980624	2.96777e-10
QTS000001	QTD000011	Alasoo_2018	macrophage_Salmonella	CL_0000235	macrophage	Salmonella_5h	84	ENSG00000166503	ENSG00000166503	rs28523446	15	83272439	G	A	0.077381	1.01118	0.158092	1.62267e-08
QTS000001	QTD000011	Alasoo_2018	macrophage_Salmonella	CL_0000235	macrophage	Salmonella_5h	84	ENSG00000166821	ENSG00000166821	rs2305440	15	89750563	G	C	0.27381	0.592073	0.115103	2.4066e-06
QTS000001	QTD000011	Alasoo_2018	macrophage_Salmonella	CL_0000235	macrophage	Salmonella_5h	84	ENSG00000166825	ENSG00000166825	rs11073891	15	89820763	A	C	0.416667	-0.798362	0.0754497	4.31247e-16
QTS000001	QTD000011	Alasoo_2018	macrophage_Salmonella	CL_0000235	macrophage	Salmonella_5h	84	ENSG00000166839	ENSG00000166839	rs17208301	15	64815560	C	T	0.404762	-0.414515	0.0988951	8.0767e-05
QTS000001	QTD000011	Alasoo_2018	macrophage_Salmonella	CL_0000235	macrophage	Salmonella_5h	84	ENSG00000166923	ENSG00000166923	rs12594235	15	32702135	G	T	0.404762	-0.555658	0.11982	1.62221e-05
QTS000001	QTD000011	Alasoo_2018	macrophage_Salmonella	CL_0000235	macrophage	Salmonella_5h	84	ENSG00000166938	ENSG00000166938	rs66553564	15	66291582	A	T	0.0654762	-0.948678	0.195559	7.32561e-06
QTS000001	QTD000011	Alasoo_2018	macrophage_Salmonella	CL_0000235	macrophage	Salmonella_5h	84	ENSG00000168803	ENSG00000168803	rs2278858	15	43340557	G	T	0.130952	-1.00401	0.214257	1.3558e-05
QTS000001	QTD000011	Alasoo_2018	macrophage_Salmonella	CL_0000235	macrophage	Salmonella_5h	84	ENSG00000169018	ENSG00000169018	rs12905509	15	67701770	A	G	0.470238	-0.568522	0.129158	3.82576e-05
QTS000001	QTD000011	Alasoo_2018	macrophage_Salmonella	CL_0000235	macrophage	Salmonella_5h	84	ENSG00000169684	ENSG00000169684	rs5022780	15	78515893	A	T	0.410714	1.0809	0.116185	8.39982e-14
QTS000001	QTD000011	Alasoo_2018	macrophage_Salmonella	CL_0000235	macrophage	Salmonella_5h	84	ENSG00000171763	ENSG00000171763	rs1980288	15	45328414	T	C	0.214286	0.614402	0.100768	5.50214e-08
QTS000001	QTD000011	Alasoo_2018	macrophage_Salmonella	CL_0000235	macrophage	Salmonella_5h	84	ENSG00000176463	ENSG00000176463	rs72754005	15	91947431	A	G	0.0654762	1.24707	0.241768	2.27802e-06
QTS000001	QTD000011	Alasoo_2018	macrophage_Salmonella	CL_0000235	macrophage	Salmonella_5h	84	ENSG00000178802	ENSG00000178802	rs3812945	15	74997381	T	C	0.517857	0.465058	0.0960065	7.52324e-06
QTS000001	QTD000011	Alasoo_2018	macrophage_Salmonella	CL_0000235	macrophage	Salmonella_5h	84	ENSG00000180979	ENSG00000180979	rs35535692	15	43252037	C	T	0.160714	-0.424319	0.094707	2.88069e-05
QTS000001	QTD000011	Alasoo_2018	macrophage_Salmonella	CL_0000235	macrophage	Salmonella_5h	84	ENSG00000182253	ENSG00000182253	rs6598234	15	99280848	G	C	0.630952	0.53245	0.105843	3.71364e-06
QTS000001	QTD000011	Alasoo_2018	macrophage_Salmonella	CL_0000235	macrophage	Salmonella_5h	84	ENSG00000183060	ENSG00000183060	rs72760586	15	99726908	G	C	0.154762	0.719763	0.11645	3.91417e-08
QTS000001	QTD000011	Alasoo_2018	macrophage_Salmonella	CL_0000235	macrophage	Salmonella_5h	84	ENSG00000183655	ENSG00000183655	rs4842896	15	85771422	T	C	0.0892857	1.21043	0.222378	7.51926e-07
QTS000001	QTD000011	Alasoo_2018	macrophage_Salmonella	CL_0000235	macrophage	Salmonella_5h	84	ENSG00000185043	ENSG00000185043	rs10153004	15	90241828	C	T	0.136905	-0.464451	0.0876627	1.32494e-06
QTS000001	QTD000011	Alasoo_2018	macrophage_Salmonella	CL_0000235	macrophage	Salmonella_5h	84	ENSG00000188089	ENSG00000188089	rs7172468	15	41906836	G	A	0.39881	0.393834	0.075972	2.0623e-06
QTS000001	QTD000011	Alasoo_2018	macrophage_Salmonella	CL_0000235	macrophage	Salmonella_5h	84	ENSG00000198690	ENSG00000198690	rs12439909	15	30865463	G	A	0.630952	-0.452642	0.0961207	1.24473e-05
QTS000001	QTD000011	Alasoo_2018	macrophage_Salmonella	CL_0000235	macrophage	Salmonella_5h	84	ENSG00000205502	ENSG00000205502	rs4502156	15	62090956	T	C	0.422619	0.723372	0.107528	4.1357e-09
QTS000001	QTD000011	Alasoo_2018	macrophage_Salmonella	CL_0000235	macrophage	Salmonella_5h	84	ENSG00000206190	ENSG00000206190	rs28603057	15	25868659	G	A	0.10119	0.714065	0.142935	4.24088e-06
QTS000001	QTD000011	Alasoo_2018	macrophage_Salmonella	CL_0000235	macrophage	Salmonella_5h	84	ENSG00000225973	ENSG00000225973	rs2290343	15	55343139	T	C	0.14881	-0.710809	0.139838	3.03864e-06
QTS000001	QTD000011	Alasoo_2018	macrophage_Salmonella	CL_0000235	macrophage	Salmonella_5h	84	ENSG00000242498	ENSG00000242498	rs1256838	15	89911715	C	A	0.785714	0.59946	0.130075	1.80402e-05
QTS000001	QTD000011	Alasoo_2018	macrophage_Salmonella	CL_0000235	macrophage	Salmonella_5h	84	ENSG00000244879	ENSG00000244879	rs45508400	15	50337206	T	G	0.404762	0.652992	0.0700819	7.9127e-14
QTS000001	QTD000011	Alasoo_2018	macrophage_Salmonella	CL_0000235	macrophage	Salmonella_5h	84	ENSG00000247556	ENSG00000247556	rs7178634	15	41342389	A	G	0.291667	0.835201	0.092337	2.47023e-13
QTS000001	QTD000011	Alasoo_2018	macrophage_Salmonella	CL_0000235	macrophage	Salmonella_5h	84	ENSG00000255529	ENSG00000255529	rs2248886	15	57302735	A	T	0.52381	-0.415757	0.0907439	1.99122e-05
QTS000001	QTD000011	Alasoo_2018	macrophage_Salmonella	CL_0000235	macrophage	Salmonella_5h	84	ENSG00000259712	ENSG00000259712	rs56326219	15	52099986	A	C	0.684524	-0.742326	0.11006	3.84757e-09
QTS000001	QTD000011	Alasoo_2018	macrophage_Salmonella	CL_0000235	macrophage	Salmonella_5h	84	ENSG00000259721	ENSG00000259721	rs71462836	15	33016690	C	T	0.0654762	-1.28461	0.280941	2.05902e-05
QTS000001	QTD000011	Alasoo_2018	macrophage_Salmonella	CL_0000235	macrophage	Salmonella_5h	84	ENSG00000260898	ENSG00000260898	rs2278543	15	72784861	A	G	0.0654762	-0.977809	0.195802	4.27077e-06
QTS000001	QTD000011	Alasoo_2018	macrophage_Salmonella	CL_0000235	macrophage	Salmonella_5h	84	ENSG00000273855	ENSG00000273855	rs3784399	15	40306093	C	T	0.297619	-0.850517	0.136868	3.4181e-08
QTS000001	QTD000011	Alasoo_2018	macrophage_Salmonella	CL_0000235	macrophage	Salmonella_5h	84	ENSG00000276533	ENSG00000276533	rs151051531	15	55469290	A	G	0.107143	0.769603	0.1681	2.0163e-05
QTS000001	QTD000011	Alasoo_2018	macrophage_Salmonella	CL_0000235	macrophage	Salmonella_5h	84	ENSG00000277782	ENSG00000277782	rs56246246	15	81000421	G	A	0.166667	-1.00109	0.189804	1.45327e-06
QTS000001	QTD000011	Alasoo_2018	macrophage_Salmonella	CL_0000235	macrophage	Salmonella_5h	84	ENSG00000278493	ENSG00000278493	rs1757461	15	41546528	A	G	0.0833333	-0.78595	0.155563	3.41839e-06
QTS000001	QTD000011	Alasoo_2018	macrophage_Salmonella	CL_0000235	macrophage	Salmonella_5h	84	ENSG00000003249	ENSG00000003249	rs258322	16	89689495	A	G	0.886905	-0.753957	0.140416	1.00343e-06
QTS000001	QTD000011	Alasoo_2018	macrophage_Salmonella	CL_0000235	macrophage	Salmonella_5h	84	ENSG00000005339	ENSG00000005339	rs72766538	16	4293615	C	T	0.0357143	1.29627	0.243161	1.16638e-06
QTS000001	QTD000011	Alasoo_2018	macrophage_Salmonella	CL_0000235	macrophage	Salmonella_5h	84	ENSG00000059122	ENSG00000059122	rs9930148	16	2942113	T	C	0.464286	0.781547	0.108259	5.32015e-10
QTS000001	QTD000011	Alasoo_2018	macrophage_Salmonella	CL_0000235	macrophage	Salmonella_5h	84	ENSG00000072736	ENSG00000072736	rs1812452	16	68820458	G	C	0.196429	0.416993	0.0852107	6.24144e-06
QTS000001	QTD000011	Alasoo_2018	macrophage_Salmonella	CL_0000235	macrophage	Salmonella_5h	84	ENSG00000072864	ENSG00000072864	rs8063617	16	15669255	A	T	0.238095	0.494155	0.105257	1.31277e-05
QTS000001	QTD000011	Alasoo_2018	macrophage_Salmonella	CL_0000235	macrophage	Salmonella_5h	84	ENSG00000085644	ENSG00000085644	rs78745223	16	3320356	C	G	0.0595238	0.914866	0.205954	3.30837e-05
QTS000001	QTD000011	Alasoo_2018	macrophage_Salmonella	CL_0000235	macrophage	Salmonella_5h	84	ENSG00000085721	ENSG00000085721	rs2280018	16	15056976	A	C	0.589286	-0.526014	0.106642	5.38948e-06
QTS000001	QTD000011	Alasoo_2018	macrophage_Salmonella	CL_0000235	macrophage	Salmonella_5h	84	ENSG00000086504	ENSG00000086504	rs11248931	16	377479	T	C	0.660714	-0.475946	0.0980962	7.30591e-06
QTS000001	QTD000011	Alasoo_2018	macrophage_Salmonella	CL_0000235	macrophage	Salmonella_5h	84	ENSG00000087253	ENSG00000087253	rs1587631	16	55563490	C	T	0.0654762	-1.11648	0.238976	1.4283e-05
QTS000001	QTD000011	Alasoo_2018	macrophage_Salmonella	CL_0000235	macrophage	Salmonella_5h	84	ENSG00000089486	ENSG00000089486	rs12917680	16	4540909	G	A	0.327381	-0.714291	0.126702	3.48858e-07
QTS000001	QTD000011	Alasoo_2018	macrophage_Salmonella	CL_0000235	macrophage	Salmonella_5h	84	ENSG00000090565	ENSG00000090565	rs3785296	16	441405	C	T	0.0595238	-1.01218	0.223357	2.39038e-05
QTS000001	QTD000011	Alasoo_2018	macrophage_Salmonella	CL_0000235	macrophage	Salmonella_5h	84	ENSG00000099385	ENSG00000099385	rs7205156	16	31519685	A	T	0.494048	0.319503	0.072043	3.39541e-05
QTS000001	QTD000011	Alasoo_2018	macrophage_Salmonella	CL_0000235	macrophage	Salmonella_5h	84	ENSG00000102858	ENSG00000102858	rs11648328	16	4568930	T	C	0.27381	-0.567188	0.111634	3.06586e-06
QTS000001	QTD000011	Alasoo_2018	macrophage_Salmonella	CL_0000235	macrophage	Salmonella_5h	84	ENSG00000102901	ENSG00000102901	rs140837060	16	67628912	T	A	0.0357143	0.905825	0.221393	0.000114472
QTS000001	QTD000011	Alasoo_2018	macrophage_Salmonella	CL_0000235	macrophage	Salmonella_5h	84	ENSG00000102910	ENSG00000102910	rs1386053	16	48306222	A	G	0.125	-0.652679	0.149036	4.14672e-05
QTS000001	QTD000011	Alasoo_2018	macrophage_Salmonella	CL_0000235	macrophage	Salmonella_5h	84	ENSG00000102910	ENSG00000102910	rs1843647	16	48303647	C	A	0.125	-0.647585	0.148035	4.21852e-05
QTS000001	QTD000011	Alasoo_2018	macrophage_Salmonella	CL_0000235	macrophage	Salmonella_5h	84	ENSG00000102910	ENSG00000102910	rs28716153	16	48417460	C	T	0.119048	-0.767266	0.169319	2.39188e-05
QTS000001	QTD000011	Alasoo_2018	macrophage_Salmonella	CL_0000235	macrophage	Salmonella_5h	84	ENSG00000102910	ENSG00000102910	rs28823370	16	48315795	C	T	0.125	-0.635555	0.144895	4.0441e-05
QTS000001	QTD000011	Alasoo_2018	macrophage_Salmonella	CL_0000235	macrophage	Salmonella_5h	84	ENSG00000102910	ENSG00000102910	rs34135802	16	48327271	T	G	0.125	-0.646094	0.146689	3.78814e-05
QTS000001	QTD000011	Alasoo_2018	macrophage_Salmonella	CL_0000235	macrophage	Salmonella_5h	84	ENSG00000102910	ENSG00000102910	rs61122640	16	48306359	T	C	0.125	-0.635254	0.145	4.12086e-05
QTS000001	QTD000011	Alasoo_2018	macrophage_Salmonella	CL_0000235	macrophage	Salmonella_5h	84	ENSG00000102910	ENSG00000102910	rs73562063	16	48371550	T	A	0.125	-0.643723	0.14664	3.99336e-05
QTS000001	QTD000011	Alasoo_2018	macrophage_Salmonella	CL_0000235	macrophage	Salmonella_5h	84	ENSG00000102910	ENSG00000102910	rs8055764	16	48350459	G	A	0.125	-0.650602	0.147887	3.85944e-05
QTS000001	QTD000011	Alasoo_2018	macrophage_Salmonella	CL_0000235	macrophage	Salmonella_5h	84	ENSG00000102910	ENSG00000102910	rs9924497	16	48345913	T	C	0.125	-0.644182	0.146586	3.92579e-05
QTS000001	QTD000011	Alasoo_2018	macrophage_Salmonella	CL_0000235	macrophage	Salmonella_5h	84	ENSG00000102910	ENSG00000102910	rs9925935	16	48293981	C	A	0.125	-0.63385	0.14479	4.17058e-05
QTS000001	QTD000011	Alasoo_2018	macrophage_Salmonella	CL_0000235	macrophage	Salmonella_5h	84	ENSG00000102967	ENSG00000102967	rs7195958	16	72002678	A	G	0.488095	-0.388928	0.075801	2.52948e-06
QTS000001	QTD000011	Alasoo_2018	macrophage_Salmonella	CL_0000235	macrophage	Salmonella_5h	84	ENSG00000102978	ENSG00000102978	rs62037108	16	57409259	G	A	0.0416667	1.02275	0.207443	5.43559e-06
QTS000001	QTD000011	Alasoo_2018	macrophage_Salmonella	CL_0000235	macrophage	Salmonella_5h	84	ENSG00000103018	ENSG00000103018	rs12929706	16	69479932	T	C	0.184524	-0.694359	0.136544	3.01365e-06
QTS000001	QTD000011	Alasoo_2018	macrophage_Salmonella	CL_0000235	macrophage	Salmonella_5h	84	ENSG00000103044	ENSG00000103044	rs113933516	16	68839567	A	G	0.178571	-0.65369	0.148281	3.73489e-05
QTS000001	QTD000011	Alasoo_2018	macrophage_Salmonella	CL_0000235	macrophage	Salmonella_5h	84	ENSG00000103148	ENSG00000103148	rs2562191	16	128544	G	A	0.357143	-0.613302	0.121985	3.75486e-06
QTS000001	QTD000011	Alasoo_2018	macrophage_Salmonella	CL_0000235	macrophage	Salmonella_5h	84	ENSG00000103154	ENSG00000103154	rs12919122	16	84030110	G	A	0.291667	0.825826	0.14053	1.34247e-07
QTS000001	QTD000011	Alasoo_2018	macrophage_Salmonella	CL_0000235	macrophage	Salmonella_5h	84	ENSG00000103160	ENSG00000103160	rs4782590	16	84173875	G	T	0.333333	0.625525	0.0883986	9.67797e-10
QTS000001	QTD000011	Alasoo_2018	macrophage_Salmonella	CL_0000235	macrophage	Salmonella_5h	84	ENSG00000103168	ENSG00000103168	rs2230130	16	84179508	C	T	0.35119	-0.577	0.0827372	1.48321e-09
QTS000001	QTD000011	Alasoo_2018	macrophage_Salmonella	CL_0000235	macrophage	Salmonella_5h	84	ENSG00000103174	ENSG00000103174	rs1045693	16	5025225	G	A	0.517857	0.530493	0.0917707	1.97219e-07
QTS000001	QTD000011	Alasoo_2018	macrophage_Salmonella	CL_0000235	macrophage	Salmonella_5h	84	ENSG00000103202	ENSG00000103202	rs11863625	16	399934	T	C	0.39881	0.820685	0.0969099	2.77997e-12
QTS000001	QTD000011	Alasoo_2018	macrophage_Salmonella	CL_0000235	macrophage	Salmonella_5h	84	ENSG00000103222	ENSG00000103222	rs215089	16	15968746	C	A	0.654762	-0.517662	0.114395	2.44724e-05
QTS000001	QTD000011	Alasoo_2018	macrophage_Salmonella	CL_0000235	macrophage	Salmonella_5h	84	ENSG00000103226	ENSG00000103226	rs2316389	16	16542566	C	G	0.267857	-0.94327	0.207008	2.18179e-05
QTS000001	QTD000011	Alasoo_2018	macrophage_Salmonella	CL_0000235	macrophage	Salmonella_5h	84	ENSG00000103227	ENSG00000103227	rs112258597	16	944716	G	A	0.0595238	1.39738	0.267403	1.75453e-06
QTS000001	QTD000011	Alasoo_2018	macrophage_Salmonella	CL_0000235	macrophage	Salmonella_5h	84	ENSG00000103241	ENSG00000103241	rs2581301	16	86338861	C	G	0.14881	0.801549	0.146911	7.14818e-07
QTS000001	QTD000011	Alasoo_2018	macrophage_Salmonella	CL_0000235	macrophage	Salmonella_5h	84	ENSG00000103248	ENSG00000103248	rs9939182	16	86532990	T	C	0.0535714	-0.999841	0.151286	6.75069e-09
QTS000001	QTD000011	Alasoo_2018	macrophage_Salmonella	CL_0000235	macrophage	Salmonella_5h	84	ENSG00000103264	ENSG00000103264	rs4843239	16	87365847	A	G	0.505952	-0.50878	0.0889243	2.49802e-07
QTS000001	QTD000011	Alasoo_2018	macrophage_Salmonella	CL_0000235	macrophage	Salmonella_5h	84	ENSG00000103326	ENSG00000103326	rs4347630	16	1193557	T	C	0.809524	-0.449667	0.101341	3.36768e-05
QTS000001	QTD000011	Alasoo_2018	macrophage_Salmonella	CL_0000235	macrophage	Salmonella_5h	84	ENSG00000103342	ENSG00000103342	rs464298	16	11873793	T	C	0.077381	0.693972	0.148263	1.38286e-05
QTS000001	QTD000011	Alasoo_2018	macrophage_Salmonella	CL_0000235	macrophage	Salmonella_5h	84	ENSG00000103353	ENSG00000103353	rs6497664	16	23474032	G	C	0.77381	0.345856	0.0769421	2.73126e-05
QTS000001	QTD000011	Alasoo_2018	macrophage_Salmonella	CL_0000235	macrophage	Salmonella_5h	84	ENSG00000103490	ENSG00000103490	rs12930660	16	31364296	G	A	0.339286	-0.275267	0.07005	0.000199492
QTS000001	QTD000011	Alasoo_2018	macrophage_Salmonella	CL_0000235	macrophage	Salmonella_5h	84	ENSG00000103496	ENSG00000103496	rs9939286	16	31150982	T	G	0.589286	-0.641534	0.149617	5.74743e-05
QTS000001	QTD000011	Alasoo_2018	macrophage_Salmonella	CL_0000235	macrophage	Salmonella_5h	84	ENSG00000103510	ENSG00000103510	rs56314408	16	31106068	T	C	0.619048	0.393536	0.0856207	1.88737e-05
QTS000001	QTD000011	Alasoo_2018	macrophage_Salmonella	CL_0000235	macrophage	Salmonella_5h	84	ENSG00000125124	ENSG00000125124	rs4783943	16	56509230	G	A	0.232143	-0.687247	0.0978713	1.21379e-09
QTS000001	QTD000011	Alasoo_2018	macrophage_Salmonella	CL_0000235	macrophage	Salmonella_5h	84	ENSG00000125144	ENSG00000125144	rs71387184	16	57590604	G	A	0.0654762	0.845534	0.190547	3.36481e-05
QTS000001	QTD000011	Alasoo_2018	macrophage_Salmonella	CL_0000235	macrophage	Salmonella_5h	84	ENSG00000125166	ENSG00000125166	rs12935841	16	58782281	C	T	0.571429	-0.278148	0.0617038	2.60735e-05
QTS000001	QTD000011	Alasoo_2018	macrophage_Salmonella	CL_0000235	macrophage	Salmonella_5h	84	ENSG00000129925	ENSG00000129925	rs540	16	370907	T	C	0.64881	-0.69266	0.110115	2.5037e-08
QTS000001	QTD000011	Alasoo_2018	macrophage_Salmonella	CL_0000235	macrophage	Salmonella_5h	84	ENSG00000130731	ENSG00000130731	rs117667029	16	636337	G	A	0.0535714	1.68181	0.302983	4.91912e-07
QTS000001	QTD000011	Alasoo_2018	macrophage_Salmonella	CL_0000235	macrophage	Salmonella_5h	84	ENSG00000132600	ENSG00000132600	rs1465471	16	68362474	C	T	0.577381	-0.57893	0.126193	1.94792e-05
QTS000001	QTD000011	Alasoo_2018	macrophage_Salmonella	CL_0000235	macrophage	Salmonella_5h	84	ENSG00000135698	ENSG00000135698	rs2303260	16	82170181	C	G	0.52381	-0.569438	0.110249	2.21817e-06
QTS000001	QTD000011	Alasoo_2018	macrophage_Salmonella	CL_0000235	macrophage	Salmonella_5h	84	ENSG00000135709	ENSG00000135709	rs8059006	16	85064831	A	C	0.345238	0.69069	0.124761	5.21392e-07
QTS000001	QTD000011	Alasoo_2018	macrophage_Salmonella	CL_0000235	macrophage	Salmonella_5h	84	ENSG00000140678	ENSG00000140678	rs8054784	16	31554708	T	C	0.607143	-0.483545	0.113591	6.41393e-05
QTS000001	QTD000011	Alasoo_2018	macrophage_Salmonella	CL_0000235	macrophage	Salmonella_5h	84	ENSG00000140795	ENSG00000140795	rs712816	16	46651722	T	A	0.839286	-0.730575	0.111867	9.32307e-09
QTS000001	QTD000011	Alasoo_2018	macrophage_Salmonella	CL_0000235	macrophage	Salmonella_5h	84	ENSG00000140876	ENSG00000140876	rs111624352	16	77713706	T	C	0.0595238	1.35949	0.215124	2.22105e-08
QTS000001	QTD000011	Alasoo_2018	macrophage_Salmonella	CL_0000235	macrophage	Salmonella_5h	84	ENSG00000140931	ENSG00000140931	rs12927987	16	66686303	A	T	0.482143	-0.501926	0.108386	1.66173e-05
QTS000001	QTD000011	Alasoo_2018	macrophage_Salmonella	CL_0000235	macrophage	Salmonella_5h	84	ENSG00000140937	ENSG00000140937	rs74499531	16	65645569	G	A	0.0416667	-0.547984	0.114122	8.81454e-06
QTS000001	QTD000011	Alasoo_2018	macrophage_Salmonella	CL_0000235	macrophage	Salmonella_5h	84	ENSG00000140941	ENSG00000140941	rs11866519	16	87466604	A	G	0.375	-0.466874	0.0892846	1.73237e-06
QTS000001	QTD000011	Alasoo_2018	macrophage_Salmonella	CL_0000235	macrophage	Salmonella_5h	84	ENSG00000140955	ENSG00000140955	rs12448070	16	84095327	C	T	0.0892857	0.978562	0.199473	5.96362e-06
QTS000001	QTD000011	Alasoo_2018	macrophage_Salmonella	CL_0000235	macrophage	Salmonella_5h	84	ENSG00000140968	ENSG00000140968	rs11644188	16	86314962	C	A	0.482143	0.517952	0.097066	1.14306e-06
QTS000001	QTD000011	Alasoo_2018	macrophage_Salmonella	CL_0000235	macrophage	Salmonella_5h	84	ENSG00000141012	ENSG00000141012	rs7188484	16	88852199	G	T	0.255952	-0.884866	0.119743	2.60362e-10
QTS000001	QTD000011	Alasoo_2018	macrophage_Salmonella	CL_0000235	macrophage	Salmonella_5h	84	ENSG00000141013	ENSG00000141013	rs258331	16	89662212	G	T	0.928571	1.24074	0.252358	5.72459e-06
QTS000001	QTD000011	Alasoo_2018	macrophage_Salmonella	CL_0000235	macrophage	Salmonella_5h	84	ENSG00000149932	ENSG00000149932	rs11648430	16	29011236	A	G	0.630952	-0.386738	0.0948322	0.000119892
QTS000001	QTD000011	Alasoo_2018	macrophage_Salmonella	CL_0000235	macrophage	Salmonella_5h	84	ENSG00000153446	ENSG00000153446	rs7203046	16	5057159	T	C	0.119048	-1.05856	0.114779	1.17638e-13
QTS000001	QTD000011	Alasoo_2018	macrophage_Salmonella	CL_0000235	macrophage	Salmonella_5h	84	ENSG00000153774	ENSG00000153774	rs2865826	16	75270725	C	T	0.52381	-0.606597	0.132058	1.90728e-05
QTS000001	QTD000011	Alasoo_2018	macrophage_Salmonella	CL_0000235	macrophage	Salmonella_5h	84	ENSG00000153786	ENSG00000153786	rs1566458	16	84985325	T	C	0.214286	0.591953	0.11482	2.30139e-06
QTS000001	QTD000011	Alasoo_2018	macrophage_Salmonella	CL_0000235	macrophage	Salmonella_5h	84	ENSG00000154099	ENSG00000154099	rs1804500	16	84178965	C	A	0.345238	0.797116	0.0932978	2.02567e-12
QTS000001	QTD000011	Alasoo_2018	macrophage_Salmonella	CL_0000235	macrophage	Salmonella_5h	84	ENSG00000156853	ENSG00000156853	rs11641922	16	29651317	G	T	0.464286	-0.274751	0.0659765	8.88099e-05
QTS000001	QTD000011	Alasoo_2018	macrophage_Salmonella	CL_0000235	macrophage	Salmonella_5h	84	ENSG00000162066	ENSG00000162066	rs118092524	16	2927665	G	A	0.0357143	-1.15781	0.264219	4.10677e-05
QTS000001	QTD000011	Alasoo_2018	macrophage_Salmonella	CL_0000235	macrophage	Salmonella_5h	84	ENSG00000162076	ENSG00000162076	rs12921477	16	2911283	G	A	0.303571	0.370469	0.0860384	5.39106e-05
QTS000001	QTD000011	Alasoo_2018	macrophage_Salmonella	CL_0000235	macrophage	Salmonella_5h	84	ENSG00000166548	ENSG00000166548	rs2290182	16	66580105	T	C	0.119048	0.944781	0.123357	8.40115e-11
QTS000001	QTD000011	Alasoo_2018	macrophage_Salmonella	CL_0000235	macrophage	Salmonella_5h	84	ENSG00000166822	ENSG00000166822	rs8063068	16	75474822	C	G	0.529762	0.472338	0.103573	2.15206e-05
QTS000001	QTD000011	Alasoo_2018	macrophage_Salmonella	CL_0000235	macrophage	Salmonella_5h	84	ENSG00000166847	ENSG00000166847	rs7588	16	23669844	G	A	0.220238	1.14199	0.0612684	1.21797e-28
QTS000001	QTD000011	Alasoo_2018	macrophage_Salmonella	CL_0000235	macrophage	Salmonella_5h	84	ENSG00000167965	ENSG00000167965	rs2575313	16	2109404	C	T	0.047619	1.00404	0.228041	3.81013e-05
QTS000001	QTD000011	Alasoo_2018	macrophage_Salmonella	CL_0000235	macrophage	Salmonella_5h	84	ENSG00000168411	ENSG00000168411	rs34343506	16	74597975	C	T	0.422619	-0.60483	0.117897	2.53661e-06
QTS000001	QTD000011	Alasoo_2018	macrophage_Salmonella	CL_0000235	macrophage	Salmonella_5h	84	ENSG00000168807	ENSG00000168807	rs11645097	16	69244512	C	G	0.136905	-0.670461	0.149174	2.73653e-05
QTS000001	QTD000011	Alasoo_2018	macrophage_Salmonella	CL_0000235	macrophage	Salmonella_5h	84	ENSG00000169217	ENSG00000169217	rs8050812	16	30374516	T	C	0.630952	-0.328242	0.0770848	6.38419e-05
QTS000001	QTD000011	Alasoo_2018	macrophage_Salmonella	CL_0000235	macrophage	Salmonella_5h	84	ENSG00000169951	ENSG00000169951	rs12932680	16	29678524	G	A	0.0952381	0.674957	0.152133	3.37429e-05
QTS000001	QTD000011	Alasoo_2018	macrophage_Salmonella	CL_0000235	macrophage	Salmonella_5h	84	ENSG00000175595	ENSG00000175595	rs12933628	16	13905023	T	A	0.315476	0.440959	0.0832141	1.32017e-06
QTS000001	QTD000011	Alasoo_2018	macrophage_Salmonella	CL_0000235	macrophage	Salmonella_5h	84	ENSG00000176953	ENSG00000176953	rs78120147	16	28134356	T	A	0.047619	-0.745392	0.167084	3.08755e-05
QTS000001	QTD000011	Alasoo_2018	macrophage_Salmonella	CL_0000235	macrophage	Salmonella_5h	84	ENSG00000178226	ENSG00000178226	rs7186832	16	31219142	C	T	0.613095	0.532646	0.11994	3.32196e-05
QTS000001	QTD000011	Alasoo_2018	macrophage_Salmonella	CL_0000235	macrophage	Salmonella_5h	84	ENSG00000178952	ENSG00000178952	rs6565259	16	28887472	T	C	0.339286	0.622222	0.116202	1.0631e-06
QTS000001	QTD000011	Alasoo_2018	macrophage_Salmonella	CL_0000235	macrophage	Salmonella_5h	84	ENSG00000180185	ENSG00000180185	rs2575348	16	1796088	T	C	0.821429	-0.769552	0.103415	2.09617e-10
QTS000001	QTD000011	Alasoo_2018	macrophage_Salmonella	CL_0000235	macrophage	Salmonella_5h	84	ENSG00000182108	ENSG00000182108	rs6498136	16	10942439	G	A	0.517857	-0.482163	0.088869	8.05623e-07
QTS000001	QTD000011	Alasoo_2018	macrophage_Salmonella	CL_0000235	macrophage	Salmonella_5h	84	ENSG00000182885	ENSG00000182885	rs7201400	16	57668793	A	G	0.797619	-0.784663	0.158623	5.10792e-06
QTS000001	QTD000011	Alasoo_2018	macrophage_Salmonella	CL_0000235	macrophage	Salmonella_5h	84	ENSG00000183793	ENSG00000183793	rs4781686	16	15752941	T	C	0.410714	-0.603854	0.121756	4.86556e-06
QTS000001	QTD000011	Alasoo_2018	macrophage_Salmonella	CL_0000235	macrophage	Salmonella_5h	84	ENSG00000185324	ENSG00000185324	rs145590108	16	89575216	G	T	0.0535714	-1.37547	0.158288	1.09712e-12
QTS000001	QTD000011	Alasoo_2018	macrophage_Salmonella	CL_0000235	macrophage	Salmonella_5h	84	ENSG00000187741	ENSG00000187741	rs12935102	16	89602006	C	T	0.10119	-0.489587	0.0999882	6.17637e-06
QTS000001	QTD000011	Alasoo_2018	macrophage_Salmonella	CL_0000235	macrophage	Salmonella_5h	84	ENSG00000196470	ENSG00000196470	rs747762	16	49412046	C	T	0.0892857	-0.578921	0.138386	8.30885e-05
QTS000001	QTD000011	Alasoo_2018	macrophage_Salmonella	CL_0000235	macrophage	Salmonella_5h	84	ENSG00000196696	ENSG00000196696	rs62051305	16	69988630	T	C	0.357143	-0.671671	0.105251	1.72226e-08
QTS000001	QTD000011	Alasoo_2018	macrophage_Salmonella	CL_0000235	macrophage	Salmonella_5h	84	ENSG00000205078	ENSG00000205078	rs4888606	16	77197310	C	G	0.642857	-0.784399	0.112906	1.65669e-09
QTS000001	QTD000011	Alasoo_2018	macrophage_Salmonella	CL_0000235	macrophage	Salmonella_5h	84	ENSG00000223496	ENSG00000223496	rs2070203	16	70269677	G	A	0.529762	-0.928551	0.0753145	4.14933e-19
QTS000001	QTD000011	Alasoo_2018	macrophage_Salmonella	CL_0000235	macrophage	Salmonella_5h	84	ENSG00000242612	ENSG00000242612	rs3743894	16	410543	A	C	0.511905	-0.912082	0.0948664	2.30044e-14
QTS000001	QTD000011	Alasoo_2018	macrophage_Salmonella	CL_0000235	macrophage	Salmonella_5h	84	ENSG00000243716	ENSG00000243716	rs55654246	16	21514667	C	T	0.0952381	0.831828	0.167948	4.98961e-06
QTS000001	QTD000011	Alasoo_2018	macrophage_Salmonella	CL_0000235	macrophage	Salmonella_5h	84	ENSG00000255198	ENSG00000255198	rs7192722	16	1966478	G	A	0.583333	0.782736	0.128546	5.68427e-08
QTS000001	QTD000011	Alasoo_2018	macrophage_Salmonella	CL_0000235	macrophage	Salmonella_5h	84	ENSG00000258429	ENSG00000258429	rs12929706	16	69479932	T	C	0.184524	-0.538029	0.114263	1.24674e-05
QTS000001	QTD000011	Alasoo_2018	macrophage_Salmonella	CL_0000235	macrophage	Salmonella_5h	84	ENSG00000259803	ENSG00000259803	rs71395390	16	89178857	C	A	0.14881	1.02971	0.18819	6.7213e-07
QTS000001	QTD000011	Alasoo_2018	macrophage_Salmonella	CL_0000235	macrophage	Salmonella_5h	84	ENSG00000260565	ENSG00000260565	rs4786303	16	2657448	C	T	0.345238	-0.711501	0.120875	1.29077e-07
QTS000001	QTD000011	Alasoo_2018	macrophage_Salmonella	CL_0000235	macrophage	Salmonella_5h	84	ENSG00000260671	ENSG00000260671	rs78112313	16	87724673	C	T	0.160714	0.607587	0.13009	1.43585e-05
QTS000001	QTD000011	Alasoo_2018	macrophage_Salmonella	CL_0000235	macrophage	Salmonella_5h	84	ENSG00000260911	ENSG00000260911	rs4889609	16	31015106	A	G	0.39881	0.476972	0.116328	0.000111048
QTS000001	QTD000011	Alasoo_2018	macrophage_Salmonella	CL_0000235	macrophage	Salmonella_5h	84	ENSG00000262370	ENSG00000262370	rs2360169	16	3070640	A	G	0.690476	-0.636126	0.106229	8.55443e-08
QTS000001	QTD000011	Alasoo_2018	macrophage_Salmonella	CL_0000235	macrophage	Salmonella_5h	84	ENSG00000263072	ENSG00000263072	rs2717685	16	3097673	C	T	0.458333	0.459939	0.10487	4.05169e-05
QTS000001	QTD000011	Alasoo_2018	macrophage_Salmonella	CL_0000235	macrophage	Salmonella_5h	84	ENSG00000274508	ENSG00000274508	rs1345321	16	55427942	G	T	0.672619	0.671017	0.126592	1.31232e-06
QTS000001	QTD000011	Alasoo_2018	macrophage_Salmonella	CL_0000235	macrophage	Salmonella_5h	84	ENSG00000277369	ENSG00000277369	rs115326844	16	11367067	A	G	0.0714286	-0.925318	0.188872	6.11276e-06
QTS000001	QTD000011	Alasoo_2018	macrophage_Salmonella	CL_0000235	macrophage	Salmonella_5h	84	ENSG00000278133	ENSG00000278133	rs1978485	16	31119800	C	T	0.619048	0.598555	0.135053	3.43108e-05
QTS000001	QTD000011	Alasoo_2018	macrophage_Salmonella	CL_0000235	macrophage	Salmonella_5h	84	ENSG00000289119	ENSG00000289119	rs55782524	16	48523582	A	G	0.309524	0.453387	0.104969	5.13988e-05
QTS000001	QTD000011	Alasoo_2018	macrophage_Salmonella	CL_0000235	macrophage	Salmonella_5h	84	ENSG00000005156	ENSG00000005156	rs2074518	17	34997363	C	T	0.458333	-0.631231	0.0983101	1.46609e-08
QTS000001	QTD000011	Alasoo_2018	macrophage_Salmonella	CL_0000235	macrophage	Salmonella_5h	84	ENSG00000006282	ENSG00000006282	rs9890200	17	50547162	A	C	0.416667	-1.21873	0.063162	1.63421e-29
QTS000001	QTD000011	Alasoo_2018	macrophage_Salmonella	CL_0000235	macrophage	Salmonella_5h	84	ENSG00000006695	ENSG00000006695	rs11078219	17	14047586	T	C	0.220238	0.558931	0.0998533	4.0896e-07
QTS000001	QTD000011	Alasoo_2018	macrophage_Salmonella	CL_0000235	macrophage	Salmonella_5h	84	ENSG00000008283	ENSG00000008283	rs7224147	17	63410947	G	T	0.517857	0.520095	0.127583	0.000120553
QTS000001	QTD000011	Alasoo_2018	macrophage_Salmonella	CL_0000235	macrophage	Salmonella_5h	84	ENSG00000008294	ENSG00000008294	rs9303575	17	51140256	A	C	0.517857	-0.785011	0.10605	2.46999e-10
QTS000001	QTD000011	Alasoo_2018	macrophage_Salmonella	CL_0000235	macrophage	Salmonella_5h	84	ENSG00000040531	ENSG00000040531	rs486474	17	3654201	A	G	0.452381	0.373213	0.0740438	3.57677e-06
QTS000001	QTD000011	Alasoo_2018	macrophage_Salmonella	CL_0000235	macrophage	Salmonella_5h	84	ENSG00000065559	ENSG00000065559	rs12451415	17	12103463	G	A	0.196429	0.699195	0.11278	3.62668e-08
QTS000001	QTD000011	Alasoo_2018	macrophage_Salmonella	CL_0000235	macrophage	Salmonella_5h	84	ENSG00000070540	ENSG00000070540	rs2302784	17	68453228	C	A	0.309524	0.603989	0.116303	1.98965e-06
QTS000001	QTD000011	Alasoo_2018	macrophage_Salmonella	CL_0000235	macrophage	Salmonella_5h	84	ENSG00000072210	ENSG00000072210	rs67416191	17	19588727	A	G	0.291667	0.711987	0.117833	6.87358e-08
QTS000001	QTD000011	Alasoo_2018	macrophage_Salmonella	CL_0000235	macrophage	Salmonella_5h	84	ENSG00000072778	ENSG00000072778	rs446994	17	7213534	C	A	0.702381	-1.09731	0.12551	8.77661e-13
QTS000001	QTD000011	Alasoo_2018	macrophage_Salmonella	CL_0000235	macrophage	Salmonella_5h	84	ENSG00000074755	ENSG00000074755	rs11871735	17	3962208	A	T	0.0714286	1.11248	0.207203	1.00509e-06
QTS000001	QTD000011	Alasoo_2018	macrophage_Salmonella	CL_0000235	macrophage	Salmonella_5h	84	ENSG00000076604	ENSG00000076604	rs59068724	17	28857368	A	G	0.797619	-0.597095	0.127958	1.45829e-05
QTS000001	QTD000011	Alasoo_2018	macrophage_Salmonella	CL_0000235	macrophage	Salmonella_5h	84	ENSG00000082641	ENSG00000082641	rs115271198	17	48242114	C	T	0.0654762	0.827363	0.154901	1.12033e-06
QTS000001	QTD000011	Alasoo_2018	macrophage_Salmonella	CL_0000235	macrophage	Salmonella_5h	84	ENSG00000087095	ENSG00000087095	rs34256002	17	27945282	G	C	0.22619	0.440234	0.103858	6.83657e-05
QTS000001	QTD000011	Alasoo_2018	macrophage_Salmonella	CL_0000235	macrophage	Salmonella_5h	84	ENSG00000091622	ENSG00000091622	rs9900150	17	6649848	G	A	0.559524	0.815956	0.112033	4.07077e-10
QTS000001	QTD000011	Alasoo_2018	macrophage_Salmonella	CL_0000235	macrophage	Salmonella_5h	84	ENSG00000091640	ENSG00000091640	rs147044784	17	5046880	C	T	0.0952381	1.23784	0.167888	2.79344e-10
QTS000001	QTD000011	Alasoo_2018	macrophage_Salmonella	CL_0000235	macrophage	Salmonella_5h	84	ENSG00000108384	ENSG00000108384	rs7224276	17	58820466	C	T	0.238095	1.38834	0.0830673	5.87074e-26
QTS000001	QTD000011	Alasoo_2018	macrophage_Salmonella	CL_0000235	macrophage	Salmonella_5h	84	ENSG00000108395	ENSG00000108395	rs12452313	17	59052521	C	A	0.333333	-0.473214	0.0828146	2.5724e-07
QTS000001	QTD000011	Alasoo_2018	macrophage_Salmonella	CL_0000235	macrophage	Salmonella_5h	84	ENSG00000108406	ENSG00000108406	rs302866	17	58677067	C	T	0.14881	-0.864692	0.209252	9.93299e-05
QTS000001	QTD000011	Alasoo_2018	macrophage_Salmonella	CL_0000235	macrophage	Salmonella_5h	84	ENSG00000108528	ENSG00000108528	rs9895272	17	4863598	C	T	0.619048	-0.639722	0.129453	5.20526e-06
QTS000001	QTD000011	Alasoo_2018	macrophage_Salmonella	CL_0000235	macrophage	Salmonella_5h	84	ENSG00000108578	ENSG00000108578	rs35680393	17	30292721	G	A	0.14881	-1.44817	0.27252	1.24571e-06
QTS000001	QTD000011	Alasoo_2018	macrophage_Salmonella	CL_0000235	macrophage	Salmonella_5h	84	ENSG00000108591	ENSG00000108591	rs643333	17	18363725	G	T	0.303571	-0.396912	0.0930848	6.25466e-05
QTS000001	QTD000011	Alasoo_2018	macrophage_Salmonella	CL_0000235	macrophage	Salmonella_5h	84	ENSG00000109047	ENSG00000109047	rs1047339	17	9912094	A	G	0.64881	-0.835827	0.0984226	2.51624e-12
QTS000001	QTD000011	Alasoo_2018	macrophage_Salmonella	CL_0000235	macrophage	Salmonella_5h	84	ENSG00000121101	ENSG00000121101	rs444393	17	58631861	A	G	0.291667	0.685993	0.120068	2.58005e-07
QTS000001	QTD000011	Alasoo_2018	macrophage_Salmonella	CL_0000235	macrophage	Salmonella_5h	84	ENSG00000125430	ENSG00000125430	rs7211184	17	14353766	C	G	0.303571	0.553442	0.109769	3.55725e-06
QTS000001	QTD000011	Alasoo_2018	macrophage_Salmonella	CL_0000235	macrophage	Salmonella_5h	84	ENSG00000125454	ENSG00000125454	rs870178	17	74815378	G	A	0.113095	0.561067	0.117659	9.9765e-06
QTS000001	QTD000011	Alasoo_2018	macrophage_Salmonella	CL_0000235	macrophage	Salmonella_5h	84	ENSG00000132481	ENSG00000132481	rs1105917	17	75877575	C	T	0.142857	0.744115	0.16584	2.81241e-05
QTS000001	QTD000011	Alasoo_2018	macrophage_Salmonella	CL_0000235	macrophage	Salmonella_5h	84	ENSG00000133028	ENSG00000133028	rs2662959	17	10680272	T	C	0.434524	0.506269	0.0845461	8.56131e-08
QTS000001	QTD000011	Alasoo_2018	macrophage_Salmonella	CL_0000235	macrophage	Salmonella_5h	84	ENSG00000133195	ENSG00000133195	rs4793459	17	72617210	G	A	0.422619	-0.37449	0.0722536	2.06978e-06
QTS000001	QTD000011	Alasoo_2018	macrophage_Salmonella	CL_0000235	macrophage	Salmonella_5h	84	ENSG00000141068	ENSG00000141068	rs6505276	17	27451472	G	A	0.511905	0.745602	0.124123	7.9315e-08
QTS000001	QTD000011	Alasoo_2018	macrophage_Salmonella	CL_0000235	macrophage	Salmonella_5h	84	ENSG00000141497	ENSG00000141497	rs9901226	17	4766452	T	A	0.803571	0.752236	0.138984	8.48278e-07
QTS000001	QTD000011	Alasoo_2018	macrophage_Salmonella	CL_0000235	macrophage	Salmonella_5h	84	ENSG00000141522	ENSG00000141522	rs4485435	17	82087210	G	C	0.107143	0.895988	0.201594	3.27949e-05
QTS000001	QTD000011	Alasoo_2018	macrophage_Salmonella	CL_0000235	macrophage	Salmonella_5h	84	ENSG00000141524	ENSG00000141524	rs3813027	17	78127382	C	G	0.0833333	0.910626	0.1927	1.17073e-05
QTS000001	QTD000011	Alasoo_2018	macrophage_Salmonella	CL_0000235	macrophage	Salmonella_5h	84	ENSG00000141560	ENSG00000141560	rs2280251	17	82717229	G	C	0.35119	-0.718837	0.104357	2.11938e-09
QTS000001	QTD000011	Alasoo_2018	macrophage_Salmonella	CL_0000235	macrophage	Salmonella_5h	84	ENSG00000141562	ENSG00000141562	rs59024561	17	82302339	T	A	0.0357143	1.53224	0.216048	9.05476e-10
QTS000001	QTD000011	Alasoo_2018	macrophage_Salmonella	CL_0000235	macrophage	Salmonella_5h	84	ENSG00000141568	ENSG00000141568	rs62080965	17	82409330	G	A	0.315476	-0.430944	0.0849446	3.15544e-06
QTS000001	QTD000011	Alasoo_2018	macrophage_Salmonella	CL_0000235	macrophage	Salmonella_5h	84	ENSG00000141570	ENSG00000141570	rs9905914	17	79798269	G	A	0.529762	-0.833205	0.140578	1.09558e-07
QTS000001	QTD000011	Alasoo_2018	macrophage_Salmonella	CL_0000235	macrophage	Salmonella_5h	84	ENSG00000141576	ENSG00000141576	rs9907921	17	76260832	C	T	0.39881	0.589482	0.111248	1.32156e-06
QTS000001	QTD000011	Alasoo_2018	macrophage_Salmonella	CL_0000235	macrophage	Salmonella_5h	84	ENSG00000141580	ENSG00000141580	rs4789816	17	82649954	C	A	0.327381	0.559914	0.112793	4.7826e-06
QTS000001	QTD000011	Alasoo_2018	macrophage_Salmonella	CL_0000235	macrophage	Salmonella_5h	84	ENSG00000141698	ENSG00000141698	rs1043007	17	41822830	C	G	0.797619	-1.0456	0.108753	2.29935e-14
QTS000001	QTD000011	Alasoo_2018	macrophage_Salmonella	CL_0000235	macrophage	Salmonella_5h	84	ENSG00000153933	ENSG00000153933	rs2235092	17	56834568	G	A	0.642857	-0.857254	0.0953834	3.14516e-13
QTS000001	QTD000011	Alasoo_2018	macrophage_Salmonella	CL_0000235	macrophage	Salmonella_5h	84	ENSG00000154217	ENSG00000154217	rs8072057	17	67480214	C	T	0.339286	0.848329	0.110003	6.72483e-11
QTS000001	QTD000011	Alasoo_2018	macrophage_Salmonella	CL_0000235	macrophage	Salmonella_5h	84	ENSG00000154229	ENSG00000154229	rs9908814	17	66610606	G	A	0.172619	0.634537	0.118321	1.02979e-06
QTS000001	QTD000011	Alasoo_2018	macrophage_Salmonella	CL_0000235	macrophage	Salmonella_5h	84	ENSG00000159314	ENSG00000159314	rs2028078	17	45398563	G	A	0.190476	-0.424111	0.0776066	6.90331e-07
QTS000001	QTD000011	Alasoo_2018	macrophage_Salmonella	CL_0000235	macrophage	Salmonella_5h	84	ENSG00000161395	ENSG00000161395	rs12948096	17	39589423	C	T	0.267857	-0.72558	0.160778	2.55918e-05
QTS000001	QTD000011	Alasoo_2018	macrophage_Salmonella	CL_0000235	macrophage	Salmonella_5h	84	ENSG00000161921	ENSG00000161921	rs11869640	17	4768746	A	G	0.803571	1.10139	0.182854	7.42362e-08
QTS000001	QTD000011	Alasoo_2018	macrophage_Salmonella	CL_0000235	macrophage	Salmonella_5h	84	ENSG00000166582	ENSG00000166582	rs62074224	17	16360368	G	A	0.494048	-0.310756	0.0585247	1.26613e-06
QTS000001	QTD000011	Alasoo_2018	macrophage_Salmonella	CL_0000235	macrophage	Salmonella_5h	84	ENSG00000166750	ENSG00000166750	rs883416	17	35243422	C	A	0.470238	1.03421	0.0571304	6.51911e-28
QTS000001	QTD000011	Alasoo_2018	macrophage_Salmonella	CL_0000235	macrophage	Salmonella_5h	84	ENSG00000167363	ENSG00000167363	rs6502045	17	82014548	T	C	0.589286	0.437806	0.102903	6.46722e-05
QTS000001	QTD000011	Alasoo_2018	macrophage_Salmonella	CL_0000235	macrophage	Salmonella_5h	84	ENSG00000167447	ENSG00000167447	rs9908895	17	59188833	A	C	0.577381	0.474752	0.112522	7.32646e-05
QTS000001	QTD000011	Alasoo_2018	macrophage_Salmonella	CL_0000235	macrophage	Salmonella_5h	84	ENSG00000167543	ENSG00000167543	rs550818	17	29574957	A	G	0.744048	0.725024	0.126574	2.43335e-07
QTS000001	QTD000011	Alasoo_2018	macrophage_Salmonella	CL_0000235	macrophage	Salmonella_5h	84	ENSG00000167720	ENSG00000167720	rs1555569	17	2246131	A	C	0.339286	-0.907001	0.0837277	1.55559e-16
QTS000001	QTD000011	Alasoo_2018	macrophage_Salmonella	CL_0000235	macrophage	Salmonella_5h	84	ENSG00000167740	ENSG00000167740	rs8075601	17	3969105	G	A	0.166667	0.832745	0.177664	1.35003e-05
QTS000001	QTD000011	Alasoo_2018	macrophage_Salmonella	CL_0000235	macrophage	Salmonella_5h	84	ENSG00000167914	ENSG00000167914	rs3859191	17	39972461	G	A	0.494048	-0.990574	0.101255	1.14368e-14
QTS000001	QTD000011	Alasoo_2018	macrophage_Salmonella	CL_0000235	macrophage	Salmonella_5h	84	ENSG00000169660	ENSG00000169660	rs4452007	17	82325194	T	C	0.0357143	1.14556	0.179233	1.65418e-08
QTS000001	QTD000011	Alasoo_2018	macrophage_Salmonella	CL_0000235	macrophage	Salmonella_5h	84	ENSG00000169696	ENSG00000169696	rs13507	17	80999968	T	C	0.636905	-0.298145	0.0661341	2.60358e-05
QTS000001	QTD000011	Alasoo_2018	macrophage_Salmonella	CL_0000235	macrophage	Salmonella_5h	84	ENSG00000170175	ENSG00000170175	rs3829603	17	7443723	A	C	0.702381	0.429428	0.076167	3.48315e-07
QTS000001	QTD000011	Alasoo_2018	macrophage_Salmonella	CL_0000235	macrophage	Salmonella_5h	84	ENSG00000170222	ENSG00000170222	rs201617	17	10675659	A	T	0.434524	0.73451	0.0708124	1.01057e-15
QTS000001	QTD000011	Alasoo_2018	macrophage_Salmonella	CL_0000235	macrophage	Salmonella_5h	84	ENSG00000170310	ENSG00000170310	rs7207541	17	9440817	A	G	0.220238	0.636541	0.102628	3.58572e-08
QTS000001	QTD000011	Alasoo_2018	macrophage_Salmonella	CL_0000235	macrophage	Salmonella_5h	84	ENSG00000171298	ENSG00000171298	rs12450199	17	80102793	A	C	0.404762	-0.609507	0.120868	3.54499e-06
QTS000001	QTD000011	Alasoo_2018	macrophage_Salmonella	CL_0000235	macrophage	Salmonella_5h	84	ENSG00000171928	ENSG00000171928	rs11867206	17	18784423	G	T	0.5	-0.47873	0.0724437	6.7691e-09
QTS000001	QTD000011	Alasoo_2018	macrophage_Salmonella	CL_0000235	macrophage	Salmonella_5h	84	ENSG00000172123	ENSG00000172123	rs1838150	17	35433192	C	T	0.940476	-1.27872	0.281709	2.32592e-05
QTS000001	QTD000011	Alasoo_2018	macrophage_Salmonella	CL_0000235	macrophage	Salmonella_5h	84	ENSG00000173818	ENSG00000173818	rs8068939	17	80301465	C	A	0.261905	0.714997	0.1292	5.25702e-07
QTS000001	QTD000011	Alasoo_2018	macrophage_Salmonella	CL_0000235	macrophage	Salmonella_5h	84	ENSG00000173918	ENSG00000173918	rs11870326	17	79037010	A	G	0.113095	-0.739132	0.156954	1.24415e-05
QTS000001	QTD000011	Alasoo_2018	macrophage_Salmonella	CL_0000235	macrophage	Salmonella_5h	84	ENSG00000175662	ENSG00000175662	rs4925133	17	17981487	A	G	0.27381	-0.531718	0.0954478	4.54646e-07
QTS000001	QTD000011	Alasoo_2018	macrophage_Salmonella	CL_0000235	macrophage	Salmonella_5h	84	ENSG00000175711	ENSG00000175711	rs7406119	17	83048753	C	T	0.333333	-0.384963	0.0873948	3.78316e-05
QTS000001	QTD000011	Alasoo_2018	macrophage_Salmonella	CL_0000235	macrophage	Salmonella_5h	84	ENSG00000176155	ENSG00000176155	rs7502052	17	82233313	T	G	0.208333	1.38516	0.141486	1.1106e-14
QTS000001	QTD000011	Alasoo_2018	macrophage_Salmonella	CL_0000235	macrophage	Salmonella_5h	84	ENSG00000176390	ENSG00000176390	rs216456	17	30564478	G	A	0.553571	0.390184	0.0910917	5.8383e-05
QTS000001	QTD000011	Alasoo_2018	macrophage_Salmonella	CL_0000235	macrophage	Salmonella_5h	84	ENSG00000176658	ENSG00000176658	rs1990824	17	32733699	A	G	0.39881	-0.485141	0.0984662	5.50372e-06
QTS000001	QTD000011	Alasoo_2018	macrophage_Salmonella	CL_0000235	macrophage	Salmonella_5h	84	ENSG00000176749	ENSG00000176749	rs7208674	17	32561382	T	C	0.172619	1.00796	0.200052	3.60347e-06
QTS000001	QTD000011	Alasoo_2018	macrophage_Salmonella	CL_0000235	macrophage	Salmonella_5h	84	ENSG00000177302	ENSG00000177302	rs8080168	17	18352252	T	G	0.22619	0.48702	0.105755	1.82678e-05
QTS000001	QTD000011	Alasoo_2018	macrophage_Salmonella	CL_0000235	macrophage	Salmonella_5h	84	ENSG00000177885	ENSG00000177885	rs959260	17	75373341	C	T	0.85119	0.771157	0.129061	9.02027e-08
QTS000001	QTD000011	Alasoo_2018	macrophage_Salmonella	CL_0000235	macrophage	Salmonella_5h	84	ENSG00000178607	ENSG00000178607	rs17688326	17	64031763	T	C	0.315476	-0.443335	0.10772	0.000105267
QTS000001	QTD000011	Alasoo_2018	macrophage_Salmonella	CL_0000235	macrophage	Salmonella_5h	84	ENSG00000181396	ENSG00000181396	rs76962874	17	82958417	A	G	0.0595238	1.46144	0.316353	1.73212e-05
QTS000001	QTD000011	Alasoo_2018	macrophage_Salmonella	CL_0000235	macrophage	Salmonella_5h	84	ENSG00000181408	ENSG00000181408	rs11575031	17	82321773	C	T	0.0357143	1.4065	0.246041	2.54793e-07
QTS000001	QTD000011	Alasoo_2018	macrophage_Salmonella	CL_0000235	macrophage	Salmonella_5h	84	ENSG00000181409	ENSG00000181409	rs4969405	17	81149196	G	T	0.440476	-0.707419	0.0903288	4.06256e-11
QTS000001	QTD000011	Alasoo_2018	macrophage_Salmonella	CL_0000235	macrophage	Salmonella_5h	84	ENSG00000182327	ENSG00000182327	rs7224262	17	4769213	C	G	0.684524	0.610766	0.131379	1.55532e-05
QTS000001	QTD000011	Alasoo_2018	macrophage_Salmonella	CL_0000235	macrophage	Salmonella_5h	84	ENSG00000182742	ENSG00000182742	rs2671654	17	49390649	A	G	0.458333	-0.551885	0.124847	3.57639e-05
QTS000001	QTD000011	Alasoo_2018	macrophage_Salmonella	CL_0000235	macrophage	Salmonella_5h	84	ENSG00000185245	ENSG00000185245	rs2243102	17	4935854	C	T	0.589286	-1.25175	0.101815	4.74575e-19
QTS000001	QTD000011	Alasoo_2018	macrophage_Salmonella	CL_0000235	macrophage	Salmonella_5h	84	ENSG00000186594	ENSG00000186594	rs4790814	17	1718883	G	A	0.535714	0.747701	0.12567	9.99557e-08
QTS000001	QTD000011	Alasoo_2018	macrophage_Salmonella	CL_0000235	macrophage	Salmonella_5h	84	ENSG00000186834	ENSG00000186834	rs12952082	17	45359872	C	T	0.410714	-0.682543	0.154295	3.53625e-05
QTS000001	QTD000011	Alasoo_2018	macrophage_Salmonella	CL_0000235	macrophage	Salmonella_5h	84	ENSG00000187824	ENSG00000187824	rs202311	17	10730041	C	T	0.434524	1.08646	0.0947876	1.24691e-17
QTS000001	QTD000011	Alasoo_2018	macrophage_Salmonella	CL_0000235	macrophage	Salmonella_5h	84	ENSG00000188825	ENSG00000188825	rs17599948	17	43201393	A	G	0.160714	1.43244	0.13919	1.40993e-15
QTS000001	QTD000011	Alasoo_2018	macrophage_Salmonella	CL_0000235	macrophage	Salmonella_5h	84	ENSG00000198231	ENSG00000198231	rs2727324	17	63844742	G	C	0.333333	-0.513945	0.086306	9.78865e-08
QTS000001	QTD000011	Alasoo_2018	macrophage_Salmonella	CL_0000235	macrophage	Salmonella_5h	84	ENSG00000198336	ENSG00000198336	rs111480536	17	47231731	A	G	0.0357143	-1.66127	0.369931	2.77377e-05
QTS000001	QTD000011	Alasoo_2018	macrophage_Salmonella	CL_0000235	macrophage	Salmonella_5h	84	ENSG00000198920	ENSG00000198920	rs12949767	17	6634227	G	C	0.583333	0.861847	0.135176	1.76435e-08
QTS000001	QTD000011	Alasoo_2018	macrophage_Salmonella	CL_0000235	macrophage	Salmonella_5h	84	ENSG00000204237	ENSG00000204237	rs12325952	17	81663188	C	G	0.0714286	-0.948767	0.191454	4.93895e-06
QTS000001	QTD000011	Alasoo_2018	macrophage_Salmonella	CL_0000235	macrophage	Salmonella_5h	84	ENSG00000214087	ENSG00000214087	rs7503637	17	81682485	G	A	0.14881	-1.42666	0.116266	5.20301e-19
QTS000001	QTD000011	Alasoo_2018	macrophage_Salmonella	CL_0000235	macrophage	Salmonella_5h	84	ENSG00000214226	ENSG00000214226	rs55852686	17	56852624	C	T	0.047619	1.31829	0.264237	4.34977e-06
QTS000001	QTD000011	Alasoo_2018	macrophage_Salmonella	CL_0000235	macrophage	Salmonella_5h	84	ENSG00000214401	ENSG00000214401	rs7210219	17	45941153	T	C	0.244048	1.25737	0.0886776	3.96711e-22
QTS000001	QTD000011	Alasoo_2018	macrophage_Salmonella	CL_0000235	macrophage	Salmonella_5h	84	ENSG00000214941	ENSG00000214941	rs7223346	17	16078560	T	C	0.553571	-0.876062	0.113067	5.77113e-11
QTS000001	QTD000011	Alasoo_2018	macrophage_Salmonella	CL_0000235	macrophage	Salmonella_5h	84	ENSG00000215769	ENSG00000215769	rs113348048	17	65501174	G	A	0.0535714	-0.909999	0.188898	8.31262e-06
QTS000001	QTD000011	Alasoo_2018	macrophage_Salmonella	CL_0000235	macrophage	Salmonella_5h	84	ENSG00000230647	ENSG00000230647	rs2199999	17	14350631	G	A	0.184524	0.77168	0.145743	1.3424e-06
QTS000001	QTD000011	Alasoo_2018	macrophage_Salmonella	CL_0000235	macrophage	Salmonella_5h	84	ENSG00000238083	ENSG00000238083	rs2471739	17	46002988	C	T	0.833333	0.647242	0.130818	5.08931e-06
QTS000001	QTD000011	Alasoo_2018	macrophage_Salmonella	CL_0000235	macrophage	Salmonella_5h	84	ENSG00000238083	ENSG00000238083	rs3874943	17	46494702	A	G	0.52381	-0.829715	0.109678	1.247e-10
QTS000001	QTD000011	Alasoo_2018	macrophage_Salmonella	CL_0000235	macrophage	Salmonella_5h	84	ENSG00000238083	ENSG00000238083	rs55938136	17	45720994	A	G	0.25	0.635038	0.100661	2.32236e-08
QTS000001	QTD000011	Alasoo_2018	macrophage_Salmonella	CL_0000235	macrophage	Salmonella_5h	84	ENSG00000243678	ENSG00000243678	rs145372333	17	51149056	G	A	0.0297619	1.759	0.29382	8.6103e-08
QTS000001	QTD000011	Alasoo_2018	macrophage_Salmonella	CL_0000235	macrophage	Salmonella_5h	84	ENSG00000262580	ENSG00000262580	rs2304856	17	80201684	T	C	0.535714	-0.543636	0.104628	1.96932e-06
QTS000001	QTD000011	Alasoo_2018	macrophage_Salmonella	CL_0000235	macrophage	Salmonella_5h	84	ENSG00000262879	ENSG00000262879	rs11079751	17	47091265	T	A	0.714286	-0.881862	0.127341	1.81695e-09
QTS000001	QTD000011	Alasoo_2018	macrophage_Salmonella	CL_0000235	macrophage	Salmonella_5h	84	ENSG00000262903	ENSG00000262903	rs11541134	17	3663563	C	T	0.886905	0.923496	0.186276	4.89969e-06
QTS000001	QTD000011	Alasoo_2018	macrophage_Salmonella	CL_0000235	macrophage	Salmonella_5h	84	ENSG00000264920	ENSG00000264920	rs57263871	17	47873792	C	T	0.422619	0.519766	0.0972709	1.11051e-06
QTS000001	QTD000011	Alasoo_2018	macrophage_Salmonella	CL_0000235	macrophage	Salmonella_5h	84	ENSG00000265148	ENSG00000265148	rs12602408	17	58343909	G	A	0.315476	-0.445561	0.09873	2.55918e-05
QTS000001	QTD000011	Alasoo_2018	macrophage_Salmonella	CL_0000235	macrophage	Salmonella_5h	84	ENSG00000266173	ENSG00000266173	rs7215551	17	63587378	A	G	0.321429	-0.377581	0.0933721	0.000134965
QTS000001	QTD000011	Alasoo_2018	macrophage_Salmonella	CL_0000235	macrophage	Salmonella_5h	84	ENSG00000266714	ENSG00000266714	rs4788901	17	75590683	T	C	0.0714286	1.41372	0.18428	7.96609e-11
QTS000001	QTD000011	Alasoo_2018	macrophage_Salmonella	CL_0000235	macrophage	Salmonella_5h	84	ENSG00000266947	ENSG00000266947	rs77096411	17	35154268	A	T	0.113095	0.797357	0.131373	6.15922e-08
QTS000001	QTD000011	Alasoo_2018	macrophage_Salmonella	CL_0000235	macrophage	Salmonella_5h	84	ENSG00000276070	ENSG00000276070	rs4795069	17	35282228	C	A	0.10119	-1.03505	0.253837	0.000120112
QTS000001	QTD000011	Alasoo_2018	macrophage_Salmonella	CL_0000235	macrophage	Salmonella_5h	84	ENSG00000276855	ENSG00000276855	rs12601514	17	15806230	G	A	0.339286	-0.751372	0.153354	6.10351e-06
QTS000001	QTD000011	Alasoo_2018	macrophage_Salmonella	CL_0000235	macrophage	Salmonella_5h	84	ENSG00000277476	ENSG00000277476	rs6504571	17	68016793	G	A	0.761905	-0.89798	0.146881	5.14605e-08
QTS000001	QTD000011	Alasoo_2018	macrophage_Salmonella	CL_0000235	macrophage	Salmonella_5h	84	ENSG00000278730	ENSG00000278730	rs62084750	17	68089067	T	C	0.220238	1.03345	0.148523	1.58385e-09
QTS000001	QTD000011	Alasoo_2018	macrophage_Salmonella	CL_0000235	macrophage	Salmonella_5h	84	ENSG00000285668	ENSG00000285668	rs2696524	17	46279427	A	G	0.255952	1.40112	0.100334	8.69356e-22
QTS000001	QTD000011	Alasoo_2018	macrophage_Salmonella	CL_0000235	macrophage	Salmonella_5h	84	ENSG00000288943	ENSG00000288943	rs2029792	17	58793365	T	A	0.607143	-0.724684	0.11126	1.00134e-08
QTS000001	QTD000011	Alasoo_2018	macrophage_Salmonella	CL_0000235	macrophage	Salmonella_5h	84	ENSG00000289021	ENSG00000289021	rs76796325	17	48974960	C	T	0.428571	0.577976	0.0989896	1.56238e-07
QTS000001	QTD000011	Alasoo_2018	macrophage_Salmonella	CL_0000235	macrophage	Salmonella_5h	84	ENSG00000049759	ENSG00000049759	rs117621135	18	58023659	A	G	0.0357143	1.45788	0.316029	1.77406e-05
QTS000001	QTD000011	Alasoo_2018	macrophage_Salmonella	CL_0000235	macrophage	Salmonella_5h	84	ENSG00000060069	ENSG00000060069	rs34242155	18	79665192	G	A	0.339286	-0.608724	0.0791682	7.40359e-11
QTS000001	QTD000011	Alasoo_2018	macrophage_Salmonella	CL_0000235	macrophage	Salmonella_5h	84	ENSG00000067900	ENSG00000067900	rs2276157	18	21843042	T	C	0.0357143	1.26025	0.340638	0.000429877
QTS000001	QTD000011	Alasoo_2018	macrophage_Salmonella	CL_0000235	macrophage	Salmonella_5h	84	ENSG00000075643	ENSG00000075643	rs73430987	18	36211841	G	A	0.0892857	1.42095	0.309524	1.92579e-05
QTS000001	QTD000011	Alasoo_2018	macrophage_Salmonella	CL_0000235	macrophage	Salmonella_5h	84	ENSG00000091157	ENSG00000091157	rs12104038	18	57078987	C	A	0.107143	0.843601	0.150973	4.25084e-07
QTS000001	QTD000011	Alasoo_2018	macrophage_Salmonella	CL_0000235	macrophage	Salmonella_5h	84	ENSG00000101493	ENSG00000101493	rs4891026	18	76561110	T	C	0.464286	-0.717987	0.107883	5.57486e-09
QTS000001	QTD000011	Alasoo_2018	macrophage_Salmonella	CL_0000235	macrophage	Salmonella_5h	84	ENSG00000101639	ENSG00000101639	rs9965977	18	12958329	T	G	0.571429	-0.825622	0.0735211	3.14998e-17
QTS000001	QTD000011	Alasoo_2018	macrophage_Salmonella	CL_0000235	macrophage	Salmonella_5h	84	ENSG00000101751	ENSG00000101751	rs1893958	18	54303259	C	T	0.410714	-0.413457	0.0789373	1.67473e-06
QTS000001	QTD000011	Alasoo_2018	macrophage_Salmonella	CL_0000235	macrophage	Salmonella_5h	84	ENSG00000119541	ENSG00000119541	rs306216	18	62628310	G	A	0.72619	0.600689	0.131841	2.18585e-05
QTS000001	QTD000011	Alasoo_2018	macrophage_Salmonella	CL_0000235	macrophage	Salmonella_5h	84	ENSG00000128791	ENSG00000128791	rs8088103	18	9365592	G	A	0.142857	-0.775389	0.151865	2.78574e-06
QTS000001	QTD000011	Alasoo_2018	macrophage_Salmonella	CL_0000235	macrophage	Salmonella_5h	84	ENSG00000134046	ENSG00000134046	rs9951906	18	54231681	G	A	0.452381	0.518454	0.0906122	2.4961e-07
QTS000001	QTD000011	Alasoo_2018	macrophage_Salmonella	CL_0000235	macrophage	Salmonella_5h	84	ENSG00000134758	ENSG00000134758	rs10502568	18	31356870	A	G	0.0892857	0.399877	0.089572	3.05291e-05
QTS000001	QTD000011	Alasoo_2018	macrophage_Salmonella	CL_0000235	macrophage	Salmonella_5h	84	ENSG00000141429	ENSG00000141429	rs28364715	18	36129282	G	A	0.321429	0.302426	0.055429	7.14584e-07
QTS000001	QTD000011	Alasoo_2018	macrophage_Salmonella	CL_0000235	macrophage	Salmonella_5h	84	ENSG00000152242	ENSG00000152242	rs7226736	18	46114173	A	C	0.0714286	-0.982417	0.219253	2.87645e-05
QTS000001	QTD000011	Alasoo_2018	macrophage_Salmonella	CL_0000235	macrophage	Salmonella_5h	84	ENSG00000158270	ENSG00000158270	rs113259550	18	324783	C	T	0.291667	0.424655	0.0940955	2.55824e-05
QTS000001	QTD000011	Alasoo_2018	macrophage_Salmonella	CL_0000235	macrophage	Salmonella_5h	84	ENSG00000166347	ENSG00000166347	rs7244277	18	74321272	T	A	0.166667	-1.13353	0.140798	1.61459e-11
QTS000001	QTD000011	Alasoo_2018	macrophage_Salmonella	CL_0000235	macrophage	Salmonella_5h	84	ENSG00000166377	ENSG00000166377	rs8086673	18	79032814	T	C	0.613095	0.470596	0.103686	2.33017e-05
QTS000001	QTD000011	Alasoo_2018	macrophage_Salmonella	CL_0000235	macrophage	Salmonella_5h	84	ENSG00000167220	ENSG00000167220	rs16949157	18	47164953	A	G	0.0595238	1.25462	0.207059	6.41821e-08
QTS000001	QTD000011	Alasoo_2018	macrophage_Salmonella	CL_0000235	macrophage	Salmonella_5h	84	ENSG00000180011	ENSG00000180011	rs1132845	18	75200514	C	T	0.35119	-0.465168	0.0893459	1.89115e-06
QTS000001	QTD000011	Alasoo_2018	macrophage_Salmonella	CL_0000235	macrophage	Salmonella_5h	84	ENSG00000196628	ENSG00000196628	rs4598994	18	55081836	A	G	0.14881	0.714361	0.14553	5.89793e-06
QTS000001	QTD000011	Alasoo_2018	macrophage_Salmonella	CL_0000235	macrophage	Salmonella_5h	84	ENSG00000197046	ENSG00000197046	rs16978495	18	45771722	C	T	0.136905	-0.693551	0.155998	3.263e-05
QTS000001	QTD000011	Alasoo_2018	macrophage_Salmonella	CL_0000235	macrophage	Salmonella_5h	84	ENSG00000197563	ENSG00000197563	rs9966135	18	62086220	A	T	0.559524	-0.645752	0.0952071	3.28769e-09
QTS000001	QTD000011	Alasoo_2018	macrophage_Salmonella	CL_0000235	macrophage	Salmonella_5h	84	ENSG00000226742	ENSG00000226742	rs8096348	18	80065055	C	T	0.559524	-0.674505	0.120687	4.2324e-07
QTS000001	QTD000011	Alasoo_2018	macrophage_Salmonella	CL_0000235	macrophage	Salmonella_5h	84	ENSG00000263753	ENSG00000263753	rs8091750	18	5241171	C	T	0.125	1.1355	0.14127	1.70517e-11
QTS000001	QTD000011	Alasoo_2018	macrophage_Salmonella	CL_0000235	macrophage	Salmonella_5h	84	ENSG00000264247	ENSG00000264247	rs10871736	18	74590891	T	C	0.809524	0.677735	0.126191	9.98502e-07
QTS000001	QTD000011	Alasoo_2018	macrophage_Salmonella	CL_0000235	macrophage	Salmonella_5h	84	ENSG00000267108	ENSG00000267108	rs71351485	18	12492917	G	C	0.113095	0.766753	0.147544	1.96244e-06
QTS000001	QTD000011	Alasoo_2018	macrophage_Salmonella	CL_0000235	macrophage	Salmonella_5h	84	ENSG00000267787	ENSG00000267787	rs12969748	18	57664753	C	T	0.160714	-0.493752	0.0974474	3.23333e-06
QTS000001	QTD000011	Alasoo_2018	macrophage_Salmonella	CL_0000235	macrophage	Salmonella_5h	84	ENSG00000274828	ENSG00000274828	rs978579	18	79679258	A	G	0.809524	0.552341	0.115168	9.00804e-06
QTS000001	QTD000011	Alasoo_2018	macrophage_Salmonella	CL_0000235	macrophage	Salmonella_5h	84	ENSG00000288917	ENSG00000288917	rs2032206	18	36172860	A	G	0.452381	-0.547737	0.117212	1.42259e-05
QTS000001	QTD000011	Alasoo_2018	macrophage_Salmonella	CL_0000235	macrophage	Salmonella_5h	84	ENSG00000005206	ENSG00000005206	rs454836	19	3220700	C	T	0.27381	0.636315	0.140759	2.48855e-05
QTS000001	QTD000011	Alasoo_2018	macrophage_Salmonella	CL_0000235	macrophage	Salmonella_5h	84	ENSG00000007129	ENSG00000007129	rs3745936	19	41586462	A	T	0.214286	-1.05909	0.0976353	1.46597e-16
QTS000001	QTD000011	Alasoo_2018	macrophage_Salmonella	CL_0000235	macrophage	Salmonella_5h	84	ENSG00000011451	ENSG00000011451	rs113429930	19	16274839	C	G	0.0892857	-0.733097	0.155392	1.20548e-05
QTS000001	QTD000011	Alasoo_2018	macrophage_Salmonella	CL_0000235	macrophage	Salmonella_5h	84	ENSG00000037757	ENSG00000037757	rs371671	19	13759339	C	A	0.440476	-0.702905	0.0939906	1.79402e-10
QTS000001	QTD000011	Alasoo_2018	macrophage_Salmonella	CL_0000235	macrophage	Salmonella_5h	84	ENSG00000062370	ENSG00000062370	rs2571065	19	44357928	T	C	0.75	0.6058	0.111519	7.84671e-07
QTS000001	QTD000011	Alasoo_2018	macrophage_Salmonella	CL_0000235	macrophage	Salmonella_5h	84	ENSG00000065268	ENSG00000065268	rs8109460	19	994815	A	G	0.291667	1.03832	0.130661	2.50272e-11
QTS000001	QTD000011	Alasoo_2018	macrophage_Salmonella	CL_0000235	macrophage	Salmonella_5h	84	ENSG00000071655	ENSG00000071655	rs34996693	19	2502277	G	A	0.136905	-0.762816	0.170176	2.85799e-05
QTS000001	QTD000011	Alasoo_2018	macrophage_Salmonella	CL_0000235	macrophage	Salmonella_5h	84	ENSG00000073050	ENSG00000073050	rs3213263	19	43572002	T	C	0.60119	0.455254	0.0889417	2.65219e-06
QTS000001	QTD000011	Alasoo_2018	macrophage_Salmonella	CL_0000235	macrophage	Salmonella_5h	84	ENSG00000089335	ENSG00000089335	rs17626118	19	34690498	T	C	0.125	-0.751702	0.164526	2.08634e-05
QTS000001	QTD000011	Alasoo_2018	macrophage_Salmonella	CL_0000235	macrophage	Salmonella_5h	84	ENSG00000089639	ENSG00000089639	rs12974028	19	19555697	G	A	0.279762	-0.388429	0.0867313	2.89965e-05
QTS000001	QTD000011	Alasoo_2018	macrophage_Salmonella	CL_0000235	macrophage	Salmonella_5h	84	ENSG00000099330	ENSG00000099330	rs2288544	19	17226216	C	T	0.27381	0.822204	0.120185	2.57748e-09
QTS000001	QTD000011	Alasoo_2018	macrophage_Salmonella	CL_0000235	macrophage	Salmonella_5h	84	ENSG00000099875	ENSG00000099875	rs11668801	19	2724751	C	T	0.136905	-0.890097	0.185487	8.91533e-06
QTS000001	QTD000011	Alasoo_2018	macrophage_Salmonella	CL_0000235	macrophage	Salmonella_5h	84	ENSG00000104783	ENSG00000104783	rs1685191	19	43779080	C	T	0.577381	-0.803202	0.104844	8.33093e-11
QTS000001	QTD000011	Alasoo_2018	macrophage_Salmonella	CL_0000235	macrophage	Salmonella_5h	84	ENSG00000104805	ENSG00000104805	rs59420041	19	48886255	G	A	0.10119	-1.3225	0.145599	2.1067e-13
QTS000001	QTD000011	Alasoo_2018	macrophage_Salmonella	CL_0000235	macrophage	Salmonella_5h	84	ENSG00000104812	ENSG00000104812	rs10423011	19	48981045	A	G	0.446429	-1.10803	0.081606	3.62391e-21
QTS000001	QTD000011	Alasoo_2018	macrophage_Salmonella	CL_0000235	macrophage	Salmonella_5h	84	ENSG00000104835	ENSG00000104835	rs8113389	19	38942659	A	G	0.613095	-0.518234	0.0885088	1.46267e-07
QTS000001	QTD000011	Alasoo_2018	macrophage_Salmonella	CL_0000235	macrophage	Salmonella_5h	84	ENSG00000104969	ENSG00000104969	rs454836	19	3220700	C	T	0.27381	-0.523231	0.116319	2.69937e-05
QTS000001	QTD000011	Alasoo_2018	macrophage_Salmonella	CL_0000235	macrophage	Salmonella_5h	84	ENSG00000104974	ENSG00000104974	rs3855678	19	54277156	T	C	0.517857	0.635601	0.0946514	4.34885e-09
QTS000001	QTD000011	Alasoo_2018	macrophage_Salmonella	CL_0000235	macrophage	Salmonella_5h	84	ENSG00000104980	ENSG00000104980	rs2303164	19	8057853	G	A	0.666667	-0.413095	0.0906749	2.18893e-05
QTS000001	QTD000011	Alasoo_2018	macrophage_Salmonella	CL_0000235	macrophage	Salmonella_5h	84	ENSG00000105321	ENSG00000105321	rs1035390	19	47259870	T	C	0.39881	-0.913572	0.0801154	1.57612e-17
QTS000001	QTD000011	Alasoo_2018	macrophage_Salmonella	CL_0000235	macrophage	Salmonella_5h	84	ENSG00000105464	ENSG00000105464	rs275841	19	48369754	C	T	0.52381	-0.501261	0.091151	6.03035e-07
QTS000001	QTD000011	Alasoo_2018	macrophage_Salmonella	CL_0000235	macrophage	Salmonella_5h	84	ENSG00000105483	ENSG00000105483	rs10420204	19	48242964	G	C	0.160714	0.585094	0.123632	1.14091e-05
QTS000001	QTD000011	Alasoo_2018	macrophage_Salmonella	CL_0000235	macrophage	Salmonella_5h	84	ENSG00000105497	ENSG00000105497	rs7245838	19	51571113	T	G	0.744048	0.603793	0.0889281	3.19257e-09
QTS000001	QTD000011	Alasoo_2018	macrophage_Salmonella	CL_0000235	macrophage	Salmonella_5h	84	ENSG00000105499	ENSG00000105499	rs411073	19	48138317	A	G	0.505952	0.616072	0.0919239	4.59336e-09
QTS000001	QTD000011	Alasoo_2018	macrophage_Salmonella	CL_0000235	macrophage	Salmonella_5h	84	ENSG00000105518	ENSG00000105518	rs4804617	19	11628733	C	T	0.547619	-0.527139	0.112104	1.27681e-05
QTS000001	QTD000011	Alasoo_2018	macrophage_Salmonella	CL_0000235	macrophage	Salmonella_5h	84	ENSG00000105609	ENSG00000105609	rs103294	19	54293995	T	C	0.785714	0.894913	0.148882	7.80697e-08
QTS000001	QTD000011	Alasoo_2018	macrophage_Salmonella	CL_0000235	macrophage	Salmonella_5h	84	ENSG00000105642	ENSG00000105642	rs10153461	19	17984442	A	C	0.315476	-0.588585	0.118001	4.36782e-06
QTS000001	QTD000011	Alasoo_2018	macrophage_Salmonella	CL_0000235	macrophage	Salmonella_5h	84	ENSG00000105700	ENSG00000105700	rs10401741	19	18527595	C	A	0.315476	-0.46986	0.0986445	1.01807e-05
QTS000001	QTD000011	Alasoo_2018	macrophage_Salmonella	CL_0000235	macrophage	Salmonella_5h	84	ENSG00000105722	ENSG00000105722	rs73033671	19	41562382	T	C	0.0833333	-0.961713	0.241563	0.000167322
QTS000001	QTD000011	Alasoo_2018	macrophage_Salmonella	CL_0000235	macrophage	Salmonella_5h	84	ENSG00000105750	ENSG00000105750	rs2081049	19	20932796	A	C	0.39881	0.409729	0.0924341	3.42285e-05
QTS000001	QTD000011	Alasoo_2018	macrophage_Salmonella	CL_0000235	macrophage	Salmonella_5h	84	ENSG00000105755	ENSG00000105755	rs1001581	19	43561236	C	T	0.380952	-0.604845	0.125687	8.47327e-06
QTS000001	QTD000011	Alasoo_2018	macrophage_Salmonella	CL_0000235	macrophage	Salmonella_5h	84	ENSG00000105771	ENSG00000105771	rs61387190	19	43756777	C	T	0.125	0.813283	0.13449	6.74089e-08
QTS000001	QTD000011	Alasoo_2018	macrophage_Salmonella	CL_0000235	macrophage	Salmonella_5h	84	ENSG00000116032	ENSG00000116032	rs11880849	19	1004725	A	G	0.363095	-0.809812	0.14282	3.06487e-07
QTS000001	QTD000011	Alasoo_2018	macrophage_Salmonella	CL_0000235	macrophage	Salmonella_5h	84	ENSG00000120784	ENSG00000120784	rs2927743	19	37641433	A	G	0.565476	0.524007	0.0964256	7.78401e-07
QTS000001	QTD000011	Alasoo_2018	macrophage_Salmonella	CL_0000235	macrophage	Salmonella_5h	84	ENSG00000124299	ENSG00000124299	rs59253852	19	33423534	G	A	0.130952	-0.773783	0.151979	2.94348e-06
QTS000001	QTD000011	Alasoo_2018	macrophage_Salmonella	CL_0000235	macrophage	Salmonella_5h	84	ENSG00000126246	ENSG00000126246	rs112500848	19	35763526	C	T	0.119048	1.18704	0.113001	5.89398e-16
QTS000001	QTD000011	Alasoo_2018	macrophage_Salmonella	CL_0000235	macrophage	Salmonella_5h	84	ENSG00000126251	ENSG00000126251	rs4806152	19	35395758	A	C	0.27381	-0.607217	0.0838135	4.7792e-10
QTS000001	QTD000011	Alasoo_2018	macrophage_Salmonella	CL_0000235	macrophage	Salmonella_5h	84	ENSG00000126267	ENSG00000126267	rs12611345	19	35522583	C	G	0.10119	-0.977104	0.199642	6.22724e-06
QTS000001	QTD000011	Alasoo_2018	macrophage_Salmonella	CL_0000235	macrophage	Salmonella_5h	84	ENSG00000127533	ENSG00000127533	rs77379139	19	16867739	C	G	0.10119	1.00402	0.149816	4.59833e-09
QTS000001	QTD000011	Alasoo_2018	macrophage_Salmonella	CL_0000235	macrophage	Salmonella_5h	84	ENSG00000129353	ENSG00000129353	rs62129985	19	10606559	T	C	0.232143	0.971776	0.11159	1.01378e-12
QTS000001	QTD000011	Alasoo_2018	macrophage_Salmonella	CL_0000235	macrophage	Salmonella_5h	84	ENSG00000130312	ENSG00000130312	rs35061212	19	17299959	G	A	0.261905	0.566493	0.0939609	7.25416e-08
QTS000001	QTD000011	Alasoo_2018	macrophage_Salmonella	CL_0000235	macrophage	Salmonella_5h	84	ENSG00000130511	ENSG00000130511	rs8111397	19	18478235	C	T	0.291667	-0.62589	0.135124	1.65524e-05
QTS000001	QTD000011	Alasoo_2018	macrophage_Salmonella	CL_0000235	macrophage	Salmonella_5h	84	ENSG00000130513	ENSG00000130513	rs4808128	19	18379616	T	C	0.660714	0.500417	0.104022	8.52425e-06
QTS000001	QTD000011	Alasoo_2018	macrophage_Salmonella	CL_0000235	macrophage	Salmonella_5h	84	ENSG00000130522	ENSG00000130522	rs36075281	19	17814109	G	A	0.261905	-0.815811	0.17987	2.35657e-05
QTS000001	QTD000011	Alasoo_2018	macrophage_Salmonella	CL_0000235	macrophage	Salmonella_5h	84	ENSG00000130758	ENSG00000130758	rs10423675	19	40196631	A	G	0.684524	-0.635428	0.126592	3.87393e-06
QTS000001	QTD000011	Alasoo_2018	macrophage_Salmonella	CL_0000235	macrophage	Salmonella_5h	84	ENSG00000131042	ENSG00000131042	rs798888	19	54289385	A	G	0.791667	0.502693	0.0855378	1.34062e-07
QTS000001	QTD000011	Alasoo_2018	macrophage_Salmonella	CL_0000235	macrophage	Salmonella_5h	84	ENSG00000132002	ENSG00000132002	rs7258642	19	15206262	G	A	0.107143	-0.657636	0.145582	2.51884e-05
QTS000001	QTD000011	Alasoo_2018	macrophage_Salmonella	CL_0000235	macrophage	Salmonella_5h	84	ENSG00000141994	ENSG00000141994	rs2436488	19	5786000	G	A	0.202381	-0.690674	0.0851309	1.24155e-11
QTS000001	QTD000011	Alasoo_2018	macrophage_Salmonella	CL_0000235	macrophage	Salmonella_5h	84	ENSG00000142046	ENSG00000142046	rs11549936	19	41410644	C	A	0.142857	-0.918392	0.147773	3.40755e-08
QTS000001	QTD000011	Alasoo_2018	macrophage_Salmonella	CL_0000235	macrophage	Salmonella_5h	84	ENSG00000160013	ENSG00000160013	rs116953645	19	46110153	G	A	0.047619	-1.16642	0.26139	3.07459e-05
QTS000001	QTD000011	Alasoo_2018	macrophage_Salmonella	CL_0000235	macrophage	Salmonella_5h	84	ENSG00000160117	ENSG00000160117	rs11086065	19	17284194	A	G	0.85119	0.65551	0.13883	1.18793e-05
QTS000001	QTD000011	Alasoo_2018	macrophage_Salmonella	CL_0000235	macrophage	Salmonella_5h	84	ENSG00000160352	ENSG00000160352	rs12162258	19	20941113	G	A	0.136905	-0.766347	0.164138	1.4444e-05
QTS000001	QTD000011	Alasoo_2018	macrophage_Salmonella	CL_0000235	macrophage	Salmonella_5h	84	ENSG00000160392	ENSG00000160392	rs10414431	19	40348424	A	T	0.255952	0.50288	0.113999	3.69728e-05
QTS000001	QTD000011	Alasoo_2018	macrophage_Salmonella	CL_0000235	macrophage	Salmonella_5h	84	ENSG00000160961	ENSG00000160961	rs10407394	19	14693371	A	G	0.297619	-0.534177	0.067974	3.6267e-11
QTS000001	QTD000011	Alasoo_2018	macrophage_Salmonella	CL_0000235	macrophage	Salmonella_5h	84	ENSG00000161265	ENSG00000161265	rs17776911	19	35734072	T	C	0.154762	-0.534343	0.112065	9.99252e-06
QTS000001	QTD000011	Alasoo_2018	macrophage_Salmonella	CL_0000235	macrophage	Salmonella_5h	84	ENSG00000161618	ENSG00000161618	rs13394	19	49447041	C	T	0.809524	-0.470396	0.0975375	8.14911e-06
QTS000001	QTD000011	Alasoo_2018	macrophage_Salmonella	CL_0000235	macrophage	Salmonella_5h	84	ENSG00000161640	ENSG00000161640	rs8111702	19	50037191	C	T	0.136905	0.66299	0.12308	9.38214e-07
QTS000001	QTD000011	Alasoo_2018	macrophage_Salmonella	CL_0000235	macrophage	Salmonella_5h	84	ENSG00000161681	ENSG00000161681	rs12972869	19	50685727	A	G	0.309524	-0.706348	0.133834	1.4341e-06
QTS000001	QTD000011	Alasoo_2018	macrophage_Salmonella	CL_0000235	macrophage	Salmonella_5h	84	ENSG00000161888	ENSG00000161888	rs1263305	19	11169507	G	C	0.827381	-0.664268	0.141439	1.30425e-05
QTS000001	QTD000011	Alasoo_2018	macrophage_Salmonella	CL_0000235	macrophage	Salmonella_5h	84	ENSG00000167608	ENSG00000167608	rs641738	19	54173068	T	C	0.577381	0.558783	0.111138	3.75315e-06
QTS000001	QTD000011	Alasoo_2018	macrophage_Salmonella	CL_0000235	macrophage	Salmonella_5h	84	ENSG00000167637	ENSG00000167637	rs239948	19	43852735	A	T	0.607143	-0.564067	0.11436	5.39272e-06
QTS000001	QTD000011	Alasoo_2018	macrophage_Salmonella	CL_0000235	macrophage	Salmonella_5h	84	ENSG00000167766	ENSG00000167766	rs657259	19	52638372	G	A	0.27381	-0.842127	0.131521	1.57768e-08
QTS000001	QTD000011	Alasoo_2018	macrophage_Salmonella	CL_0000235	macrophage	Salmonella_5h	84	ENSG00000167815	ENSG00000167815	rs1466306	19	12828978	T	C	0.625	-0.674988	0.120025	3.68608e-07
QTS000001	QTD000011	Alasoo_2018	macrophage_Salmonella	CL_0000235	macrophage	Salmonella_5h	84	ENSG00000168995	ENSG00000168995	rs34681424	19	51137073	C	G	0.119048	0.860656	0.189318	2.26787e-05
QTS000001	QTD000011	Alasoo_2018	macrophage_Salmonella	CL_0000235	macrophage	Salmonella_5h	84	ENSG00000170906	ENSG00000170906	rs7253859	19	54101028	A	G	0.0833333	1.29321	0.269686	9.03245e-06
QTS000001	QTD000011	Alasoo_2018	macrophage_Salmonella	CL_0000235	macrophage	Salmonella_5h	84	ENSG00000171051	ENSG00000171051	rs6509570	19	51754766	T	C	0.636905	0.794707	0.0862684	1.22916e-13
QTS000001	QTD000011	Alasoo_2018	macrophage_Salmonella	CL_0000235	macrophage	Salmonella_5h	84	ENSG00000171574	ENSG00000171574	rs34188294	19	58408190	G	A	0.196429	-0.868786	0.102298	2.51089e-12
QTS000001	QTD000011	Alasoo_2018	macrophage_Salmonella	CL_0000235	macrophage	Salmonella_5h	84	ENSG00000174652	ENSG00000174652	rs10411141	19	9425527	G	A	0.613095	0.82275	0.0644016	7.45512e-20
QTS000001	QTD000011	Alasoo_2018	macrophage_Salmonella	CL_0000235	macrophage	Salmonella_5h	84	ENSG00000175691	ENSG00000175691	rs35699176	19	2936537	G	A	0.0416667	1.73897	0.228874	1.08586e-10
QTS000001	QTD000011	Alasoo_2018	macrophage_Salmonella	CL_0000235	macrophage	Salmonella_5h	84	ENSG00000176472	ENSG00000176472	rs2163860	19	43776190	A	G	0.446429	-0.566254	0.128055	3.55766e-05
QTS000001	QTD000011	Alasoo_2018	macrophage_Salmonella	CL_0000235	macrophage	Salmonella_5h	84	ENSG00000176533	ENSG00000176533	rs6510697	19	2691316	A	G	0.214286	0.791661	0.171033	1.67527e-05
QTS000001	QTD000011	Alasoo_2018	macrophage_Salmonella	CL_0000235	macrophage	Salmonella_5h	84	ENSG00000177191	ENSG00000177191	rs284661	19	41426215	C	T	0.571429	-0.600111	0.112762	1.20789e-06
QTS000001	QTD000011	Alasoo_2018	macrophage_Salmonella	CL_0000235	macrophage	Salmonella_5h	84	ENSG00000179115	ENSG00000179115	rs8113575	19	12919466	G	A	0.595238	-0.368621	0.0594916	3.67772e-08
QTS000001	QTD000011	Alasoo_2018	macrophage_Salmonella	CL_0000235	macrophage	Salmonella_5h	84	ENSG00000180061	ENSG00000180061	rs2384690	19	55317426	C	G	0.386905	0.417811	0.0901469	1.6382e-05
QTS000001	QTD000011	Alasoo_2018	macrophage_Salmonella	CL_0000235	macrophage	Salmonella_5h	84	ENSG00000181894	ENSG00000181894	rs4801551	19	58055386	C	G	0.613095	-0.639627	0.124981	2.65993e-06
QTS000001	QTD000011	Alasoo_2018	macrophage_Salmonella	CL_0000235	macrophage	Salmonella_5h	84	ENSG00000182013	ENSG00000182013	rs12151334	19	46473305	C	A	0.25	1.00066	0.0942827	3.78576e-16
QTS000001	QTD000011	Alasoo_2018	macrophage_Salmonella	CL_0000235	macrophage	Salmonella_5h	84	ENSG00000182141	ENSG00000182141	rs111280198	19	21321513	C	T	0.25	0.615887	0.11073	4.70543e-07
QTS000001	QTD000011	Alasoo_2018	macrophage_Salmonella	CL_0000235	macrophage	Salmonella_5h	84	ENSG00000187116	ENSG00000187116	rs798893	19	54289975	C	G	0.791667	0.620341	0.108356	2.46281e-07
QTS000001	QTD000011	Alasoo_2018	macrophage_Salmonella	CL_0000235	macrophage	Salmonella_5h	84	ENSG00000188505	ENSG00000188505	rs12609203	19	39199987	T	A	0.369048	1.15113	0.0952894	1.0909e-18
QTS000001	QTD000011	Alasoo_2018	macrophage_Salmonella	CL_0000235	macrophage	Salmonella_5h	84	ENSG00000188766	ENSG00000188766	rs2960339	19	38563051	T	C	0.279762	0.669019	0.144019	1.57569e-05
QTS000001	QTD000011	Alasoo_2018	macrophage_Salmonella	CL_0000235	macrophage	Salmonella_5h	84	ENSG00000189190	ENSG00000189190	rs114715865	19	52783935	G	A	0.0892857	-1.34041	0.219488	5.28717e-08
QTS000001	QTD000011	Alasoo_2018	macrophage_Salmonella	CL_0000235	macrophage	Salmonella_5h	84	ENSG00000196417	ENSG00000196417	rs12610483	19	53396544	T	C	0.160714	-0.634285	0.134837	1.26808e-05
QTS000001	QTD000011	Alasoo_2018	macrophage_Salmonella	CL_0000235	macrophage	Salmonella_5h	84	ENSG00000196605	ENSG00000196605	rs7255687	19	9896514	G	A	0.732143	0.616037	0.132369	1.52661e-05
QTS000001	QTD000011	Alasoo_2018	macrophage_Salmonella	CL_0000235	macrophage	Salmonella_5h	84	ENSG00000196705	ENSG00000196705	rs11085420	19	20965570	T	C	0.369048	-0.414484	0.089455	1.6464e-05
QTS000001	QTD000011	Alasoo_2018	macrophage_Salmonella	CL_0000235	macrophage	Salmonella_5h	84	ENSG00000197016	ENSG00000197016	rs4801170	19	56508061	G	C	0.678571	0.795765	0.128279	3.57105e-08
QTS000001	QTD000011	Alasoo_2018	macrophage_Salmonella	CL_0000235	macrophage	Salmonella_5h	84	ENSG00000197124	ENSG00000197124	rs865075	19	20095534	A	G	0.375	0.811724	0.13931	1.63943e-07
QTS000001	QTD000011	Alasoo_2018	macrophage_Salmonella	CL_0000235	macrophage	Salmonella_5h	84	ENSG00000197766	ENSG00000197766	rs1683574	19	872877	G	A	0.315476	1.12671	0.163401	2.05698e-09
QTS000001	QTD000011	Alasoo_2018	macrophage_Salmonella	CL_0000235	macrophage	Salmonella_5h	84	ENSG00000198464	ENSG00000198464	rs10417958	19	52289950	G	A	0.119048	0.953224	0.183012	1.87542e-06
QTS000001	QTD000011	Alasoo_2018	macrophage_Salmonella	CL_0000235	macrophage	Salmonella_5h	84	ENSG00000198466	ENSG00000198466	rs56276301	19	57807338	C	T	0.0595238	-1.02087	0.224539	2.2644e-05
QTS000001	QTD000011	Alasoo_2018	macrophage_Salmonella	CL_0000235	macrophage	Salmonella_5h	84	ENSG00000198858	ENSG00000198858	rs7251937	19	1434136	T	C	0.107143	-0.654938	0.143951	2.23799e-05
QTS000001	QTD000011	Alasoo_2018	macrophage_Salmonella	CL_0000235	macrophage	Salmonella_5h	84	ENSG00000203326	ENSG00000203326	rs7249464	19	53365706	G	C	0.60119	-0.774978	0.144143	9.76378e-07
QTS000001	QTD000011	Alasoo_2018	macrophage_Salmonella	CL_0000235	macrophage	Salmonella_5h	84	ENSG00000204577	ENSG00000204577	rs7247698	19	54227689	A	G	0.666667	0.949866	0.0961024	7.53437e-15
QTS000001	QTD000011	Alasoo_2018	macrophage_Salmonella	CL_0000235	macrophage	Salmonella_5h	84	ENSG00000204604	ENSG00000204604	rs11671375	19	52891361	G	A	0.39881	-0.707623	0.114296	3.75405e-08
QTS000001	QTD000011	Alasoo_2018	macrophage_Salmonella	CL_0000235	macrophage	Salmonella_5h	84	ENSG00000204920	ENSG00000204920	rs62116613	19	43984200	G	A	0.0952381	-1.11356	0.111156	4.33299e-15
QTS000001	QTD000011	Alasoo_2018	macrophage_Salmonella	CL_0000235	macrophage	Salmonella_5h	84	ENSG00000213015	ENSG00000213015	rs12461856	19	54922484	A	G	0.130952	0.841059	0.178822	1.27172e-05
QTS000001	QTD000011	Alasoo_2018	macrophage_Salmonella	CL_0000235	macrophage	Salmonella_5h	84	ENSG00000213793	ENSG00000213793	rs1044467	19	52949516	A	G	0.255952	0.872004	0.162824	1.05972e-06
QTS000001	QTD000011	Alasoo_2018	macrophage_Salmonella	CL_0000235	macrophage	Salmonella_5h	84	ENSG00000213889	ENSG00000213889	rs1573606	19	45492798	G	A	0.559524	-0.469821	0.0886976	1.33154e-06
QTS000001	QTD000011	Alasoo_2018	macrophage_Salmonella	CL_0000235	macrophage	Salmonella_5h	84	ENSG00000214212	ENSG00000214212	rs35295222	19	10485400	G	C	0.0535714	-1.21017	0.250813	8.07988e-06
QTS000001	QTD000011	Alasoo_2018	macrophage_Salmonella	CL_0000235	macrophage	Salmonella_5h	84	ENSG00000226800	ENSG00000226800	rs12608939	19	3652682	A	G	0.708333	-0.596328	0.11014	8.41986e-07
QTS000001	QTD000011	Alasoo_2018	macrophage_Salmonella	CL_0000235	macrophage	Salmonella_5h	84	ENSG00000228300	ENSG00000228300	rs2285811	19	1251782	A	G	0.452381	-0.73472	0.148874	5.33551e-06
QTS000001	QTD000011	Alasoo_2018	macrophage_Salmonella	CL_0000235	macrophage	Salmonella_5h	84	ENSG00000233927	ENSG00000233927	rs1057232	19	8322323	G	A	0.595238	-0.730643	0.122775	9.94098e-08
QTS000001	QTD000011	Alasoo_2018	macrophage_Salmonella	CL_0000235	macrophage	Salmonella_5h	84	ENSG00000234465	ENSG00000234465	rs11671567	19	43361883	G	A	0.119048	-1.12494	0.251392	2.93844e-05
QTS000001	QTD000011	Alasoo_2018	macrophage_Salmonella	CL_0000235	macrophage	Salmonella_5h	84	ENSG00000236144	ENSG00000236144	rs73038312	19	34957094	A	T	0.077381	-0.80145	0.157836	3.10144e-06
QTS000001	QTD000011	Alasoo_2018	macrophage_Salmonella	CL_0000235	macrophage	Salmonella_5h	84	ENSG00000244482	ENSG00000244482	rs7247698	19	54227689	A	G	0.666667	0.732125	0.102293	6.89934e-10
QTS000001	QTD000011	Alasoo_2018	macrophage_Salmonella	CL_0000235	macrophage	Salmonella_5h	84	ENSG00000251369	ENSG00000251369	rs7246710	19	57555384	G	A	0.160714	0.898901	0.153575	1.47457e-07
QTS000001	QTD000011	Alasoo_2018	macrophage_Salmonella	CL_0000235	macrophage	Salmonella_5h	84	ENSG00000254858	ENSG00000254858	rs7125	19	18177259	A	G	0.410714	0.320117	0.0650054	5.55635e-06
QTS000001	QTD000011	Alasoo_2018	macrophage_Salmonella	CL_0000235	macrophage	Salmonella_5h	84	ENSG00000257704	ENSG00000257704	rs888836	19	47271515	T	C	0.39881	-0.530133	0.116126	2.11536e-05
QTS000001	QTD000011	Alasoo_2018	macrophage_Salmonella	CL_0000235	macrophage	Salmonella_5h	84	ENSG00000263002	ENSG00000263002	rs2100643	19	44137900	C	A	0.333333	-0.531299	0.107434	5.13385e-06
QTS000001	QTD000011	Alasoo_2018	macrophage_Salmonella	CL_0000235	macrophage	Salmonella_5h	84	ENSG00000267100	ENSG00000267100	rs147831595	19	10700917	C	T	0.0357143	1.17141	0.264965	3.56987e-05
QTS000001	QTD000011	Alasoo_2018	macrophage_Salmonella	CL_0000235	macrophage	Salmonella_5h	84	ENSG00000267387	ENSG00000267387	rs281439	19	10289434	G	C	0.738095	0.574488	0.131267	4.18898e-05
QTS000001	QTD000011	Alasoo_2018	macrophage_Salmonella	CL_0000235	macrophage	Salmonella_5h	84	ENSG00000267519	ENSG00000267519	rs10408527	19	14547192	G	A	0.720238	0.625065	0.142619	4.09596e-05
QTS000001	QTD000011	Alasoo_2018	macrophage_Salmonella	CL_0000235	macrophage	Salmonella_5h	84	ENSG00000267575	ENSG00000267575	rs1073627	19	27729429	G	T	0.815476	-0.824166	0.182571	2.54714e-05
QTS000001	QTD000011	Alasoo_2018	macrophage_Salmonella	CL_0000235	macrophage	Salmonella_5h	84	ENSG00000267607	ENSG00000267607	rs117784065	19	10325682	A	G	0.0416667	-1.29234	0.266784	7.51991e-06
QTS000001	QTD000011	Alasoo_2018	macrophage_Salmonella	CL_0000235	macrophage	Salmonella_5h	84	ENSG00000268047	ENSG00000268047	rs7249925	19	49590315	A	G	0.285714	-0.511056	0.113525	2.66577e-05
QTS000001	QTD000011	Alasoo_2018	macrophage_Salmonella	CL_0000235	macrophage	Salmonella_5h	84	ENSG00000268362	ENSG00000268362	rs62117628	19	24035791	G	A	0.172619	1.07567	0.150195	6.76584e-10
QTS000001	QTD000011	Alasoo_2018	macrophage_Salmonella	CL_0000235	macrophage	Salmonella_5h	84	ENSG00000268895	ENSG00000268895	rs4801579	19	58352083	C	T	0.922619	1.07267	0.158322	3.39012e-09
QTS000001	QTD000011	Alasoo_2018	macrophage_Salmonella	CL_0000235	macrophage	Salmonella_5h	84	ENSG00000275210	ENSG00000275210	rs6509860	19	54288504	A	G	0.517857	0.474956	0.0898085	1.37542e-06
QTS000001	QTD000011	Alasoo_2018	macrophage_Salmonella	CL_0000235	macrophage	Salmonella_5h	84	ENSG00000277806	ENSG00000277806	rs11669713	19	43956897	C	T	0.136905	-0.857879	0.192987	3.27065e-05
QTS000001	QTD000011	Alasoo_2018	macrophage_Salmonella	CL_0000235	macrophage	Salmonella_5h	84	ENSG00000289255	ENSG00000289255	rs573593	19	7852221	G	A	0.184524	0.678188	0.141536	9.15444e-06
QTS000001	QTD000011	Alasoo_2018	macrophage_Salmonella	CL_0000235	macrophage	Salmonella_5h	84	ENSG00000025772	ENSG00000025772	rs6065765	20	44927869	A	G	0.577381	-0.613662	0.133121	1.79593e-05
QTS000001	QTD000011	Alasoo_2018	macrophage_Salmonella	CL_0000235	macrophage	Salmonella_5h	84	ENSG00000089177	ENSG00000089177	rs1007144	20	16561784	G	A	0.160714	-0.963753	0.148804	1.16513e-08
QTS000001	QTD000011	Alasoo_2018	macrophage_Salmonella	CL_0000235	macrophage	Salmonella_5h	84	ENSG00000089199	ENSG00000089199	rs1294708	20	5819998	A	C	0.72619	0.566138	0.127806	3.45993e-05
QTS000001	QTD000011	Alasoo_2018	macrophage_Salmonella	CL_0000235	macrophage	Salmonella_5h	84	ENSG00000100994	ENSG00000100994	rs6138570	20	25451516	A	T	0.178571	0.393534	0.0776086	3.18552e-06
QTS000001	QTD000011	Alasoo_2018	macrophage_Salmonella	CL_0000235	macrophage	Salmonella_5h	84	ENSG00000101000	ENSG00000101000	rs3746427	20	35142661	A	G	0.565476	-0.44365	0.071153	3.13694e-08
QTS000001	QTD000011	Alasoo_2018	macrophage_Salmonella	CL_0000235	macrophage	Salmonella_5h	84	ENSG00000101003	ENSG00000101003	rs6083801	20	25326938	C	T	0.494048	-0.320484	0.0623111	2.4119e-06
QTS000001	QTD000011	Alasoo_2018	macrophage_Salmonella	CL_0000235	macrophage	Salmonella_5h	84	ENSG00000101019	ENSG00000101019	rs13043895	20	35323093	T	C	0.315476	-0.447617	0.0882559	3.17269e-06
QTS000001	QTD000011	Alasoo_2018	macrophage_Salmonella	CL_0000235	macrophage	Salmonella_5h	84	ENSG00000101126	ENSG00000101126	rs6096530	20	51689477	T	C	0.238095	-0.640657	0.13902	1.80533e-05
QTS000001	QTD000011	Alasoo_2018	macrophage_Salmonella	CL_0000235	macrophage	Salmonella_5h	84	ENSG00000101158	ENSG00000101158	rs17851253	20	58989640	C	T	0.107143	-1.02721	0.13429	8.75223e-11
QTS000001	QTD000011	Alasoo_2018	macrophage_Salmonella	CL_0000235	macrophage	Salmonella_5h	84	ENSG00000101166	ENSG00000101166	rs163787	20	58999408	A	G	0.785714	-0.646684	0.134585	8.7076e-06
QTS000001	QTD000011	Alasoo_2018	macrophage_Salmonella	CL_0000235	macrophage	Salmonella_5h	84	ENSG00000101181	ENSG00000101181	rs6062133	20	62193559	G	A	0.166667	0.42028	0.070788	1.05153e-07
QTS000001	QTD000011	Alasoo_2018	macrophage_Salmonella	CL_0000235	macrophage	Salmonella_5h	84	ENSG00000101189	ENSG00000101189	rs62198430	20	62797062	T	G	0.0714286	-0.976583	0.186079	1.60848e-06
QTS000001	QTD000011	Alasoo_2018	macrophage_Salmonella	CL_0000235	macrophage	Salmonella_5h	84	ENSG00000101247	ENSG00000101247	rs74465377	20	13823140	A	G	0.14881	0.758366	0.144705	1.65559e-06
QTS000001	QTD000011	Alasoo_2018	macrophage_Salmonella	CL_0000235	macrophage	Salmonella_5h	84	ENSG00000101307	ENSG00000101307	rs2253427	20	1571784	T	C	0.755952	-1.36061	0.0973291	8.22909e-22
QTS000001	QTD000011	Alasoo_2018	macrophage_Salmonella	CL_0000235	macrophage	Salmonella_5h	84	ENSG00000101439	ENSG00000101439	rs12625716	20	23626208	G	A	0.214286	-0.710205	0.157936	2.71371e-05
QTS000001	QTD000011	Alasoo_2018	macrophage_Salmonella	CL_0000235	macrophage	Salmonella_5h	84	ENSG00000101444	ENSG00000101444	rs79027916	20	34067012	C	A	0.0952381	1.29816	0.295888	4.02919e-05
QTS000001	QTD000011	Alasoo_2018	macrophage_Salmonella	CL_0000235	macrophage	Salmonella_5h	84	ENSG00000101445	ENSG00000101445	rs208807	20	38870496	T	C	0.619048	0.469233	0.102141	1.9034e-05
QTS000001	QTD000011	Alasoo_2018	macrophage_Salmonella	CL_0000235	macrophage	Salmonella_5h	84	ENSG00000101457	ENSG00000101457	rs2868349	20	45795159	G	A	0.684524	0.829454	0.0855621	1.65213e-14
QTS000001	QTD000011	Alasoo_2018	macrophage_Salmonella	CL_0000235	macrophage	Salmonella_5h	84	ENSG00000124126	ENSG00000124126	rs11908276	20	48864118	C	T	0.220238	0.485597	0.0884944	6.32013e-07
QTS000001	QTD000011	Alasoo_2018	macrophage_Salmonella	CL_0000235	macrophage	Salmonella_5h	84	ENSG00000124140	ENSG00000124140	rs3918241	20	46007096	T	A	0.172619	0.748277	0.137799	7.91e-07
QTS000001	QTD000011	Alasoo_2018	macrophage_Salmonella	CL_0000235	macrophage	Salmonella_5h	84	ENSG00000124164	ENSG00000124164	rs2268915	20	58428945	G	C	0.39881	0.620789	0.0988124	2.58513e-08
QTS000001	QTD000011	Alasoo_2018	macrophage_Salmonella	CL_0000235	macrophage	Salmonella_5h	84	ENSG00000125510	ENSG00000125510	rs8121509	20	64080700	T	C	0.494048	-0.463746	0.0882206	1.55666e-06
QTS000001	QTD000011	Alasoo_2018	macrophage_Salmonella	CL_0000235	macrophage	Salmonella_5h	84	ENSG00000125877	ENSG00000125877	rs6139033	20	3219400	G	A	0.303571	0.766643	0.148248	2.16481e-06
QTS000001	QTD000011	Alasoo_2018	macrophage_Salmonella	CL_0000235	macrophage	Salmonella_5h	84	ENSG00000125991	ENSG00000125991	rs1010759	20	35559863	G	A	0.125	-0.877294	0.175883	4.3683e-06
QTS000001	QTD000011	Alasoo_2018	macrophage_Salmonella	CL_0000235	macrophage	Salmonella_5h	84	ENSG00000126005	ENSG00000126005	rs627106	20	35278226	C	T	0.797619	0.800959	0.12222	8.49186e-09
QTS000001	QTD000011	Alasoo_2018	macrophage_Salmonella	CL_0000235	macrophage	Salmonella_5h	84	ENSG00000131069	ENSG00000131069	rs3736802	20	35016239	T	C	0.505952	0.52794	0.1077	6.04919e-06
QTS000001	QTD000011	Alasoo_2018	macrophage_Salmonella	CL_0000235	macrophage	Salmonella_5h	84	ENSG00000149635	ENSG00000149635	rs864220	20	46527633	C	G	0.208333	0.549704	0.121584	2.48324e-05
QTS000001	QTD000011	Alasoo_2018	macrophage_Salmonella	CL_0000235	macrophage	Salmonella_5h	84	ENSG00000149679	ENSG00000149679	rs6587224	20	62392095	C	G	0.52381	0.665821	0.111532	9.2192e-08
QTS000001	QTD000011	Alasoo_2018	macrophage_Salmonella	CL_0000235	macrophage	Salmonella_5h	84	ENSG00000154930	ENSG00000154930	rs66817095	20	25057848	G	T	0.14881	0.550575	0.10319	1.14533e-06
QTS000001	QTD000011	Alasoo_2018	macrophage_Salmonella	CL_0000235	macrophage	Salmonella_5h	84	ENSG00000171984	ENSG00000171984	rs480458	20	5764413	A	G	0.755952	0.615567	0.132317	1.53636e-05
QTS000001	QTD000011	Alasoo_2018	macrophage_Salmonella	CL_0000235	macrophage	Salmonella_5h	84	ENSG00000196209	ENSG00000196209	rs6135061	20	1482244	G	T	0.22619	-0.710848	0.092684	8.03331e-11
QTS000001	QTD000011	Alasoo_2018	macrophage_Salmonella	CL_0000235	macrophage	Salmonella_5h	84	ENSG00000196756	ENSG00000196756	rs6099675	20	38438846	G	A	0.154762	1.11691	0.109484	2.03634e-15
QTS000001	QTD000011	Alasoo_2018	macrophage_Salmonella	CL_0000235	macrophage	Salmonella_5h	84	ENSG00000197586	ENSG00000197586	rs62215327	20	24656716	C	T	0.178571	-0.689123	0.161223	6.02904e-05
QTS000001	QTD000011	Alasoo_2018	macrophage_Salmonella	CL_0000235	macrophage	Salmonella_5h	84	ENSG00000198053	ENSG00000198053	rs761244	20	1946690	A	G	0.255952	-0.770966	0.104307	2.58636e-10
QTS000001	QTD000011	Alasoo_2018	macrophage_Salmonella	CL_0000235	macrophage	Salmonella_5h	84	ENSG00000198185	ENSG00000198185	rs847052	20	46513194	T	C	0.214286	1.02359	0.125133	9.36532e-12
QTS000001	QTD000011	Alasoo_2018	macrophage_Salmonella	CL_0000235	macrophage	Salmonella_5h	84	ENSG00000198959	ENSG00000198959	rs7271155	20	38163094	C	T	0.64881	-0.691184	0.0923468	1.74789e-10
QTS000001	QTD000011	Alasoo_2018	macrophage_Salmonella	CL_0000235	macrophage	Salmonella_5h	84	ENSG00000203880	ENSG00000203880	rs60461814	20	64255659	C	T	0.136905	-1.33604	0.293995	2.2816e-05
QTS000001	QTD000011	Alasoo_2018	macrophage_Salmonella	CL_0000235	macrophage	Salmonella_5h	84	ENSG00000203999	ENSG00000203999	rs1889239	20	50309287	T	C	0.541667	-0.338445	0.0699108	7.60661e-06
QTS000001	QTD000011	Alasoo_2018	macrophage_Salmonella	CL_0000235	macrophage	Salmonella_5h	84	ENSG00000204070	ENSG00000204070	rs1071889	20	45399945	G	A	0.75	0.589195	0.131104	2.74021e-05
QTS000001	QTD000011	Alasoo_2018	macrophage_Salmonella	CL_0000235	macrophage	Salmonella_5h	84	ENSG00000214078	ENSG00000214078	rs6060524	20	35633233	G	T	0.0952381	-1.19934	0.15954	1.52256e-10
QTS000001	QTD000011	Alasoo_2018	macrophage_Salmonella	CL_0000235	macrophage	Salmonella_5h	84	ENSG00000230753	ENSG00000230753	rs6059472	20	33802601	T	G	0.0952381	0.915433	0.188498	7.17978e-06
QTS000001	QTD000011	Alasoo_2018	macrophage_Salmonella	CL_0000235	macrophage	Salmonella_5h	84	ENSG00000287561	ENSG00000287561	rs8122823	20	2213671	G	A	0.327381	0.79582	0.0943299	3.18036e-12
QTS000001	QTD000011	Alasoo_2018	macrophage_Salmonella	CL_0000235	macrophage	Salmonella_5h	84	ENSG00000288649	ENSG00000288649	rs2626556	20	33768509	A	G	0.434524	0.757765	0.130742	1.85553e-07
QTS000001	QTD000011	Alasoo_2018	macrophage_Salmonella	CL_0000235	macrophage	Salmonella_5h	84	ENSG00000142185	ENSG00000142185	rs2096860	21	44348715	G	T	0.166667	-0.922909	0.1371	4.06182e-09
QTS000001	QTD000011	Alasoo_2018	macrophage_Salmonella	CL_0000235	macrophage	Salmonella_5h	84	ENSG00000154642	ENSG00000154642	rs417463	21	17782901	G	A	0.488095	-0.863293	0.0789619	1.03751e-16
QTS000001	QTD000011	Alasoo_2018	macrophage_Salmonella	CL_0000235	macrophage	Salmonella_5h	84	ENSG00000154721	ENSG00000154721	rs2829841	21	25650710	C	T	0.178571	1.01277	0.163069	3.46639e-08
QTS000001	QTD000011	Alasoo_2018	macrophage_Salmonella	CL_0000235	macrophage	Salmonella_5h	84	ENSG00000156239	ENSG00000156239	rs2831941	21	28636073	A	G	0.315476	-0.435081	0.103076	7.28071e-05
QTS000001	QTD000011	Alasoo_2018	macrophage_Salmonella	CL_0000235	macrophage	Salmonella_5h	84	ENSG00000156261	ENSG00000156261	rs2832146	21	28952433	G	A	0.875	-0.632961	0.126337	4.01519e-06
QTS000001	QTD000011	Alasoo_2018	macrophage_Salmonella	CL_0000235	macrophage	Salmonella_5h	84	ENSG00000156273	ENSG00000156273	rs2832258	21	29210411	A	G	0.785714	-0.537769	0.120793	3.19212e-05
QTS000001	QTD000011	Alasoo_2018	macrophage_Salmonella	CL_0000235	macrophage	Salmonella_5h	84	ENSG00000157557	ENSG00000157557	rs2836882	21	39094644	G	A	0.303571	-0.895416	0.152084	1.28371e-07
QTS000001	QTD000011	Alasoo_2018	macrophage_Salmonella	CL_0000235	macrophage	Salmonella_5h	84	ENSG00000159110	ENSG00000159110	rs6517156	21	33261740	C	G	0.309524	-0.433898	0.0982228	3.61524e-05
QTS000001	QTD000011	Alasoo_2018	macrophage_Salmonella	CL_0000235	macrophage	Salmonella_5h	84	ENSG00000159231	ENSG00000159231	rs3761355	21	36162921	T	C	0.886905	-0.904295	0.158327	2.59875e-07
QTS000001	QTD000011	Alasoo_2018	macrophage_Salmonella	CL_0000235	macrophage	Salmonella_5h	84	ENSG00000159267	ENSG00000159267	rs2409867	21	36932072	C	A	0.5	-0.713178	0.0944591	1.32754e-10
QTS000001	QTD000011	Alasoo_2018	macrophage_Salmonella	CL_0000235	macrophage	Salmonella_5h	84	ENSG00000160179	ENSG00000160179	rs10084554	21	42203171	G	T	0.261905	0.578962	0.123958	1.43531e-05
QTS000001	QTD000011	Alasoo_2018	macrophage_Salmonella	CL_0000235	macrophage	Salmonella_5h	84	ENSG00000160194	ENSG00000160194	rs4148974	21	42903610	C	T	0.0833333	-1.47972	0.122486	1.08973e-18
QTS000001	QTD000011	Alasoo_2018	macrophage_Salmonella	CL_0000235	macrophage	Salmonella_5h	84	ENSG00000160221	ENSG00000160221	rs2255828	21	44072034	G	T	0.160714	1.29818	0.0954512	3.33191e-21
QTS000001	QTD000011	Alasoo_2018	macrophage_Salmonella	CL_0000235	macrophage	Salmonella_5h	84	ENSG00000182093	ENSG00000182093	rs2836997	21	39379885	G	A	0.333333	0.584645	0.116871	4.13339e-06
QTS000001	QTD000011	Alasoo_2018	macrophage_Salmonella	CL_0000235	macrophage	Salmonella_5h	84	ENSG00000182240	ENSG00000182240	rs390789	21	41357910	G	T	0.577381	-0.696845	0.144756	8.42218e-06
QTS000001	QTD000011	Alasoo_2018	macrophage_Salmonella	CL_0000235	macrophage	Salmonella_5h	84	ENSG00000182912	ENSG00000182912	rs117555863	21	44304944	A	G	0.27381	0.716219	0.156441	2.01651e-05
QTS000001	QTD000011	Alasoo_2018	macrophage_Salmonella	CL_0000235	macrophage	Salmonella_5h	84	ENSG00000185808	ENSG00000185808	rs62223590	21	37081408	A	G	0.619048	-0.959319	0.0973786	8.61573e-15
QTS000001	QTD000011	Alasoo_2018	macrophage_Salmonella	CL_0000235	macrophage	Salmonella_5h	84	ENSG00000228318	ENSG00000228318	rs28563773	21	41890068	C	T	0.0535714	-1.14064	0.225299	3.28408e-06
QTS000001	QTD000011	Alasoo_2018	macrophage_Salmonella	CL_0000235	macrophage	Salmonella_5h	84	ENSG00000231125	ENSG00000231125	rs2831509	21	28112702	C	T	0.0357143	1.35701	0.299782	2.4343e-05
QTS000001	QTD000011	Alasoo_2018	macrophage_Salmonella	CL_0000235	macrophage	Salmonella_5h	84	ENSG00000232884	ENSG00000232884	rs8129531	21	14767003	G	A	0.27381	0.367315	0.0816072	2.6724e-05
QTS000001	QTD000011	Alasoo_2018	macrophage_Salmonella	CL_0000235	macrophage	Salmonella_5h	84	ENSG00000233056	ENSG00000233056	rs7284044	21	42922567	C	T	0.130952	0.970228	0.196376	5.22626e-06
QTS000001	QTD000011	Alasoo_2018	macrophage_Salmonella	CL_0000235	macrophage	Salmonella_5h	84	ENSG00000241945	ENSG00000241945	rs2255828	21	44072034	G	T	0.160714	1.28408	0.112308	1.39664e-17
QTS000001	QTD000011	Alasoo_2018	macrophage_Salmonella	CL_0000235	macrophage	Salmonella_5h	84	ENSG00000248476	ENSG00000248476	rs62212461	21	28473476	G	A	0.0535714	1.03754	0.239755	4.99121e-05
QTS000001	QTD000011	Alasoo_2018	macrophage_Salmonella	CL_0000235	macrophage	Salmonella_5h	84	ENSG00000249624	ENSG00000249624	rs999788	21	33265726	C	T	0.208333	0.561924	0.107683	1.80569e-06
QTS000001	QTD000011	Alasoo_2018	macrophage_Salmonella	CL_0000235	macrophage	Salmonella_5h	84	ENSG00000260256	ENSG00000260256	rs2838551	21	44344514	T	G	0.315476	-0.563395	0.0976908	2.08169e-07
QTS000001	QTD000011	Alasoo_2018	macrophage_Salmonella	CL_0000235	macrophage	Salmonella_5h	84	ENSG00000273796	ENSG00000273796	rs75159040	21	45579624	G	A	0.363095	-0.458455	0.0990205	1.66792e-05
QTS000001	QTD000011	Alasoo_2018	macrophage_Salmonella	CL_0000235	macrophage	Salmonella_5h	84	ENSG00000288885	ENSG00000288885	rs2838961	21	45560713	C	T	0.410714	-0.536557	0.10493	2.70433e-06
QTS000001	QTD000011	Alasoo_2018	macrophage_Salmonella	CL_0000235	macrophage	Salmonella_5h	84	ENSG00000289009	ENSG00000289009	rs235260	21	44841475	G	A	0.130952	0.728385	0.1609	2.43182e-05
QTS000001	QTD000011	Alasoo_2018	macrophage_Salmonella	CL_0000235	macrophage	Salmonella_5h	84	ENSG00000289546	ENSG00000289546	rs4819337	21	43867620	C	T	0.416667	0.634266	0.126325	3.85351e-06
QTS000001	QTD000011	Alasoo_2018	macrophage_Salmonella	CL_0000235	macrophage	Salmonella_5h	84	ENSG00000099889	ENSG00000099889	rs2531696	22	20011963	C	T	0.416667	-0.521685	0.110931	1.27429e-05
QTS000001	QTD000011	Alasoo_2018	macrophage_Salmonella	CL_0000235	macrophage	Salmonella_5h	84	ENSG00000099942	ENSG00000099942	rs5759762	22	20649737	A	T	0.0357143	-1.08369	0.243529	3.21582e-05
QTS000001	QTD000011	Alasoo_2018	macrophage_Salmonella	CL_0000235	macrophage	Salmonella_5h	84	ENSG00000099949	ENSG00000099949	rs178272	22	20977340	G	A	0.416667	0.48181	0.092424	1.84308e-06
QTS000001	QTD000011	Alasoo_2018	macrophage_Salmonella	CL_0000235	macrophage	Salmonella_5h	84	ENSG00000099974	ENSG00000099974	rs2097433	22	23954707	A	G	0.553571	-0.787874	0.103458	1.00906e-10
QTS000001	QTD000011	Alasoo_2018	macrophage_Salmonella	CL_0000235	macrophage	Salmonella_5h	84	ENSG00000100023	ENSG00000100023	rs61763396	22	21786358	T	G	0.047619	-0.945709	0.218568	5.00279e-05
QTS000001	QTD000011	Alasoo_2018	macrophage_Salmonella	CL_0000235	macrophage	Salmonella_5h	84	ENSG00000100056	ENSG00000100056	rs715544	22	19146092	G	A	0.130952	-0.98641	0.101338	1.40161e-14
QTS000001	QTD000011	Alasoo_2018	macrophage_Salmonella	CL_0000235	macrophage	Salmonella_5h	84	ENSG00000100060	ENSG00000100060	rs5756698	22	37493007	C	T	0.077381	0.952591	0.196595	7.48326e-06
QTS000001	QTD000011	Alasoo_2018	macrophage_Salmonella	CL_0000235	macrophage	Salmonella_5h	84	ENSG00000100109	ENSG00000100109	rs3213558	22	26512467	C	T	0.136905	-1.11963	0.143703	4.81389e-11
QTS000001	QTD000011	Alasoo_2018	macrophage_Salmonella	CL_0000235	macrophage	Salmonella_5h	84	ENSG00000100147	ENSG00000100147	rs738247	22	41794305	A	G	0.446429	0.859552	0.0697747	4.31377e-19
QTS000001	QTD000011	Alasoo_2018	macrophage_Salmonella	CL_0000235	macrophage	Salmonella_5h	84	ENSG00000100154	ENSG00000100154	rs118839	22	27984782	T	C	0.458333	0.425224	0.0835276	2.94994e-06
QTS000001	QTD000011	Alasoo_2018	macrophage_Salmonella	CL_0000235	macrophage	Salmonella_5h	84	ENSG00000100162	ENSG00000100162	rs3747193	22	42692457	G	T	0.10119	-0.532268	0.124167	5.77058e-05
QTS000001	QTD000011	Alasoo_2018	macrophage_Salmonella	CL_0000235	macrophage	Salmonella_5h	84	ENSG00000100234	ENSG00000100234	rs76114213	22	33713229	G	A	0.0416667	0.722622	0.158911	2.25758e-05
QTS000001	QTD000011	Alasoo_2018	macrophage_Salmonella	CL_0000235	macrophage	Salmonella_5h	84	ENSG00000100243	ENSG00000100243	rs130335	22	42671048	T	C	0.577381	-0.920192	0.0928982	6.89444e-15
QTS000001	QTD000011	Alasoo_2018	macrophage_Salmonella	CL_0000235	macrophage	Salmonella_5h	84	ENSG00000100266	ENSG00000100266	rs8136052	22	42927576	G	T	0.517857	0.418599	0.0775672	9.0236e-07
QTS000001	QTD000011	Alasoo_2018	macrophage_Salmonella	CL_0000235	macrophage	Salmonella_5h	84	ENSG00000100304	ENSG00000100304	rs138946	22	43180250	T	G	0.696429	-0.63517	0.118995	1.13546e-06
QTS000001	QTD000011	Alasoo_2018	macrophage_Salmonella	CL_0000235	macrophage	Salmonella_5h	84	ENSG00000100311	ENSG00000100311	rs12628705	22	39297513	C	G	0.202381	-0.428483	0.0854158	3.91948e-06
QTS000001	QTD000011	Alasoo_2018	macrophage_Salmonella	CL_0000235	macrophage	Salmonella_5h	84	ENSG00000100336	ENSG00000100336	rs132735	22	36201835	G	T	0.267857	0.514782	0.085287	7.05559e-08
QTS000001	QTD000011	Alasoo_2018	macrophage_Salmonella	CL_0000235	macrophage	Salmonella_5h	84	ENSG00000100350	ENSG00000100350	rs74383715	22	36463004	A	G	0.0833333	0.988781	0.168246	1.33992e-07
QTS000001	QTD000011	Alasoo_2018	macrophage_Salmonella	CL_0000235	macrophage	Salmonella_5h	84	ENSG00000100353	ENSG00000100353	rs6000319	22	36538774	G	A	0.202381	0.533611	0.117289	2.23949e-05
QTS000001	QTD000011	Alasoo_2018	macrophage_Salmonella	CL_0000235	macrophage	Salmonella_5h	84	ENSG00000100365	ENSG00000100365	rs1555015	22	36883930	A	T	0.738095	-0.612587	0.106113	2.03361e-07
QTS000001	QTD000011	Alasoo_2018	macrophage_Salmonella	CL_0000235	macrophage	Salmonella_5h	84	ENSG00000100413	ENSG00000100413	rs11912852	22	41473264	G	T	0.333333	0.675589	0.12946	1.80435e-06
QTS000001	QTD000011	Alasoo_2018	macrophage_Salmonella	CL_0000235	macrophage	Salmonella_5h	84	ENSG00000128271	ENSG00000128271	rs140335	22	24517455	T	C	0.494048	0.671967	0.0898687	1.80343e-10
QTS000001	QTD000011	Alasoo_2018	macrophage_Salmonella	CL_0000235	macrophage	Salmonella_5h	84	ENSG00000128274	ENSG00000128274	rs130335	22	42671048	T	C	0.577381	-0.873743	0.0797938	9.68877e-17
QTS000001	QTD000011	Alasoo_2018	macrophage_Salmonella	CL_0000235	macrophage	Salmonella_5h	84	ENSG00000128283	ENSG00000128283	rs5756733	22	37565942	C	T	0.666667	-0.280832	0.0541945	2.07839e-06
QTS000001	QTD000011	Alasoo_2018	macrophage_Salmonella	CL_0000235	macrophage	Salmonella_5h	84	ENSG00000128294	ENSG00000128294	rs1573720	22	26757001	G	T	0.720238	-0.441836	0.0962614	1.93154e-05
QTS000001	QTD000011	Alasoo_2018	macrophage_Salmonella	CL_0000235	macrophage	Salmonella_5h	84	ENSG00000161179	ENSG00000161179	rs861849	22	21640742	G	A	0.238095	-0.655835	0.142509	1.84763e-05
QTS000001	QTD000011	Alasoo_2018	macrophage_Salmonella	CL_0000235	macrophage	Salmonella_5h	84	ENSG00000167065	ENSG00000167065	rs7288635	22	30695646	A	C	0.255952	-0.655312	0.127483	2.43902e-06
QTS000001	QTD000011	Alasoo_2018	macrophage_Salmonella	CL_0000235	macrophage	Salmonella_5h	84	ENSG00000177663	ENSG00000177663	rs150560239	22	18004994	C	T	0.047619	1.16579	0.248842	1.36159e-05
QTS000001	QTD000011	Alasoo_2018	macrophage_Salmonella	CL_0000235	macrophage	Salmonella_5h	84	ENSG00000183597	ENSG00000183597	rs5748501	22	20018831	G	C	0.410714	-0.386526	0.0865776	3.0508e-05
QTS000001	QTD000011	Alasoo_2018	macrophage_Salmonella	CL_0000235	macrophage	Salmonella_5h	84	ENSG00000184436	ENSG00000184436	rs393947	22	20039394	T	C	0.392857	0.337851	0.0748943	2.57676e-05
QTS000001	QTD000011	Alasoo_2018	macrophage_Salmonella	CL_0000235	macrophage	Salmonella_5h	84	ENSG00000186716	ENSG00000186716	rs4820543	22	23200348	A	G	0.595238	-0.327058	0.0582182	3.77379e-07
QTS000001	QTD000011	Alasoo_2018	macrophage_Salmonella	CL_0000235	macrophage	Salmonella_5h	84	ENSG00000188677	ENSG00000188677	rs35928604	22	44024135	G	C	0.333333	0.788305	0.118141	5.18821e-09
QTS000001	QTD000011	Alasoo_2018	macrophage_Salmonella	CL_0000235	macrophage	Salmonella_5h	84	ENSG00000196236	ENSG00000196236	rs103197	22	40860798	A	G	0.452381	0.677418	0.11812	2.36693e-07
QTS000001	QTD000011	Alasoo_2018	macrophage_Salmonella	CL_0000235	macrophage	Salmonella_5h	84	ENSG00000196419	ENSG00000196419	rs6002167	22	40820742	A	T	0.0416667	-1.13111	0.253972	3.17278e-05
QTS000001	QTD000011	Alasoo_2018	macrophage_Salmonella	CL_0000235	macrophage	Salmonella_5h	84	ENSG00000197077	ENSG00000197077	rs118061726	22	24987710	A	G	0.0357143	-1.6392	0.361288	2.34332e-05
QTS000001	QTD000011	Alasoo_2018	macrophage_Salmonella	CL_0000235	macrophage	Salmonella_5h	84	ENSG00000198832	ENSG00000198832	rs77413058	22	30820200	C	T	0.047619	-0.543135	0.107353	3.32737e-06
QTS000001	QTD000011	Alasoo_2018	macrophage_Salmonella	CL_0000235	macrophage	Salmonella_5h	84	ENSG00000217442	ENSG00000217442	rs78789402	22	50562842	G	A	0.047619	1.35886	0.240719	3.38699e-07
QTS000001	QTD000011	Alasoo_2018	macrophage_Salmonella	CL_0000235	macrophage	Salmonella_5h	84	ENSG00000230513	ENSG00000230513	rs178297	22	20999039	G	A	0.684524	0.51094	0.110323	1.65941e-05
QTS000001	QTD000011	Alasoo_2018	macrophage_Salmonella	CL_0000235	macrophage	Salmonella_5h	84	ENSG00000235513	ENSG00000235513	rs1569858	22	41145020	A	G	0.565476	0.764213	0.0765543	5.01263e-15
QTS000001	QTD000011	Alasoo_2018	macrophage_Salmonella	CL_0000235	macrophage	Salmonella_5h	84	ENSG00000240972	ENSG00000240972	rs2330634	22	23908608	C	G	0.619048	-0.462409	0.0887174	1.84935e-06
QTS000001	QTD000011	Alasoo_2018	macrophage_Salmonella	CL_0000235	macrophage	Salmonella_5h	84	ENSG00000242247	ENSG00000242247	rs17485489	22	42700358	G	A	0.291667	0.424782	0.0909284	1.43005e-05
QTS000001	QTD000011	Alasoo_2018	macrophage_Salmonella	CL_0000235	macrophage	Salmonella_5h	84	ENSG00000244625	ENSG00000244625	rs5761682	22	26687743	T	C	0.672619	0.534922	0.0790357	3.4916e-09
QTS000001	QTD000011	Alasoo_2018	macrophage_Salmonella	CL_0000235	macrophage	Salmonella_5h	84	ENSG00000251322	ENSG00000251322	rs6010040	22	50657521	T	G	0.190476	0.634309	0.123899	2.6421e-06
QTS000001	QTD000011	Alasoo_2018	macrophage_Salmonella	CL_0000235	macrophage	Salmonella_5h	84	ENSG00000272787	ENSG00000272787	rs5751771	22	23916590	C	T	0.60119	-0.650859	0.119046	6.83892e-07
QTS000001	QTD000011	Alasoo_2018	macrophage_Salmonella	CL_0000235	macrophage	Salmonella_5h	84	ENSG00000273272	ENSG00000273272	rs5770773	22	50543400	C	T	0.125	1.21656	0.153371	2.66024e-11
QTS000001	QTD000011	Alasoo_2018	macrophage_Salmonella	CL_0000235	macrophage	Salmonella_5h	84	ENSG00000284194	ENSG00000284194	rs3091397	22	50519091	G	A	0.797619	-0.659936	0.122657	9.61599e-07
QTS000001	QTD000011	Alasoo_2018	macrophage_Salmonella	CL_0000235	macrophage	Salmonella_5h	84	ENSG00000286129	ENSG00000286129	rs34348544	22	22284983	T	C	0.39881	0.736953	0.146771	3.8505e-06
QTS000001	QTD000016	Alasoo_2018	macrophage_IFNg+Salmonella	CL_0000235	macrophage	IFNg_18h+Salmonella_5h	84	ENSG00000001460	ENSG00000001460	rs1883462	1	24453383	C	T	0.363095	0.535459	0.108101	4.98194e-06
QTS000001	QTD000016	Alasoo_2018	macrophage_IFNg+Salmonella	CL_0000235	macrophage	IFNg_18h+Salmonella_5h	84	ENSG00000026751	ENSG00000026751	rs3766370	1	160741687	C	T	0.303571	-0.625893	0.117848	1.26027e-06
QTS000001	QTD000016	Alasoo_2018	macrophage_IFNg+Salmonella	CL_0000235	macrophage	IFNg_18h+Salmonella_5h	84	ENSG00000036549	ENSG00000036549	rs75657796	1	77739944	A	G	0.047619	1.76254	0.348712	3.39062e-06
QTS000001	QTD000016	Alasoo_2018	macrophage_IFNg+Salmonella	CL_0000235	macrophage	IFNg_18h+Salmonella_5h	84	ENSG00000041988	ENSG00000041988	rs12746591	1	6625382	A	G	0.672619	-0.534186	0.087936	6.0279e-08
QTS000001	QTD000016	Alasoo_2018	macrophage_IFNg+Salmonella	CL_0000235	macrophage	IFNg_18h+Salmonella_5h	84	ENSG00000058085	ENSG00000058085	rs2276543	1	183186170	G	A	0.333333	0.695944	0.0929263	1.71477e-10
QTS000001	QTD000016	Alasoo_2018	macrophage_IFNg+Salmonella	CL_0000235	macrophage	IFNg_18h+Salmonella_5h	84	ENSG00000058453	ENSG00000058453	rs6691985	1	16963416	C	T	0.309524	1.13912	0.172548	6.9543e-09
QTS000001	QTD000016	Alasoo_2018	macrophage_IFNg+Salmonella	CL_0000235	macrophage	IFNg_18h+Salmonella_5h	84	ENSG00000064703	ENSG00000064703	rs563002	1	111774513	T	C	0.267857	-0.459188	0.102634	2.94727e-05
QTS000001	QTD000016	Alasoo_2018	macrophage_IFNg+Salmonella	CL_0000235	macrophage	IFNg_18h+Salmonella_5h	84	ENSG00000065600	ENSG00000065600	rs701905	1	212379769	G	C	0.375	-0.585446	0.119551	6.16233e-06
QTS000001	QTD000016	Alasoo_2018	macrophage_IFNg+Salmonella	CL_0000235	macrophage	IFNg_18h+Salmonella_5h	84	ENSG00000066027	ENSG00000066027	rs28432809	1	211855396	G	A	0.785714	0.555935	0.120084	1.67004e-05
QTS000001	QTD000016	Alasoo_2018	macrophage_IFNg+Salmonella	CL_0000235	macrophage	IFNg_18h+Salmonella_5h	84	ENSG00000066135	ENSG00000066135	rs3011225	1	43853701	G	A	0.755952	0.484963	0.0910357	1.18345e-06
QTS000001	QTD000016	Alasoo_2018	macrophage_IFNg+Salmonella	CL_0000235	macrophage	IFNg_18h+Salmonella_5h	84	ENSG00000067606	ENSG00000067606	rs11584491	1	2111104	A	G	0.559524	0.391047	0.0831067	1.26217e-05
QTS000001	QTD000016	Alasoo_2018	macrophage_IFNg+Salmonella	CL_0000235	macrophage	IFNg_18h+Salmonella_5h	84	ENSG00000067704	ENSG00000067704	rs11118508	1	220236864	A	C	0.196429	0.599059	0.100464	9.47792e-08
QTS000001	QTD000016	Alasoo_2018	macrophage_IFNg+Salmonella	CL_0000235	macrophage	IFNg_18h+Salmonella_5h	84	ENSG00000074800	ENSG00000074800	rs11121251	1	8888829	C	G	0.541667	-0.439603	0.0932736	1.22665e-05
QTS000001	QTD000016	Alasoo_2018	macrophage_IFNg+Salmonella	CL_0000235	macrophage	IFNg_18h+Salmonella_5h	84	ENSG00000078808	ENSG00000078808	rs3753348	1	1208277	C	G	0.047619	-1.2777	0.265755	8.61701e-06
QTS000001	QTD000016	Alasoo_2018	macrophage_IFNg+Salmonella	CL_0000235	macrophage	IFNg_18h+Salmonella_5h	84	ENSG00000078900	ENSG00000078900	rs3765713	1	3684559	A	G	0.517857	-0.560118	0.117116	9.46936e-06
QTS000001	QTD000016	Alasoo_2018	macrophage_IFNg+Salmonella	CL_0000235	macrophage	IFNg_18h+Salmonella_5h	84	ENSG00000079277	ENSG00000079277	rs4518838	1	46625477	T	C	0.738095	-0.545181	0.105926	2.37944e-06
QTS000001	QTD000016	Alasoo_2018	macrophage_IFNg+Salmonella	CL_0000235	macrophage	IFNg_18h+Salmonella_5h	84	ENSG00000081237	ENSG00000081237	rs16844101	1	199042410	G	T	0.202381	-0.332989	0.0764264	4.49209e-05
QTS000001	QTD000016	Alasoo_2018	macrophage_IFNg+Salmonella	CL_0000235	macrophage	IFNg_18h+Salmonella_5h	84	ENSG00000084070	ENSG00000084070	rs6671627	1	40955313	A	G	0.880952	0.942674	0.198031	1.02925e-05
QTS000001	QTD000016	Alasoo_2018	macrophage_IFNg+Salmonella	CL_0000235	macrophage	IFNg_18h+Salmonella_5h	84	ENSG00000086619	ENSG00000086619	rs2463193	1	236216323	G	A	0.279762	0.879862	0.145325	6.54464e-08
QTS000001	QTD000016	Alasoo_2018	macrophage_IFNg+Salmonella	CL_0000235	macrophage	IFNg_18h+Salmonella_5h	84	ENSG00000090432	ENSG00000090432	rs12724366	1	20472127	A	G	0.142857	1.0917	0.181348	7.52756e-08
QTS000001	QTD000016	Alasoo_2018	macrophage_IFNg+Salmonella	CL_0000235	macrophage	IFNg_18h+Salmonella_5h	84	ENSG00000094975	ENSG00000094975	rs2472549	1	172548427	A	G	0.291667	0.72592	0.128347	3.2435e-07
QTS000001	QTD000016	Alasoo_2018	macrophage_IFNg+Salmonella	CL_0000235	macrophage	IFNg_18h+Salmonella_5h	84	ENSG00000116157	ENSG00000116157	rs12089784	1	52602758	G	A	0.553571	-0.783504	0.104359	1.58632e-10
QTS000001	QTD000016	Alasoo_2018	macrophage_IFNg+Salmonella	CL_0000235	macrophage	IFNg_18h+Salmonella_5h	84	ENSG00000116199	ENSG00000116199	rs12073906	1	179443229	C	T	0.113095	-0.770898	0.122393	2.42067e-08
QTS000001	QTD000016	Alasoo_2018	macrophage_IFNg+Salmonella	CL_0000235	macrophage	IFNg_18h+Salmonella_5h	84	ENSG00000116212	ENSG00000116212	rs115271015	1	52999714	C	T	0.0357143	-1.24159	0.26361	1.24076e-05
QTS000001	QTD000016	Alasoo_2018	macrophage_IFNg+Salmonella	CL_0000235	macrophage	IFNg_18h+Salmonella_5h	84	ENSG00000116213	ENSG00000116213	rs6697769	1	3654319	C	T	0.446429	0.666396	0.071674	8.59924e-14
QTS000001	QTD000016	Alasoo_2018	macrophage_IFNg+Salmonella	CL_0000235	macrophage	IFNg_18h+Salmonella_5h	84	ENSG00000116514	ENSG00000116514	rs12094507	1	32035614	A	G	0.190476	-0.814128	0.186119	4.22328e-05
QTS000001	QTD000016	Alasoo_2018	macrophage_IFNg+Salmonella	CL_0000235	macrophage	IFNg_18h+Salmonella_5h	84	ENSG00000116678	ENSG00000116678	rs76997537	1	65457319	T	A	0.0535714	1.50867	0.335646	2.73319e-05
QTS000001	QTD000016	Alasoo_2018	macrophage_IFNg+Salmonella	CL_0000235	macrophage	IFNg_18h+Salmonella_5h	84	ENSG00000116688	ENSG00000116688	rs2236057	1	12002148	A	G	0.702381	-0.596831	0.108712	6.25341e-07
QTS000001	QTD000016	Alasoo_2018	macrophage_IFNg+Salmonella	CL_0000235	macrophage	IFNg_18h+Salmonella_5h	84	ENSG00000116761	ENSG00000116761	rs1145919	1	70418312	C	T	0.279762	0.649077	0.146711	3.52911e-05
QTS000001	QTD000016	Alasoo_2018	macrophage_IFNg+Salmonella	CL_0000235	macrophage	IFNg_18h+Salmonella_5h	84	ENSG00000116791	ENSG00000116791	rs28796647	1	74726654	C	G	0.577381	-1.22951	0.0825769	3.08857e-23
QTS000001	QTD000016	Alasoo_2018	macrophage_IFNg+Salmonella	CL_0000235	macrophage	IFNg_18h+Salmonella_5h	84	ENSG00000116857	ENSG00000116857	rs4915486	1	201141835	C	T	0.363095	0.415086	0.0738139	3.69059e-07
QTS000001	QTD000016	Alasoo_2018	macrophage_IFNg+Salmonella	CL_0000235	macrophage	IFNg_18h+Salmonella_5h	84	ENSG00000116991	ENSG00000116991	rs883659	1	232674055	G	A	0.267857	0.675671	0.121456	4.6864e-07
QTS000001	QTD000016	Alasoo_2018	macrophage_IFNg+Salmonella	CL_0000235	macrophage	IFNg_18h+Salmonella_5h	84	ENSG00000117115	ENSG00000117115	rs737428	1	17102690	A	G	0.577381	0.645367	0.147333	4.13205e-05
QTS000001	QTD000016	Alasoo_2018	macrophage_IFNg+Salmonella	CL_0000235	macrophage	IFNg_18h+Salmonella_5h	84	ENSG00000117122	ENSG00000117122	rs3738814	1	17005181	A	G	0.440476	-0.397939	0.0721732	5.69678e-07
QTS000001	QTD000016	Alasoo_2018	macrophage_IFNg+Salmonella	CL_0000235	macrophage	IFNg_18h+Salmonella_5h	84	ENSG00000117139	ENSG00000117139	rs4128147	1	201979953	C	T	0.0952381	0.756219	0.159753	1.13616e-05
QTS000001	QTD000016	Alasoo_2018	macrophage_IFNg+Salmonella	CL_0000235	macrophage	IFNg_18h+Salmonella_5h	84	ENSG00000117151	ENSG00000117151	rs2911595	1	84584723	G	A	0.339286	-0.583757	0.116154	3.78323e-06
QTS000001	QTD000016	Alasoo_2018	macrophage_IFNg+Salmonella	CL_0000235	macrophage	IFNg_18h+Salmonella_5h	84	ENSG00000117174	ENSG00000117174	rs551219	1	86054038	T	C	0.72619	0.555282	0.123344	2.66377e-05
QTS000001	QTD000016	Alasoo_2018	macrophage_IFNg+Salmonella	CL_0000235	macrophage	IFNg_18h+Salmonella_5h	84	ENSG00000117226	ENSG00000117226	rs12121223	1	89015900	C	T	0.386905	-1.21496	0.0652548	1.29756e-28
QTS000001	QTD000016	Alasoo_2018	macrophage_IFNg+Salmonella	CL_0000235	macrophage	IFNg_18h+Salmonella_5h	84	ENSG00000117242	ENSG00000117242	rs12402317	1	20242314	C	T	0.125	0.658657	0.147147	2.92458e-05
QTS000001	QTD000016	Alasoo_2018	macrophage_IFNg+Salmonella	CL_0000235	macrophage	IFNg_18h+Salmonella_5h	84	ENSG00000117280	ENSG00000117280	rs823143	1	205774297	A	C	0.464286	0.425408	0.0543367	4.10526e-11
QTS000001	QTD000016	Alasoo_2018	macrophage_IFNg+Salmonella	CL_0000235	macrophage	IFNg_18h+Salmonella_5h	84	ENSG00000117395	ENSG00000117395	rs11210815	1	43222406	A	C	0.303571	0.282982	0.0565423	4.0972e-06
QTS000001	QTD000016	Alasoo_2018	macrophage_IFNg+Salmonella	CL_0000235	macrophage	IFNg_18h+Salmonella_5h	84	ENSG00000117461	ENSG00000117461	rs138938221	1	46217808	G	A	0.0714286	1.24458	0.266193	1.40982e-05
QTS000001	QTD000016	Alasoo_2018	macrophage_IFNg+Salmonella	CL_0000235	macrophage	IFNg_18h+Salmonella_5h	84	ENSG00000117595	ENSG00000117595	rs2357229	1	209807144	G	T	0.392857	-0.677546	0.113624	9.47219e-08
QTS000001	QTD000016	Alasoo_2018	macrophage_IFNg+Salmonella	CL_0000235	macrophage	IFNg_18h+Salmonella_5h	84	ENSG00000122188	ENSG00000122188	rs6593938	1	203784216	T	C	0.386905	-0.550611	0.109441	3.70576e-06
QTS000001	QTD000016	Alasoo_2018	macrophage_IFNg+Salmonella	CL_0000235	macrophage	IFNg_18h+Salmonella_5h	84	ENSG00000122223	ENSG00000122223	rs3766379	1	160837925	T	C	0.60119	-0.42567	0.0944388	2.61147e-05
QTS000001	QTD000016	Alasoo_2018	macrophage_IFNg+Salmonella	CL_0000235	macrophage	IFNg_18h+Salmonella_5h	84	ENSG00000126698	ENSG00000126698	rs9508	1	28237768	A	G	0.327381	-0.924146	0.102383	2.67206e-13
QTS000001	QTD000016	Alasoo_2018	macrophage_IFNg+Salmonella	CL_0000235	macrophage	IFNg_18h+Salmonella_5h	84	ENSG00000127463	ENSG00000127463	rs2027306	1	19235655	T	C	0.404762	-0.290475	0.041537	1.36873e-09
QTS000001	QTD000016	Alasoo_2018	macrophage_IFNg+Salmonella	CL_0000235	macrophage	IFNg_18h+Salmonella_5h	84	ENSG00000130695	ENSG00000130695	rs56292278	1	26195334	G	T	0.738095	0.583032	0.132537	3.8637e-05
QTS000001	QTD000016	Alasoo_2018	macrophage_IFNg+Salmonella	CL_0000235	macrophage	IFNg_18h+Salmonella_5h	84	ENSG00000130768	ENSG00000130768	rs4908370	1	27917515	C	G	0.440476	-0.499885	0.111077	2.6789e-05
QTS000001	QTD000016	Alasoo_2018	macrophage_IFNg+Salmonella	CL_0000235	macrophage	IFNg_18h+Salmonella_5h	84	ENSG00000132196	ENSG00000132196	rs1539733	1	162720456	T	C	0.77381	-0.521301	0.10554	5.25139e-06
QTS000001	QTD000016	Alasoo_2018	macrophage_IFNg+Salmonella	CL_0000235	macrophage	IFNg_18h+Salmonella_5h	84	ENSG00000132694	ENSG00000132694	rs7340113	1	157504947	C	T	0.422619	0.527341	0.116787	2.53634e-05
QTS000001	QTD000016	Alasoo_2018	macrophage_IFNg+Salmonella	CL_0000235	macrophage	IFNg_18h+Salmonella_5h	84	ENSG00000132881	ENSG00000132881	rs1008529	1	16256191	G	A	0.761905	-0.519293	0.0916577	3.1214e-07
QTS000001	QTD000016	Alasoo_2018	macrophage_IFNg+Salmonella	CL_0000235	macrophage	IFNg_18h+Salmonella_5h	84	ENSG00000132906	ENSG00000132906	rs6667862	1	15487691	C	T	0.505952	0.381	0.0758366	3.8087e-06
QTS000001	QTD000016	Alasoo_2018	macrophage_IFNg+Salmonella	CL_0000235	macrophage	IFNg_18h+Salmonella_5h	84	ENSG00000133055	ENSG00000133055	rs10399805	1	203186870	G	A	0.130952	0.767151	0.141922	8.71627e-07
QTS000001	QTD000016	Alasoo_2018	macrophage_IFNg+Salmonella	CL_0000235	macrophage	IFNg_18h+Salmonella_5h	84	ENSG00000133069	ENSG00000133069	rs12026002	1	205248116	A	G	0.232143	0.928951	0.168612	5.79375e-07
QTS000001	QTD000016	Alasoo_2018	macrophage_IFNg+Salmonella	CL_0000235	macrophage	IFNg_18h+Salmonella_5h	84	ENSG00000134202	ENSG00000134202	rs1332018	1	109740350	G	T	0.559524	1.10082	0.0859221	6.48509e-20
QTS000001	QTD000016	Alasoo_2018	macrophage_IFNg+Salmonella	CL_0000235	macrophage	IFNg_18h+Salmonella_5h	84	ENSG00000134247	ENSG00000134247	rs141259683	1	116897500	G	C	0.0952381	0.861974	0.109054	2.99409e-11
QTS000001	QTD000016	Alasoo_2018	macrophage_IFNg+Salmonella	CL_0000235	macrophage	IFNg_18h+Salmonella_5h	84	ENSG00000134262	ENSG00000134262	rs1539438	1	113887734	C	T	0.642857	-0.590419	0.128102	1.80138e-05
QTS000001	QTD000016	Alasoo_2018	macrophage_IFNg+Salmonella	CL_0000235	macrophage	IFNg_18h+Salmonella_5h	84	ENSG00000134684	ENSG00000134684	rs12061116	1	32893000	G	C	0.732143	0.22436	0.0543723	0.000101408
QTS000001	QTD000016	Alasoo_2018	macrophage_IFNg+Salmonella	CL_0000235	macrophage	IFNg_18h+Salmonella_5h	84	ENSG00000134697	ENSG00000134697	rs3856138	1	37579213	T	C	0.5	0.565393	0.0828713	2.78504e-09
QTS000001	QTD000016	Alasoo_2018	macrophage_IFNg+Salmonella	CL_0000235	macrophage	IFNg_18h+Salmonella_5h	84	ENSG00000134748	ENSG00000134748	rs78599257	1	52451975	T	C	0.0416667	1.04217	0.236147	3.67092e-05
QTS000001	QTD000016	Alasoo_2018	macrophage_IFNg+Salmonella	CL_0000235	macrophage	IFNg_18h+Salmonella_5h	84	ENSG00000135744	ENSG00000135744	rs5050	1	230714140	T	G	0.130952	1.59007	0.165914	2.6133e-14
QTS000001	QTD000016	Alasoo_2018	macrophage_IFNg+Salmonella	CL_0000235	macrophage	IFNg_18h+Salmonella_5h	84	ENSG00000136628	ENSG00000136628	rs2230301	1	220024283	G	T	0.833333	-1.08029	0.164868	8.52543e-09
QTS000001	QTD000016	Alasoo_2018	macrophage_IFNg+Salmonella	CL_0000235	macrophage	IFNg_18h+Salmonella_5h	84	ENSG00000137944	ENSG00000137944	rs12410457	1	88050402	A	G	0.422619	-0.498733	0.114716	4.6464e-05
QTS000001	QTD000016	Alasoo_2018	macrophage_IFNg+Salmonella	CL_0000235	macrophage	IFNg_18h+Salmonella_5h	84	ENSG00000137955	ENSG00000137955	rs12164500	1	75876495	G	A	0.363095	0.5428	0.125268	4.89222e-05
QTS000001	QTD000016	Alasoo_2018	macrophage_IFNg+Salmonella	CL_0000235	macrophage	IFNg_18h+Salmonella_5h	84	ENSG00000137959	ENSG00000137959	rs273230	1	78605651	A	G	0.309524	-0.696238	0.0887698	3.86911e-11
QTS000001	QTD000016	Alasoo_2018	macrophage_IFNg+Salmonella	CL_0000235	macrophage	IFNg_18h+Salmonella_5h	84	ENSG00000137996	ENSG00000137996	rs10127453	1	100248024	A	C	0.89881	-1.00603	0.193153	1.87602e-06
QTS000001	QTD000016	Alasoo_2018	macrophage_IFNg+Salmonella	CL_0000235	macrophage	IFNg_18h+Salmonella_5h	84	ENSG00000142621	ENSG00000142621	rs7529562	1	15254271	G	A	0.60119	0.940161	0.0992502	4.14669e-14
QTS000001	QTD000016	Alasoo_2018	macrophage_IFNg+Salmonella	CL_0000235	macrophage	IFNg_18h+Salmonella_5h	84	ENSG00000142632	ENSG00000142632	rs221045	1	16203554	C	T	0.696429	-0.778461	0.120726	1.3102e-08
QTS000001	QTD000016	Alasoo_2018	macrophage_IFNg+Salmonella	CL_0000235	macrophage	IFNg_18h+Salmonella_5h	84	ENSG00000142657	ENSG00000142657	rs11121563	1	10402818	T	C	0.511905	0.57283	0.131025	4.2585e-05
QTS000001	QTD000016	Alasoo_2018	macrophage_IFNg+Salmonella	CL_0000235	macrophage	IFNg_18h+Salmonella_5h	84	ENSG00000142684	ENSG00000142684	rs8768	1	26170849	A	C	0.797619	-0.488573	0.0944795	2.16602e-06
QTS000001	QTD000016	Alasoo_2018	macrophage_IFNg+Salmonella	CL_0000235	macrophage	IFNg_18h+Salmonella_5h	84	ENSG00000142687	ENSG00000142687	rs911235	1	34743950	T	C	0.0416667	-1.62483	0.391786	9.4286e-05
QTS000001	QTD000016	Alasoo_2018	macrophage_IFNg+Salmonella	CL_0000235	macrophage	IFNg_18h+Salmonella_5h	84	ENSG00000142856	ENSG00000142856	rs705508	1	63609479	G	A	0.72619	-1.02766	0.146648	1.28848e-09
QTS000001	QTD000016	Alasoo_2018	macrophage_IFNg+Salmonella	CL_0000235	macrophage	IFNg_18h+Salmonella_5h	84	ENSG00000143156	ENSG00000143156	rs4454599	1	169340296	G	A	0.630952	0.622389	0.0996225	2.98303e-08
QTS000001	QTD000016	Alasoo_2018	macrophage_IFNg+Salmonella	CL_0000235	macrophage	IFNg_18h+Salmonella_5h	84	ENSG00000143158	ENSG00000143158	rs12136645	1	167944064	G	A	0.0952381	-0.835495	0.185611	2.66937e-05
QTS000001	QTD000016	Alasoo_2018	macrophage_IFNg+Salmonella	CL_0000235	macrophage	IFNg_18h+Salmonella_5h	84	ENSG00000143333	ENSG00000143333	rs1287815	1	182621434	A	G	0.178571	0.99121	0.187219	1.34455e-06
QTS000001	QTD000016	Alasoo_2018	macrophage_IFNg+Salmonella	CL_0000235	macrophage	IFNg_18h+Salmonella_5h	84	ENSG00000143436	ENSG00000143436	rs61815114	1	151798127	G	A	0.369048	0.404675	0.0884713	2.04727e-05
QTS000001	QTD000016	Alasoo_2018	macrophage_IFNg+Salmonella	CL_0000235	macrophage	IFNg_18h+Salmonella_5h	84	ENSG00000143498	ENSG00000143498	rs11487854	1	222556240	A	T	0.315476	-0.609694	0.102398	9.81964e-08
QTS000001	QTD000016	Alasoo_2018	macrophage_IFNg+Salmonella	CL_0000235	macrophage	IFNg_18h+Salmonella_5h	84	ENSG00000143570	ENSG00000143570	rs10908475	1	153781376	C	G	0.309524	0.59109	0.121154	6.60022e-06
QTS000001	QTD000016	Alasoo_2018	macrophage_IFNg+Salmonella	CL_0000235	macrophage	IFNg_18h+Salmonella_5h	84	ENSG00000143590	ENSG00000143590	rs72704106	1	155159210	C	A	0.0714286	1.38849	0.197958	1.25445e-09
QTS000001	QTD000016	Alasoo_2018	macrophage_IFNg+Salmonella	CL_0000235	macrophage	IFNg_18h+Salmonella_5h	84	ENSG00000143771	ENSG00000143771	rs2897048	1	224423205	T	C	0.202381	-0.694979	0.133844	1.99569e-06
QTS000001	QTD000016	Alasoo_2018	macrophage_IFNg+Salmonella	CL_0000235	macrophage	IFNg_18h+Salmonella_5h	84	ENSG00000143776	ENSG00000143776	rs10799394	1	227152962	G	A	0.666667	0.524736	0.0705393	2.11801e-10
QTS000001	QTD000016	Alasoo_2018	macrophage_IFNg+Salmonella	CL_0000235	macrophage	IFNg_18h+Salmonella_5h	84	ENSG00000143851	ENSG00000143851	rs3935009	1	202169350	T	C	0.202381	0.62882	0.119955	1.64678e-06
QTS000001	QTD000016	Alasoo_2018	macrophage_IFNg+Salmonella	CL_0000235	macrophage	IFNg_18h+Salmonella_5h	84	ENSG00000152760	ENSG00000152760	rs473470	1	66739644	C	T	0.75	-1.0708	0.112471	3.39552e-14
QTS000001	QTD000016	Alasoo_2018	macrophage_IFNg+Salmonella	CL_0000235	macrophage	IFNg_18h+Salmonella_5h	84	ENSG00000152904	ENSG00000152904	rs146006388	1	235349842	C	G	0.107143	1.11654	0.196595	2.95425e-07
QTS000001	QTD000016	Alasoo_2018	macrophage_IFNg+Salmonella	CL_0000235	macrophage	IFNg_18h+Salmonella_5h	84	ENSG00000154222	ENSG00000154222	rs11205980	1	52612144	C	G	0.0714286	0.664551	0.148825	3.04174e-05
QTS000001	QTD000016	Alasoo_2018	macrophage_IFNg+Salmonella	CL_0000235	macrophage	IFNg_18h+Salmonella_5h	84	ENSG00000156171	ENSG00000156171	rs3790715	1	111171050	A	G	0.166667	0.983232	0.158523	3.58473e-08
QTS000001	QTD000016	Alasoo_2018	macrophage_IFNg+Salmonella	CL_0000235	macrophage	IFNg_18h+Salmonella_5h	84	ENSG00000156869	ENSG00000156869	rs6668225	1	99716341	G	A	0.297619	0.595716	0.101594	1.41349e-07
QTS000001	QTD000016	Alasoo_2018	macrophage_IFNg+Salmonella	CL_0000235	macrophage	IFNg_18h+Salmonella_5h	84	ENSG00000158715	ENSG00000158715	rs1772159	1	205790067	G	A	0.440476	0.513584	0.107371	9.4455e-06
QTS000001	QTD000016	Alasoo_2018	macrophage_IFNg+Salmonella	CL_0000235	macrophage	IFNg_18h+Salmonella_5h	84	ENSG00000159023	ENSG00000159023	rs204074	1	28865051	T	C	0.0833333	-0.980638	0.192486	2.90762e-06
QTS000001	QTD000016	Alasoo_2018	macrophage_IFNg+Salmonella	CL_0000235	macrophage	IFNg_18h+Salmonella_5h	84	ENSG00000160050	ENSG00000160050	rs4949223	1	31756312	G	A	0.0833333	-0.79656	0.189776	7.9111e-05
QTS000001	QTD000016	Alasoo_2018	macrophage_IFNg+Salmonella	CL_0000235	macrophage	IFNg_18h+Salmonella_5h	84	ENSG00000162378	ENSG00000162378	rs11205896	1	51825312	T	G	0.470238	0.466448	0.11053	7.30316e-05
QTS000001	QTD000016	Alasoo_2018	macrophage_IFNg+Salmonella	CL_0000235	macrophage	IFNg_18h+Salmonella_5h	84	ENSG00000162461	ENSG00000162461	rs12724755	1	15728544	C	T	0.202381	-0.482956	0.109881	3.91596e-05
QTS000001	QTD000016	Alasoo_2018	macrophage_IFNg+Salmonella	CL_0000235	macrophage	IFNg_18h+Salmonella_5h	84	ENSG00000162600	ENSG00000162600	rs12030713	1	58521298	G	C	0.732143	0.473202	0.108054	4.14726e-05
QTS000001	QTD000016	Alasoo_2018	macrophage_IFNg+Salmonella	CL_0000235	macrophage	IFNg_18h+Salmonella_5h	84	ENSG00000162623	ENSG00000162623	rs28796647	1	74726654	C	G	0.577381	-1.0816	0.100211	1.82527e-16
QTS000001	QTD000016	Alasoo_2018	macrophage_IFNg+Salmonella	CL_0000235	macrophage	IFNg_18h+Salmonella_5h	84	ENSG00000162692	ENSG00000162692	rs34202160	1	100637117	T	G	0.35119	-0.75638	0.163521	1.6947e-05
QTS000001	QTD000016	Alasoo_2018	macrophage_IFNg+Salmonella	CL_0000235	macrophage	IFNg_18h+Salmonella_5h	84	ENSG00000162704	ENSG00000162704	rs7520591	1	183772435	C	A	0.571429	-0.663969	0.115313	2.15939e-07
QTS000001	QTD000016	Alasoo_2018	macrophage_IFNg+Salmonella	CL_0000235	macrophage	IFNg_18h+Salmonella_5h	84	ENSG00000162746	ENSG00000162746	rs1503809	1	161730441	T	C	0.857143	-1.00931	0.204829	5.49102e-06
QTS000001	QTD000016	Alasoo_2018	macrophage_IFNg+Salmonella	CL_0000235	macrophage	IFNg_18h+Salmonella_5h	84	ENSG00000162747	ENSG00000162747	rs332398	1	161566341	C	T	0.482143	-0.62725	0.130218	8.328e-06
QTS000001	QTD000016	Alasoo_2018	macrophage_IFNg+Salmonella	CL_0000235	macrophage	IFNg_18h+Salmonella_5h	84	ENSG00000162769	ENSG00000162769	rs6680527	1	212922751	G	T	0.184524	0.68519	0.13425	2.80663e-06
QTS000001	QTD000016	Alasoo_2018	macrophage_IFNg+Salmonella	CL_0000235	macrophage	IFNg_18h+Salmonella_5h	84	ENSG00000162771	ENSG00000162771	rs6661565	1	211686583	G	A	0.154762	0.576541	0.126966	2.31099e-05
QTS000001	QTD000016	Alasoo_2018	macrophage_IFNg+Salmonella	CL_0000235	macrophage	IFNg_18h+Salmonella_5h	84	ENSG00000162885	ENSG00000162885	rs381674	1	235503936	A	C	0.47619	-0.840187	0.0937856	3.54939e-13
QTS000001	QTD000016	Alasoo_2018	macrophage_IFNg+Salmonella	CL_0000235	macrophage	IFNg_18h+Salmonella_5h	84	ENSG00000162894	ENSG00000162894	rs78569669	1	207707671	T	A	0.0416667	2.0204	0.383345	1.47555e-06
QTS000001	QTD000016	Alasoo_2018	macrophage_IFNg+Salmonella	CL_0000235	macrophage	IFNg_18h+Salmonella_5h	84	ENSG00000163131	ENSG00000163131	rs41271951	1	150764744	A	G	0.107143	-1.16499	0.201575	1.98162e-07
QTS000001	QTD000016	Alasoo_2018	macrophage_IFNg+Salmonella	CL_0000235	macrophage	IFNg_18h+Salmonella_5h	84	ENSG00000163374	ENSG00000163374	rs2666826	1	155688294	T	C	0.321429	-0.529673	0.0748485	9.66118e-10
QTS000001	QTD000016	Alasoo_2018	macrophage_IFNg+Salmonella	CL_0000235	macrophage	IFNg_18h+Salmonella_5h	84	ENSG00000163875	ENSG00000163875	rs12734946	1	37508896	G	A	0.166667	-0.575902	0.126743	2.28639e-05
QTS000001	QTD000016	Alasoo_2018	macrophage_IFNg+Salmonella	CL_0000235	macrophage	IFNg_18h+Salmonella_5h	84	ENSG00000168159	ENSG00000168159	rs4233233	1	228486817	G	A	0.47619	-0.622185	0.108709	2.47894e-07
QTS000001	QTD000016	Alasoo_2018	macrophage_IFNg+Salmonella	CL_0000235	macrophage	IFNg_18h+Salmonella_5h	84	ENSG00000168275	ENSG00000168275	rs4300255	1	234374516	A	G	0.505952	0.799703	0.119252	4.5173e-09
QTS000001	QTD000016	Alasoo_2018	macrophage_IFNg+Salmonella	CL_0000235	macrophage	IFNg_18h+Salmonella_5h	84	ENSG00000168653	ENSG00000168653	rs4147758	1	39002352	T	C	0.25	-0.716651	0.0831204	1.45893e-12
QTS000001	QTD000016	Alasoo_2018	macrophage_IFNg+Salmonella	CL_0000235	macrophage	IFNg_18h+Salmonella_5h	84	ENSG00000168765	ENSG00000168765	rs2269341	1	109629740	C	T	0.386905	-0.618702	0.0879495	1.15067e-09
QTS000001	QTD000016	Alasoo_2018	macrophage_IFNg+Salmonella	CL_0000235	macrophage	IFNg_18h+Salmonella_5h	84	ENSG00000169641	ENSG00000169641	rs9426812	1	23164441	A	G	0.309524	-0.827853	0.0865583	2.83464e-14
QTS000001	QTD000016	Alasoo_2018	macrophage_IFNg+Salmonella	CL_0000235	macrophage	IFNg_18h+Salmonella_5h	84	ENSG00000169914	ENSG00000169914	rs10799592	1	19886254	G	T	0.392857	-0.815254	0.12782	1.74706e-08
QTS000001	QTD000016	Alasoo_2018	macrophage_IFNg+Salmonella	CL_0000235	macrophage	IFNg_18h+Salmonella_5h	84	ENSG00000171621	ENSG00000171621	rs9660157	1	9287493	G	A	0.369048	0.54536	0.101243	9.38263e-07
QTS000001	QTD000016	Alasoo_2018	macrophage_IFNg+Salmonella	CL_0000235	macrophage	IFNg_18h+Salmonella_5h	84	ENSG00000171793	ENSG00000171793	rs6678655	1	41303053	C	T	0.130952	0.448869	0.10025	2.91063e-05
QTS000001	QTD000016	Alasoo_2018	macrophage_IFNg+Salmonella	CL_0000235	macrophage	IFNg_18h+Salmonella_5h	84	ENSG00000171943	ENSG00000171943	rs12060031	1	121501652	A	G	0.327381	1.12549	0.111606	3.29516e-15
QTS000001	QTD000016	Alasoo_2018	macrophage_IFNg+Salmonella	CL_0000235	macrophage	IFNg_18h+Salmonella_5h	84	ENSG00000173218	ENSG00000173218	rs72699591	1	115584564	C	T	0.0833333	-0.821673	0.171433	9.10886e-06
QTS000001	QTD000016	Alasoo_2018	macrophage_IFNg+Salmonella	CL_0000235	macrophage	IFNg_18h+Salmonella_5h	84	ENSG00000173728	ENSG00000173728	rs4658633	1	244353936	A	G	0.27381	0.959217	0.150481	1.77431e-08
QTS000001	QTD000016	Alasoo_2018	macrophage_IFNg+Salmonella	CL_0000235	macrophage	IFNg_18h+Salmonella_5h	84	ENSG00000176393	ENSG00000176393	rs6689324	1	201985569	C	T	0.559524	0.552373	0.0762282	4.75058e-10
QTS000001	QTD000016	Alasoo_2018	macrophage_IFNg+Salmonella	CL_0000235	macrophage	IFNg_18h+Salmonella_5h	84	ENSG00000177000	ENSG00000177000	rs11121816	1	11740421	T	G	0.345238	0.693795	0.0944148	3.097e-10
QTS000001	QTD000016	Alasoo_2018	macrophage_IFNg+Salmonella	CL_0000235	macrophage	IFNg_18h+Salmonella_5h	84	ENSG00000177868	ENSG00000177868	rs61775636	1	42785692	A	G	0.285714	0.807785	0.10227	3.06483e-11
QTS000001	QTD000016	Alasoo_2018	macrophage_IFNg+Salmonella	CL_0000235	macrophage	IFNg_18h+Salmonella_5h	84	ENSG00000179163	ENSG00000179163	rs9424399	1	23895445	G	A	0.785714	1.11413	0.113486	9.9195e-15
QTS000001	QTD000016	Alasoo_2018	macrophage_IFNg+Salmonella	CL_0000235	macrophage	IFNg_18h+Salmonella_5h	84	ENSG00000180287	ENSG00000180287	rs1360672	1	242693631	G	A	0.244048	0.757016	0.109993	2.17152e-09
QTS000001	QTD000016	Alasoo_2018	macrophage_IFNg+Salmonella	CL_0000235	macrophage	IFNg_18h+Salmonella_5h	84	ENSG00000183386	ENSG00000183386	rs28416760	1	37943440	T	A	0.25	0.615519	0.130417	1.1971e-05
QTS000001	QTD000016	Alasoo_2018	macrophage_IFNg+Salmonella	CL_0000235	macrophage	IFNg_18h+Salmonella_5h	84	ENSG00000188295	ENSG00000188295	rs114099545	1	247610871	A	C	0.047619	1.36763	0.296393	1.76683e-05
QTS000001	QTD000016	Alasoo_2018	macrophage_IFNg+Salmonella	CL_0000235	macrophage	IFNg_18h+Salmonella_5h	84	ENSG00000188396	ENSG00000188396	rs116644705	1	45105745	G	A	0.0892857	-0.742601	0.17143	4.91503e-05
QTS000001	QTD000016	Alasoo_2018	macrophage_IFNg+Salmonella	CL_0000235	macrophage	IFNg_18h+Salmonella_5h	84	ENSG00000188404	ENSG00000188404	rs4987353	1	169697846	G	A	0.255952	-0.905447	0.112173	1.47693e-11
QTS000001	QTD000016	Alasoo_2018	macrophage_IFNg+Salmonella	CL_0000235	macrophage	IFNg_18h+Salmonella_5h	84	ENSG00000188610	ENSG00000188610	rs12060031	1	121501652	A	G	0.327381	1.0144	0.114579	5.51971e-13
QTS000001	QTD000016	Alasoo_2018	macrophage_IFNg+Salmonella	CL_0000235	macrophage	IFNg_18h+Salmonella_5h	84	ENSG00000188641	ENSG00000188641	rs4495746	1	97944345	A	G	0.785714	0.8011	0.161859	5.05653e-06
QTS000001	QTD000016	Alasoo_2018	macrophage_IFNg+Salmonella	CL_0000235	macrophage	IFNg_18h+Salmonella_5h	84	ENSG00000189171	ENSG00000189171	rs9700928	1	153612510	A	C	0.470238	0.490598	0.102083	8.68047e-06
QTS000001	QTD000016	Alasoo_2018	macrophage_IFNg+Salmonella	CL_0000235	macrophage	IFNg_18h+Salmonella_5h	84	ENSG00000189339	ENSG00000189339	rs3737624	1	1689465	A	G	0.404762	-0.926503	0.193456	9.23727e-06
QTS000001	QTD000016	Alasoo_2018	macrophage_IFNg+Salmonella	CL_0000235	macrophage	IFNg_18h+Salmonella_5h	84	ENSG00000196352	ENSG00000196352	rs4844591	1	207326948	C	T	0.684524	0.856288	0.0877527	1.26842e-14
QTS000001	QTD000016	Alasoo_2018	macrophage_IFNg+Salmonella	CL_0000235	macrophage	IFNg_18h+Salmonella_5h	84	ENSG00000196418	ENSG00000196418	rs10754537	1	247162115	T	G	0.392857	-0.516869	0.0842909	4.77698e-08
QTS000001	QTD000016	Alasoo_2018	macrophage_IFNg+Salmonella	CL_0000235	macrophage	IFNg_18h+Salmonella_5h	84	ENSG00000197147	ENSG00000197147	rs34685452	1	89431343	G	T	0.315476	0.625377	0.104877	9.47647e-08
QTS000001	QTD000016	Alasoo_2018	macrophage_IFNg+Salmonella	CL_0000235	macrophage	IFNg_18h+Salmonella_5h	84	ENSG00000197568	ENSG00000197568	rs79109150	1	70255112	C	T	0.0595238	1.30478	0.300839	4.82258e-05
QTS000001	QTD000016	Alasoo_2018	macrophage_IFNg+Salmonella	CL_0000235	macrophage	IFNg_18h+Salmonella_5h	84	ENSG00000197982	ENSG00000197982	rs28525112	1	37866240	G	C	0.434524	0.738813	0.119437	3.83685e-08
QTS000001	QTD000016	Alasoo_2018	macrophage_IFNg+Salmonella	CL_0000235	macrophage	IFNg_18h+Salmonella_5h	84	ENSG00000198625	ENSG00000198625	rs1172135	1	205278032	G	C	0.357143	0.426445	0.0826116	2.24382e-06
QTS000001	QTD000016	Alasoo_2018	macrophage_IFNg+Salmonella	CL_0000235	macrophage	IFNg_18h+Salmonella_5h	84	ENSG00000198793	ENSG00000198793	rs2982372	1	11312856	T	C	0.232143	1.11444	0.209539	1.22398e-06
QTS000001	QTD000016	Alasoo_2018	macrophage_IFNg+Salmonella	CL_0000235	macrophage	IFNg_18h+Salmonella_5h	84	ENSG00000198799	ENSG00000198799	rs11102579	1	113058262	A	T	0.339286	-0.616296	0.134144	1.90109e-05
QTS000001	QTD000016	Alasoo_2018	macrophage_IFNg+Salmonella	CL_0000235	macrophage	IFNg_18h+Salmonella_5h	84	ENSG00000198890	ENSG00000198890	rs72697623	1	107011647	G	A	0.333333	-0.675157	0.13577	4.62655e-06
QTS000001	QTD000016	Alasoo_2018	macrophage_IFNg+Salmonella	CL_0000235	macrophage	IFNg_18h+Salmonella_5h	84	ENSG00000204060	ENSG00000204060	rs12047439	1	41343968	T	A	0.208333	0.63963	0.133552	9.23197e-06
QTS000001	QTD000016	Alasoo_2018	macrophage_IFNg+Salmonella	CL_0000235	macrophage	IFNg_18h+Salmonella_5h	84	ENSG00000213625	ENSG00000213625	rs79624796	1	65409670	A	G	0.077381	1.35559	0.260653	1.93292e-06
QTS000001	QTD000016	Alasoo_2018	macrophage_IFNg+Salmonella	CL_0000235	macrophage	IFNg_18h+Salmonella_5h	84	ENSG00000215845	ENSG00000215845	rs11590097	1	161087199	G	A	0.0654762	1.26205	0.252989	4.3581e-06
QTS000001	QTD000016	Alasoo_2018	macrophage_IFNg+Salmonella	CL_0000235	macrophage	IFNg_18h+Salmonella_5h	84	ENSG00000219481	ENSG00000219481	rs156863	1	16499112	A	T	0.333333	0.677284	0.149376	2.36924e-05
QTS000001	QTD000016	Alasoo_2018	macrophage_IFNg+Salmonella	CL_0000235	macrophage	IFNg_18h+Salmonella_5h	84	ENSG00000223653	ENSG00000223653	rs72722631	1	85223262	A	T	0.184524	0.657609	0.0972665	3.59766e-09
QTS000001	QTD000016	Alasoo_2018	macrophage_IFNg+Salmonella	CL_0000235	macrophage	IFNg_18h+Salmonella_5h	84	ENSG00000226067	ENSG00000226067	rs7536214	1	121406020	A	T	0.660714	-1.16909	0.159712	3.48869e-10
QTS000001	QTD000016	Alasoo_2018	macrophage_IFNg+Salmonella	CL_0000235	macrophage	IFNg_18h+Salmonella_5h	84	ENSG00000227082	ENSG00000227082	rs2003134	1	121411506	C	G	0.678571	-1.06024	0.150652	1.13646e-09
QTS000001	QTD000016	Alasoo_2018	macrophage_IFNg+Salmonella	CL_0000235	macrophage	IFNg_18h+Salmonella_5h	84	ENSG00000227193	ENSG00000227193	rs6683357	1	121422747	G	A	0.678571	-0.415024	0.139322	0.00399057
QTS000001	QTD000016	Alasoo_2018	macrophage_IFNg+Salmonella	CL_0000235	macrophage	IFNg_18h+Salmonella_5h	84	ENSG00000230667	ENSG00000230667	rs72726246	1	91221844	C	T	0.22619	-0.551983	0.117021	1.20891e-05
QTS000001	QTD000016	Alasoo_2018	macrophage_IFNg+Salmonella	CL_0000235	macrophage	IFNg_18h+Salmonella_5h	84	ENSG00000231507	ENSG00000231507	rs2494274	1	203279909	G	A	0.565476	-0.454511	0.0903867	3.74315e-06
QTS000001	QTD000016	Alasoo_2018	macrophage_IFNg+Salmonella	CL_0000235	macrophage	IFNg_18h+Salmonella_5h	84	ENSG00000232194	ENSG00000232194	rs6671664	1	167780366	A	G	0.64881	-0.386196	0.0882697	4.20876e-05
QTS000001	QTD000016	Alasoo_2018	macrophage_IFNg+Salmonella	CL_0000235	macrophage	IFNg_18h+Salmonella_5h	84	ENSG00000232671	ENSG00000232671	rs3125808	1	150341796	T	C	0.642857	0.46251	0.10862	6.38774e-05
QTS000001	QTD000016	Alasoo_2018	macrophage_IFNg+Salmonella	CL_0000235	macrophage	IFNg_18h+Salmonella_5h	84	ENSG00000237352	ENSG00000237352	rs2716140	1	59006725	A	C	0.404762	0.38043	0.0747953	3.00173e-06
QTS000001	QTD000016	Alasoo_2018	macrophage_IFNg+Salmonella	CL_0000235	macrophage	IFNg_18h+Salmonella_5h	84	ENSG00000237781	ENSG00000237781	rs72692869	1	150047061	G	A	0.154762	-0.944894	0.23026	0.00010976
QTS000001	QTD000016	Alasoo_2018	macrophage_IFNg+Salmonella	CL_0000235	macrophage	IFNg_18h+Salmonella_5h	84	ENSG00000243364	ENSG00000243364	rs10908457	1	155118566	T	C	0.0714286	0.870539	0.193887	2.7821e-05
QTS000001	QTD000016	Alasoo_2018	macrophage_IFNg+Salmonella	CL_0000235	macrophage	IFNg_18h+Salmonella_5h	84	ENSG00000249602	ENSG00000249602	rs3828058	1	151813805	G	A	0.345238	0.636141	0.126632	3.81456e-06
QTS000001	QTD000016	Alasoo_2018	macrophage_IFNg+Salmonella	CL_0000235	macrophage	IFNg_18h+Salmonella_5h	84	ENSG00000263956	ENSG00000263956	rs75945956	1	147872866	G	T	0.0416667	1.08947	0.251948	5.0508e-05
QTS000001	QTD000016	Alasoo_2018	macrophage_IFNg+Salmonella	CL_0000235	macrophage	IFNg_18h+Salmonella_5h	84	ENSG00000272106	ENSG00000272106	rs11260615	1	1820337	A	G	0.517857	-0.46104	0.0997713	1.72365e-05
QTS000001	QTD000016	Alasoo_2018	macrophage_IFNg+Salmonella	CL_0000235	macrophage	IFNg_18h+Salmonella_5h	84	ENSG00000272931	ENSG00000272931	rs10922726	1	89799720	G	T	0.416667	0.53935	0.114207	1.18402e-05
QTS000001	QTD000016	Alasoo_2018	macrophage_IFNg+Salmonella	CL_0000235	macrophage	IFNg_18h+Salmonella_5h	84	ENSG00000273129	ENSG00000273129	rs6683619	1	186944870	A	C	0.75	0.564204	0.122419	1.80254e-05
QTS000001	QTD000016	Alasoo_2018	macrophage_IFNg+Salmonella	CL_0000235	macrophage	IFNg_18h+Salmonella_5h	84	ENSG00000282608	ENSG00000282608	rs17689184	1	110860375	T	C	0.285714	0.52661	0.108556	7.32697e-06
QTS000001	QTD000016	Alasoo_2018	macrophage_IFNg+Salmonella	CL_0000235	macrophage	IFNg_18h+Salmonella_5h	84	ENSG00000284700	ENSG00000284700	rs1502856	1	50406175	G	A	0.535714	0.475857	0.117401	0.000130653
QTS000001	QTD000016	Alasoo_2018	macrophage_IFNg+Salmonella	CL_0000235	macrophage	IFNg_18h+Salmonella_5h	84	ENSG00000285521	ENSG00000285521	rs823137	1	205769174	G	A	0.470238	0.631974	0.0845524	1.82521e-10
QTS000001	QTD000016	Alasoo_2018	macrophage_IFNg+Salmonella	CL_0000235	macrophage	IFNg_18h+Salmonella_5h	84	ENSG00000286619	ENSG00000286619	rs1772159	1	205790067	G	A	0.440476	1.19591	0.057876	2.88026e-31
QTS000001	QTD000016	Alasoo_2018	macrophage_IFNg+Salmonella	CL_0000235	macrophage	IFNg_18h+Salmonella_5h	84	ENSG00000288007	ENSG00000288007	rs1331060	1	212529314	A	G	0.0952381	0.792326	0.128758	4.37444e-08
QTS000001	QTD000016	Alasoo_2018	macrophage_IFNg+Salmonella	CL_0000235	macrophage	IFNg_18h+Salmonella_5h	84	ENSG00000288738	ENSG00000288738	rs9651109	1	211608192	A	G	0.815476	0.604948	0.0978414	3.88171e-08
QTS000001	QTD000016	Alasoo_2018	macrophage_IFNg+Salmonella	CL_0000235	macrophage	IFNg_18h+Salmonella_5h	84	ENSG00000289581	ENSG00000289581	rs41263652	1	183880605	G	C	0.130952	-0.710539	0.131502	8.79158e-07
QTS000001	QTD000016	Alasoo_2018	macrophage_IFNg+Salmonella	CL_0000235	macrophage	IFNg_18h+Salmonella_5h	84	ENSG00000289642	ENSG00000289642	rs2999617	1	148353534	T	C	0.113095	-0.475437	0.144575	0.00158724
QTS000001	QTD000016	Alasoo_2018	macrophage_IFNg+Salmonella	CL_0000235	macrophage	IFNg_18h+Salmonella_5h	84	ENSG00000003436	ENSG00000003436	rs10187989	2	187583029	C	T	0.404762	-0.563235	0.124583	2.48539e-05
QTS000001	QTD000016	Alasoo_2018	macrophage_IFNg+Salmonella	CL_0000235	macrophage	IFNg_18h+Salmonella_5h	84	ENSG00000011523	ENSG00000011523	rs9797989	2	65109395	T	C	0.755952	0.641189	0.128493	4.33303e-06
QTS000001	QTD000016	Alasoo_2018	macrophage_IFNg+Salmonella	CL_0000235	macrophage	IFNg_18h+Salmonella_5h	84	ENSG00000021826	ENSG00000021826	rs11900468	2	210398802	T	C	0.595238	0.573455	0.117261	6.31849e-06
QTS000001	QTD000016	Alasoo_2018	macrophage_IFNg+Salmonella	CL_0000235	macrophage	IFNg_18h+Salmonella_5h	84	ENSG00000035115	ENSG00000035115	rs7609512	2	251673	G	A	0.678571	0.667035	0.0949565	1.20024e-09
QTS000001	QTD000016	Alasoo_2018	macrophage_IFNg+Salmonella	CL_0000235	macrophage	IFNg_18h+Salmonella_5h	84	ENSG00000035141	ENSG00000035141	rs2618235	2	70297445	G	A	0.297619	-0.473085	0.0873894	8.44509e-07
QTS000001	QTD000016	Alasoo_2018	macrophage_IFNg+Salmonella	CL_0000235	macrophage	IFNg_18h+Salmonella_5h	84	ENSG00000036257	ENSG00000036257	rs10933069	2	224572801	A	G	0.52381	0.532251	0.11581	1.88996e-05
QTS000001	QTD000016	Alasoo_2018	macrophage_IFNg+Salmonella	CL_0000235	macrophage	IFNg_18h+Salmonella_5h	84	ENSG00000042445	ENSG00000042445	rs17734981	2	85361324	C	G	0.208333	-0.799859	0.155903	2.53332e-06
QTS000001	QTD000016	Alasoo_2018	macrophage_IFNg+Salmonella	CL_0000235	macrophage	IFNg_18h+Salmonella_5h	84	ENSG00000054219	ENSG00000054219	rs7599157	2	159900954	C	T	0.428571	-0.528593	0.0956595	5.4311e-07
QTS000001	QTD000016	Alasoo_2018	macrophage_IFNg+Salmonella	CL_0000235	macrophage	IFNg_18h+Salmonella_5h	84	ENSG00000054356	ENSG00000054356	rs13001237	2	220123897	A	G	0.255952	0.494283	0.111705	3.51997e-05
QTS000001	QTD000016	Alasoo_2018	macrophage_IFNg+Salmonella	CL_0000235	macrophage	IFNg_18h+Salmonella_5h	84	ENSG00000059728	ENSG00000059728	rs3771494	2	70498220	A	G	0.220238	0.595403	0.136652	4.49085e-05
QTS000001	QTD000016	Alasoo_2018	macrophage_IFNg+Salmonella	CL_0000235	macrophage	IFNg_18h+Salmonella_5h	84	ENSG00000065548	ENSG00000065548	rs2216496	2	185758893	G	A	0.14881	0.992749	0.156929	2.16238e-08
QTS000001	QTD000016	Alasoo_2018	macrophage_IFNg+Salmonella	CL_0000235	macrophage	IFNg_18h+Salmonella_5h	84	ENSG00000068724	ENSG00000068724	rs67971228	2	46942354	C	T	0.279762	0.731265	0.118108	3.74856e-08
QTS000001	QTD000016	Alasoo_2018	macrophage_IFNg+Salmonella	CL_0000235	macrophage	IFNg_18h+Salmonella_5h	84	ENSG00000068784	ENSG00000068784	rs12622611	2	45431404	T	C	0.732143	0.855573	0.157019	7.35215e-07
QTS000001	QTD000016	Alasoo_2018	macrophage_IFNg+Salmonella	CL_0000235	macrophage	IFNg_18h+Salmonella_5h	84	ENSG00000068878	ENSG00000068878	rs12611475	2	53643392	C	G	0.386905	0.501438	0.0994917	3.58274e-06
QTS000001	QTD000016	Alasoo_2018	macrophage_IFNg+Salmonella	CL_0000235	macrophage	IFNg_18h+Salmonella_5h	84	ENSG00000075568	ENSG00000075568	rs7591374	2	97896378	T	C	0.410714	0.632894	0.118713	1.16456e-06
QTS000001	QTD000016	Alasoo_2018	macrophage_IFNg+Salmonella	CL_0000235	macrophage	IFNg_18h+Salmonella_5h	84	ENSG00000077380	ENSG00000077380	rs12185567	2	171704219	A	C	0.72619	0.887976	0.0929356	2.94709e-14
QTS000001	QTD000016	Alasoo_2018	macrophage_IFNg+Salmonella	CL_0000235	macrophage	IFNg_18h+Salmonella_5h	84	ENSG00000080345	ENSG00000080345	rs7424176	2	151351902	A	C	0.404762	0.56317	0.111977	3.7314e-06
QTS000001	QTD000016	Alasoo_2018	macrophage_IFNg+Salmonella	CL_0000235	macrophage	IFNg_18h+Salmonella_5h	84	ENSG00000084090	ENSG00000084090	rs10171471	2	96181298	T	C	0.732143	-0.614381	0.135732	2.43652e-05
QTS000001	QTD000016	Alasoo_2018	macrophage_IFNg+Salmonella	CL_0000235	macrophage	IFNg_18h+Salmonella_5h	84	ENSG00000085449	ENSG00000085449	rs548470	2	223908831	T	C	0.934524	-0.982605	0.208417	1.21958e-05
QTS000001	QTD000016	Alasoo_2018	macrophage_IFNg+Salmonella	CL_0000235	macrophage	IFNg_18h+Salmonella_5h	84	ENSG00000085449	ENSG00000085449	rs7607927	2	223730084	C	T	0.744048	-0.516467	0.105521	6.22372e-06
QTS000001	QTD000016	Alasoo_2018	macrophage_IFNg+Salmonella	CL_0000235	macrophage	IFNg_18h+Salmonella_5h	84	ENSG00000085449	ENSG00000085449	rs840361	2	223868920	G	T	0.535714	-0.516705	0.103203	4.0676e-06
QTS000001	QTD000016	Alasoo_2018	macrophage_IFNg+Salmonella	CL_0000235	macrophage	IFNg_18h+Salmonella_5h	84	ENSG00000095002	ENSG00000095002	rs79411522	2	47381993	C	T	0.142857	1.06004	0.138483	8.55473e-11
QTS000001	QTD000016	Alasoo_2018	macrophage_IFNg+Salmonella	CL_0000235	macrophage	IFNg_18h+Salmonella_5h	84	ENSG00000114993	ENSG00000114993	rs71406850	2	74016131	G	A	0.238095	-0.534296	0.12201	4.15004e-05
QTS000001	QTD000016	Alasoo_2018	macrophage_IFNg+Salmonella	CL_0000235	macrophage	IFNg_18h+Salmonella_5h	84	ENSG00000115020	ENSG00000115020	rs12694104	2	208268619	A	C	0.839286	-0.71942	0.163751	3.94275e-05
QTS000001	QTD000016	Alasoo_2018	macrophage_IFNg+Salmonella	CL_0000235	macrophage	IFNg_18h+Salmonella_5h	84	ENSG00000115112	ENSG00000115112	rs753727	2	121293654	A	C	0.0892857	-0.896424	0.175706	2.82786e-06
QTS000001	QTD000016	Alasoo_2018	macrophage_IFNg+Salmonella	CL_0000235	macrophage	IFNg_18h+Salmonella_5h	84	ENSG00000115211	ENSG00000115211	rs12614347	2	28139152	G	T	0.0892857	-0.895342	0.199526	2.80846e-05
QTS000001	QTD000016	Alasoo_2018	macrophage_IFNg+Salmonella	CL_0000235	macrophage	IFNg_18h+Salmonella_5h	84	ENSG00000115216	ENSG00000115216	rs8179252	2	27523965	A	C	0.35119	-0.423166	0.0961985	3.86554e-05
QTS000001	QTD000016	Alasoo_2018	macrophage_IFNg+Salmonella	CL_0000235	macrophage	IFNg_18h+Salmonella_5h	84	ENSG00000115355	ENSG00000115355	rs7355381	2	55382524	G	T	0.958333	-1.18702	0.218429	7.78195e-07
QTS000001	QTD000016	Alasoo_2018	macrophage_IFNg+Salmonella	CL_0000235	macrophage	IFNg_18h+Salmonella_5h	84	ENSG00000115561	ENSG00000115561	rs11687162	2	86359649	T	C	0.619048	0.435409	0.0999534	4.50618e-05
QTS000001	QTD000016	Alasoo_2018	macrophage_IFNg+Salmonella	CL_0000235	macrophage	IFNg_18h+Salmonella_5h	84	ENSG00000115594	ENSG00000115594	rs3755295	2	102151834	G	A	0.613095	-0.474073	0.0935499	3.22421e-06
QTS000001	QTD000016	Alasoo_2018	macrophage_IFNg+Salmonella	CL_0000235	macrophage	IFNg_18h+Salmonella_5h	84	ENSG00000115604	ENSG00000115604	rs1985329	2	102441748	C	T	0.494048	-0.802323	0.120492	5.4945e-09
QTS000001	QTD000016	Alasoo_2018	macrophage_IFNg+Salmonella	CL_0000235	macrophage	IFNg_18h+Salmonella_5h	84	ENSG00000115607	ENSG00000115607	rs1035129	2	102403325	T	C	0.494048	-0.885003	0.109272	1.31716e-11
QTS000001	QTD000016	Alasoo_2018	macrophage_IFNg+Salmonella	CL_0000235	macrophage	IFNg_18h+Salmonella_5h	84	ENSG00000118961	ENSG00000118961	rs10170771	2	20683456	T	C	0.214286	-0.648348	0.146104	3.36258e-05
QTS000001	QTD000016	Alasoo_2018	macrophage_IFNg+Salmonella	CL_0000235	macrophage	IFNg_18h+Salmonella_5h	84	ENSG00000119203	ENSG00000119203	rs6758205	2	9240209	G	A	0.220238	-0.586983	0.128954	2.22036e-05
QTS000001	QTD000016	Alasoo_2018	macrophage_IFNg+Salmonella	CL_0000235	macrophage	IFNg_18h+Salmonella_5h	84	ENSG00000119729	ENSG00000119729	rs3829837	2	46536088	G	C	0.565476	0.520378	0.114331	2.22358e-05
QTS000001	QTD000016	Alasoo_2018	macrophage_IFNg+Salmonella	CL_0000235	macrophage	IFNg_18h+Salmonella_5h	84	ENSG00000119778	ENSG00000119778	rs56343114	2	23677759	C	G	0.113095	0.869979	0.125156	1.63058e-09
QTS000001	QTD000016	Alasoo_2018	macrophage_IFNg+Salmonella	CL_0000235	macrophage	IFNg_18h+Salmonella_5h	84	ENSG00000119782	ENSG00000119782	rs7576788	2	24860441	T	C	0.416667	-0.443562	0.0835821	1.28068e-06
QTS000001	QTD000016	Alasoo_2018	macrophage_IFNg+Salmonella	CL_0000235	macrophage	IFNg_18h+Salmonella_5h	84	ENSG00000119820	ENSG00000119820	rs150690	2	32962803	G	A	0.285714	-0.361117	0.0783849	1.81461e-05
QTS000001	QTD000016	Alasoo_2018	macrophage_IFNg+Salmonella	CL_0000235	macrophage	IFNg_18h+Salmonella_5h	84	ENSG00000123636	ENSG00000123636	rs7564585	2	159775582	G	A	0.517857	-0.367575	0.0818849	2.79238e-05
QTS000001	QTD000016	Alasoo_2018	macrophage_IFNg+Salmonella	CL_0000235	macrophage	IFNg_18h+Salmonella_5h	84	ENSG00000128699	ENSG00000128699	rs1437891	2	189697982	A	G	0.702381	-0.695207	0.134939	2.33232e-06
QTS000001	QTD000016	Alasoo_2018	macrophage_IFNg+Salmonella	CL_0000235	macrophage	IFNg_18h+Salmonella_5h	84	ENSG00000130414	ENSG00000130414	rs6735806	2	240015555	C	A	0.27381	-0.592854	0.104238	2.86034e-07
QTS000001	QTD000016	Alasoo_2018	macrophage_IFNg+Salmonella	CL_0000235	macrophage	IFNg_18h+Salmonella_5h	84	ENSG00000135631	ENSG00000135631	rs6546811	2	73174803	A	G	0.529762	-0.368228	0.0842739	4.29666e-05
QTS000001	QTD000016	Alasoo_2018	macrophage_IFNg+Salmonella	CL_0000235	macrophage	IFNg_18h+Salmonella_5h	84	ENSG00000135900	ENSG00000135900	rs6723458	2	223946893	G	A	0.494048	-0.472766	0.0847852	4.45263e-07
QTS000001	QTD000016	Alasoo_2018	macrophage_IFNg+Salmonella	CL_0000235	macrophage	IFNg_18h+Salmonella_5h	84	ENSG00000135968	ENSG00000135968	rs1821867	2	108594398	C	T	0.363095	-0.621795	0.105696	1.30876e-07
QTS000001	QTD000016	Alasoo_2018	macrophage_IFNg+Salmonella	CL_0000235	macrophage	IFNg_18h+Salmonella_5h	84	ENSG00000136688	ENSG00000136688	rs4848312	2	113037620	A	G	0.672619	-0.778491	0.123912	2.58378e-08
QTS000001	QTD000016	Alasoo_2018	macrophage_IFNg+Salmonella	CL_0000235	macrophage	IFNg_18h+Salmonella_5h	84	ENSG00000136695	ENSG00000136695	rs4849150	2	113073005	A	C	0.720238	-0.613058	0.109366	3.96094e-07
QTS000001	QTD000016	Alasoo_2018	macrophage_IFNg+Salmonella	CL_0000235	macrophage	IFNg_18h+Salmonella_5h	84	ENSG00000136696	ENSG00000136696	rs2121333	2	113044122	G	A	0.672619	-1.04623	0.100776	9.73494e-16
QTS000001	QTD000016	Alasoo_2018	macrophage_IFNg+Salmonella	CL_0000235	macrophage	IFNg_18h+Salmonella_5h	84	ENSG00000136715	ENSG00000136715	rs6727460	2	127944574	C	T	0.470238	0.450433	0.100571	2.89728e-05
QTS000001	QTD000016	Alasoo_2018	macrophage_IFNg+Salmonella	CL_0000235	macrophage	IFNg_18h+Salmonella_5h	84	ENSG00000136720	ENSG00000136720	rs1375347	2	128293335	A	G	0.369048	0.652175	0.128128	2.95879e-06
QTS000001	QTD000016	Alasoo_2018	macrophage_IFNg+Salmonella	CL_0000235	macrophage	IFNg_18h+Salmonella_5h	84	ENSG00000138031	ENSG00000138031	rs6545758	2	24852005	T	C	0.261905	-0.648059	0.137749	1.26561e-05
QTS000001	QTD000016	Alasoo_2018	macrophage_IFNg+Salmonella	CL_0000235	macrophage	IFNg_18h+Salmonella_5h	84	ENSG00000138032	ENSG00000138032	rs7599435	2	44090610	C	T	0.160714	0.961483	0.0948568	2.6643e-15
QTS000001	QTD000016	Alasoo_2018	macrophage_IFNg+Salmonella	CL_0000235	macrophage	IFNg_18h+Salmonella_5h	84	ENSG00000138035	ENSG00000138035	rs782632	2	55671155	C	G	0.595238	-0.737086	0.106698	1.95079e-09
QTS000001	QTD000016	Alasoo_2018	macrophage_IFNg+Salmonella	CL_0000235	macrophage	IFNg_18h+Salmonella_5h	84	ENSG00000138071	ENSG00000138071	rs268880	2	65273956	G	T	0.565476	0.286803	0.0573809	4.20068e-06
QTS000001	QTD000016	Alasoo_2018	macrophage_IFNg+Salmonella	CL_0000235	macrophage	IFNg_18h+Salmonella_5h	84	ENSG00000138101	ENSG00000138101	rs704789	2	25651392	C	T	0.5	-0.626688	0.0880329	8.09952e-10
QTS000001	QTD000016	Alasoo_2018	macrophage_IFNg+Salmonella	CL_0000235	macrophage	IFNg_18h+Salmonella_5h	84	ENSG00000138363	ENSG00000138363	rs142182148	2	214505474	G	A	0.0357143	0.853844	0.186009	1.92891e-05
QTS000001	QTD000016	Alasoo_2018	macrophage_IFNg+Salmonella	CL_0000235	macrophage	IFNg_18h+Salmonella_5h	84	ENSG00000138378	ENSG00000138378	rs7561569	2	191154820	C	A	0.64881	0.600648	0.0930978	1.2907e-08
QTS000001	QTD000016	Alasoo_2018	macrophage_IFNg+Salmonella	CL_0000235	macrophage	IFNg_18h+Salmonella_5h	84	ENSG00000138381	ENSG00000138381	rs12471217	2	189707337	G	A	0.702381	1.16008	0.120583	2.24137e-14
QTS000001	QTD000016	Alasoo_2018	macrophage_IFNg+Salmonella	CL_0000235	macrophage	IFNg_18h+Salmonella_5h	84	ENSG00000138433	ENSG00000138433	rs1982235	2	175183178	T	G	0.636905	-0.453394	0.0992981	2.10875e-05
QTS000001	QTD000016	Alasoo_2018	macrophage_IFNg+Salmonella	CL_0000235	macrophage	IFNg_18h+Salmonella_5h	84	ENSG00000143970	ENSG00000143970	rs11685352	2	26607797	G	A	0.196429	0.383768	0.0854228	2.75562e-05
QTS000001	QTD000016	Alasoo_2018	macrophage_IFNg+Salmonella	CL_0000235	macrophage	IFNg_18h+Salmonella_5h	84	ENSG00000144120	ENSG00000144120	rs13011768	2	119680947	A	G	0.845238	-0.522217	0.115802	2.59067e-05
QTS000001	QTD000016	Alasoo_2018	macrophage_IFNg+Salmonella	CL_0000235	macrophage	IFNg_18h+Salmonella_5h	84	ENSG00000144227	ENSG00000144227	rs116682065	2	137875610	A	G	0.0654762	0.992745	0.229032	4.86758e-05
QTS000001	QTD000016	Alasoo_2018	macrophage_IFNg+Salmonella	CL_0000235	macrophage	IFNg_18h+Salmonella_5h	84	ENSG00000144320	ENSG00000144320	rs4369827	2	175944877	T	C	0.285714	0.473009	0.10306	1.93379e-05
QTS000001	QTD000016	Alasoo_2018	macrophage_IFNg+Salmonella	CL_0000235	macrophage	IFNg_18h+Salmonella_5h	84	ENSG00000151353	ENSG00000151353	rs73153267	2	676782	C	A	0.0892857	1.1734	0.177892	7.11901e-09
QTS000001	QTD000016	Alasoo_2018	macrophage_IFNg+Salmonella	CL_0000235	macrophage	IFNg_18h+Salmonella_5h	84	ENSG00000151690	ENSG00000151690	rs55884870	2	190537156	A	G	0.315476	0.656225	0.124284	1.42154e-06
QTS000001	QTD000016	Alasoo_2018	macrophage_IFNg+Salmonella	CL_0000235	macrophage	IFNg_18h+Salmonella_5h	84	ENSG00000151693	ENSG00000151693	rs7605582	2	9275961	G	A	0.678571	-0.597411	0.11364	1.55437e-06
QTS000001	QTD000016	Alasoo_2018	macrophage_IFNg+Salmonella	CL_0000235	macrophage	IFNg_18h+Salmonella_5h	84	ENSG00000151694	ENSG00000151694	rs10495563	2	9522081	G	A	0.672619	-0.510794	0.0714181	7.04453e-10
QTS000001	QTD000016	Alasoo_2018	macrophage_IFNg+Salmonella	CL_0000235	macrophage	IFNg_18h+Salmonella_5h	84	ENSG00000152056	ENSG00000152056	rs13415642	2	223837891	C	T	0.35119	0.637483	0.140886	2.45083e-05
QTS000001	QTD000016	Alasoo_2018	macrophage_IFNg+Salmonella	CL_0000235	macrophage	IFNg_18h+Salmonella_5h	84	ENSG00000152291	ENSG00000152291	rs908304	2	85345926	G	A	0.333333	-0.596984	0.10107	1.18913e-07
QTS000001	QTD000016	Alasoo_2018	macrophage_IFNg+Salmonella	CL_0000235	macrophage	IFNg_18h+Salmonella_5h	84	ENSG00000152518	ENSG00000152518	rs2166503	2	43017706	G	A	0.595238	-0.465107	0.10209	2.18839e-05
QTS000001	QTD000016	Alasoo_2018	macrophage_IFNg+Salmonella	CL_0000235	macrophage	IFNg_18h+Salmonella_5h	84	ENSG00000152672	ENSG00000152672	rs35483718	2	70819167	T	C	0.375	-0.780505	0.0973251	1.84091e-11
QTS000001	QTD000016	Alasoo_2018	macrophage_IFNg+Salmonella	CL_0000235	macrophage	IFNg_18h+Salmonella_5h	84	ENSG00000152683	ENSG00000152683	rs11893033	2	31994640	T	A	0.119048	0.949338	0.207375	2.01899e-05
QTS000001	QTD000016	Alasoo_2018	macrophage_IFNg+Salmonella	CL_0000235	macrophage	IFNg_18h+Salmonella_5h	84	ENSG00000153246	ENSG00000153246	rs4233681	2	160103547	T	C	0.511905	0.45653	0.0934258	6.41117e-06
QTS000001	QTD000016	Alasoo_2018	macrophage_IFNg+Salmonella	CL_0000235	macrophage	IFNg_18h+Salmonella_5h	84	ENSG00000153246	ENSG00000153246	rs77807608	2	159970137	T	C	0.0833333	0.752209	0.162235	1.62769e-05
QTS000001	QTD000016	Alasoo_2018	macrophage_IFNg+Salmonella	CL_0000235	macrophage	IFNg_18h+Salmonella_5h	84	ENSG00000153246	ENSG00000153246	rs907243	2	160023927	C	T	0.517857	0.513225	0.105083	6.47332e-06
QTS000001	QTD000016	Alasoo_2018	macrophage_IFNg+Salmonella	CL_0000235	macrophage	IFNg_18h+Salmonella_5h	84	ENSG00000153574	ENSG00000153574	rs6547778	2	88440313	C	T	0.238095	-0.574034	0.124586	1.81096e-05
QTS000001	QTD000016	Alasoo_2018	macrophage_IFNg+Salmonella	CL_0000235	macrophage	IFNg_18h+Salmonella_5h	84	ENSG00000154252	ENSG00000154252	rs76379979	2	241803079	A	C	0.0952381	1.47713	0.228934	1.28861e-08
QTS000001	QTD000016	Alasoo_2018	macrophage_IFNg+Salmonella	CL_0000235	macrophage	IFNg_18h+Salmonella_5h	84	ENSG00000162882	ENSG00000162882	rs12618179	2	42863086	C	G	0.636905	0.555078	0.111392	4.44923e-06
QTS000001	QTD000016	Alasoo_2018	macrophage_IFNg+Salmonella	CL_0000235	macrophage	IFNg_18h+Salmonella_5h	84	ENSG00000162971	ENSG00000162971	rs1509833	2	200000502	G	A	0.25	0.841238	0.126751	6.01321e-09
QTS000001	QTD000016	Alasoo_2018	macrophage_IFNg+Salmonella	CL_0000235	macrophage	IFNg_18h+Salmonella_5h	84	ENSG00000162971	ENSG00000162971	rs35733345	2	199782810	T	C	0.113095	-0.880383	0.193346	2.20802e-05
QTS000001	QTD000016	Alasoo_2018	macrophage_IFNg+Salmonella	CL_0000235	macrophage	IFNg_18h+Salmonella_5h	84	ENSG00000162971	ENSG00000162971	rs4674015	2	200389448	A	G	0.72619	0.702506	0.142581	5.50217e-06
QTS000001	QTD000016	Alasoo_2018	macrophage_IFNg+Salmonella	CL_0000235	macrophage	IFNg_18h+Salmonella_5h	84	ENSG00000163013	ENSG00000163013	rs526106	2	73265486	A	T	0.232143	-0.560028	0.127252	3.83716e-05
QTS000001	QTD000016	Alasoo_2018	macrophage_IFNg+Salmonella	CL_0000235	macrophage	IFNg_18h+Salmonella_5h	84	ENSG00000163032	ENSG00000163032	rs13006235	2	17609175	C	G	0.160714	-0.770768	0.158386	6.91678e-06
QTS000001	QTD000016	Alasoo_2018	macrophage_IFNg+Salmonella	CL_0000235	macrophage	IFNg_18h+Salmonella_5h	84	ENSG00000163093	ENSG00000163093	rs114288996	2	169355659	G	A	0.0416667	-1.32427	0.292624	2.44474e-05
QTS000001	QTD000016	Alasoo_2018	macrophage_IFNg+Salmonella	CL_0000235	macrophage	IFNg_18h+Salmonella_5h	84	ENSG00000163214	ENSG00000163214	rs2373473	2	38872776	A	G	0.339286	-0.476647	0.105383	2.46702e-05
QTS000001	QTD000016	Alasoo_2018	macrophage_IFNg+Salmonella	CL_0000235	macrophage	IFNg_18h+Salmonella_5h	84	ENSG00000163219	ENSG00000163219	rs7578388	2	68806694	C	T	0.821429	0.361129	0.0783539	1.80152e-05
QTS000001	QTD000016	Alasoo_2018	macrophage_IFNg+Salmonella	CL_0000235	macrophage	IFNg_18h+Salmonella_5h	84	ENSG00000168385	ENSG00000168385	rs75590598	2	241246239	G	A	0.10119	0.756075	0.117596	1.415e-08
QTS000001	QTD000016	Alasoo_2018	macrophage_IFNg+Salmonella	CL_0000235	macrophage	IFNg_18h+Salmonella_5h	84	ENSG00000168393	ENSG00000168393	rs7369612	2	241679000	A	G	0.607143	-0.610626	0.117602	1.99662e-06
QTS000001	QTD000016	Alasoo_2018	macrophage_IFNg+Salmonella	CL_0000235	macrophage	IFNg_18h+Salmonella_5h	84	ENSG00000168758	ENSG00000168758	rs13430237	2	96893189	T	C	0.392857	0.716692	0.155342	1.7708e-05
QTS000001	QTD000016	Alasoo_2018	macrophage_IFNg+Salmonella	CL_0000235	macrophage	IFNg_18h+Salmonella_5h	84	ENSG00000168883	ENSG00000168883	rs144474802	2	85660396	A	G	0.0892857	-1.20944	0.192773	2.67745e-08
QTS000001	QTD000016	Alasoo_2018	macrophage_IFNg+Salmonella	CL_0000235	macrophage	IFNg_18h+Salmonella_5h	84	ENSG00000168899	ENSG00000168899	rs7572588	2	85085935	T	G	0.0357143	-2.50214	0.541392	1.71914e-05
QTS000001	QTD000016	Alasoo_2018	macrophage_IFNg+Salmonella	CL_0000235	macrophage	IFNg_18h+Salmonella_5h	84	ENSG00000170745	ENSG00000170745	rs1824600	2	17893762	T	C	0.267857	0.770413	0.112104	2.26455e-09
QTS000001	QTD000016	Alasoo_2018	macrophage_IFNg+Salmonella	CL_0000235	macrophage	IFNg_18h+Salmonella_5h	84	ENSG00000171303	ENSG00000171303	rs1275958	2	26681997	A	G	0.714286	0.567602	0.124138	2.06018e-05
QTS000001	QTD000016	Alasoo_2018	macrophage_IFNg+Salmonella	CL_0000235	macrophage	IFNg_18h+Salmonella_5h	84	ENSG00000173272	ENSG00000173272	rs1815205	2	131516048	G	A	0.196429	1.22992	0.150863	1.05138e-11
QTS000001	QTD000016	Alasoo_2018	macrophage_IFNg+Salmonella	CL_0000235	macrophage	IFNg_18h+Salmonella_5h	84	ENSG00000173272	ENSG00000173272	rs72864708	2	131544540	C	T	0.178571	-0.873127	0.184396	1.13039e-05
QTS000001	QTD000016	Alasoo_2018	macrophage_IFNg+Salmonella	CL_0000235	macrophage	IFNg_18h+Salmonella_5h	84	ENSG00000173272	ENSG00000173272	rs7605573	2	131595640	C	T	0.285714	0.716332	0.157562	2.26561e-05
QTS000001	QTD000016	Alasoo_2018	macrophage_IFNg+Salmonella	CL_0000235	macrophage	IFNg_18h+Salmonella_5h	84	ENSG00000175879	ENSG00000175879	rs71421536	2	175902091	A	G	0.0892857	0.79061	0.178005	3.31526e-05
QTS000001	QTD000016	Alasoo_2018	macrophage_IFNg+Salmonella	CL_0000235	macrophage	IFNg_18h+Salmonella_5h	84	ENSG00000176946	ENSG00000176946	rs3749155	2	241814768	C	T	0.125	0.565476	0.12739	3.34605e-05
QTS000001	QTD000016	Alasoo_2018	macrophage_IFNg+Salmonella	CL_0000235	macrophage	IFNg_18h+Salmonella_5h	84	ENSG00000178295	ENSG00000178295	rs2615051	2	17757234	A	G	0.589286	-0.582661	0.088859	8.36147e-09
QTS000001	QTD000016	Alasoo_2018	macrophage_IFNg+Salmonella	CL_0000235	macrophage	IFNg_18h+Salmonella_5h	84	ENSG00000180398	ENSG00000180398	rs34581142	2	46913473	A	G	0.125	-0.466984	0.0774589	7.26104e-08
QTS000001	QTD000016	Alasoo_2018	macrophage_IFNg+Salmonella	CL_0000235	macrophage	IFNg_18h+Salmonella_5h	84	ENSG00000180902	ENSG00000180902	rs80304737	2	241822466	G	T	0.0714286	1.00138	0.215875	1.61466e-05
QTS000001	QTD000016	Alasoo_2018	macrophage_IFNg+Salmonella	CL_0000235	macrophage	IFNg_18h+Salmonella_5h	84	ENSG00000183671	ENSG00000183671	rs12694055	2	206438422	C	T	0.291667	-0.500139	0.114105	4.09034e-05
QTS000001	QTD000016	Alasoo_2018	macrophage_IFNg+Salmonella	CL_0000235	macrophage	IFNg_18h+Salmonella_5h	84	ENSG00000183891	ENSG00000183891	rs1017446	2	19889463	T	C	0.267857	0.439627	0.0896466	6.00275e-06
QTS000001	QTD000016	Alasoo_2018	macrophage_IFNg+Salmonella	CL_0000235	macrophage	IFNg_18h+Salmonella_5h	84	ENSG00000184182	ENSG00000184182	rs2326005	2	238008106	G	A	0.464286	-0.968672	0.062085	2.53859e-24
QTS000001	QTD000016	Alasoo_2018	macrophage_IFNg+Salmonella	CL_0000235	macrophage	IFNg_18h+Salmonella_5h	84	ENSG00000187231	ENSG00000187231	rs340324	2	179052864	A	G	0.732143	0.570232	0.114087	4.20098e-06
QTS000001	QTD000016	Alasoo_2018	macrophage_IFNg+Salmonella	CL_0000235	macrophage	IFNg_18h+Salmonella_5h	84	ENSG00000188282	ENSG00000188282	rs4672869	2	218074788	A	G	0.404762	0.785809	0.100557	4.36445e-11
QTS000001	QTD000016	Alasoo_2018	macrophage_IFNg+Salmonella	CL_0000235	macrophage	IFNg_18h+Salmonella_5h	84	ENSG00000189362	ENSG00000189362	rs12621493	2	190602423	C	A	0.261905	0.635166	0.13287	9.54823e-06
QTS000001	QTD000016	Alasoo_2018	macrophage_IFNg+Salmonella	CL_0000235	macrophage	IFNg_18h+Salmonella_5h	84	ENSG00000196141	ENSG00000196141	rs7559005	2	200296648	C	T	0.380952	0.595076	0.0977512	5.71937e-08
QTS000001	QTD000016	Alasoo_2018	macrophage_IFNg+Salmonella	CL_0000235	macrophage	IFNg_18h+Salmonella_5h	84	ENSG00000196151	ENSG00000196151	rs12996775	2	159288975	T	G	0.327381	-0.778178	0.0915491	2.43411e-12
QTS000001	QTD000016	Alasoo_2018	macrophage_IFNg+Salmonella	CL_0000235	macrophage	IFNg_18h+Salmonella_5h	84	ENSG00000196504	ENSG00000196504	rs13417781	2	152616978	G	A	0.14881	0.522549	0.116072	2.66335e-05
QTS000001	QTD000016	Alasoo_2018	macrophage_IFNg+Salmonella	CL_0000235	macrophage	IFNg_18h+Salmonella_5h	84	ENSG00000196950	ENSG00000196950	rs11901479	2	195764558	G	A	0.589286	0.349859	0.053668	9.7887e-09
QTS000001	QTD000016	Alasoo_2018	macrophage_IFNg+Salmonella	CL_0000235	macrophage	IFNg_18h+Salmonella_5h	84	ENSG00000196975	ENSG00000196975	rs4852988	2	69751158	T	G	0.488095	-0.427157	0.0864115	5.17433e-06
QTS000001	QTD000016	Alasoo_2018	macrophage_IFNg+Salmonella	CL_0000235	macrophage	IFNg_18h+Salmonella_5h	84	ENSG00000197635	ENSG00000197635	rs62189714	2	162110331	C	A	0.392857	0.293581	0.0664634	3.61923e-05
QTS000001	QTD000016	Alasoo_2018	macrophage_IFNg+Salmonella	CL_0000235	macrophage	IFNg_18h+Salmonella_5h	84	ENSG00000198380	ENSG00000198380	rs12997836	2	69304791	T	C	0.446429	0.513158	0.106799	8.71103e-06
QTS000001	QTD000016	Alasoo_2018	macrophage_IFNg+Salmonella	CL_0000235	macrophage	IFNg_18h+Salmonella_5h	84	ENSG00000204120	ENSG00000204120	rs4973056	2	232856055	C	A	0.642857	-0.909139	0.0813923	4.00379e-17
QTS000001	QTD000016	Alasoo_2018	macrophage_IFNg+Salmonella	CL_0000235	macrophage	IFNg_18h+Salmonella_5h	84	ENSG00000205795	ENSG00000205795	rs13000481	2	10082659	C	T	0.255952	-0.926837	0.153925	7.48346e-08
QTS000001	QTD000016	Alasoo_2018	macrophage_IFNg+Salmonella	CL_0000235	macrophage	IFNg_18h+Salmonella_5h	84	ENSG00000213639	ENSG00000213639	rs13025377	2	28730690	G	A	0.613095	0.630217	0.101913	3.86719e-08
QTS000001	QTD000016	Alasoo_2018	macrophage_IFNg+Salmonella	CL_0000235	macrophage	IFNg_18h+Salmonella_5h	84	ENSG00000221823	ENSG00000221823	rs6736178	2	68206699	G	A	0.654762	-0.406075	0.0889565	2.11736e-05
QTS000001	QTD000016	Alasoo_2018	macrophage_IFNg+Salmonella	CL_0000235	macrophage	IFNg_18h+Salmonella_5h	84	ENSG00000224220	ENSG00000224220	rs34666683	2	25422068	A	T	0.077381	0.884547	0.199043	3.28545e-05
QTS000001	QTD000016	Alasoo_2018	macrophage_IFNg+Salmonella	CL_0000235	macrophage	IFNg_18h+Salmonella_5h	84	ENSG00000225889	ENSG00000225889	rs191615758	2	64121830	G	A	0.047619	0.735554	0.169198	4.65062e-05
QTS000001	QTD000016	Alasoo_2018	macrophage_IFNg+Salmonella	CL_0000235	macrophage	IFNg_18h+Salmonella_5h	84	ENSG00000227359	ENSG00000227359	rs12624301	2	113735683	A	G	0.208333	0.665809	0.14109	1.19967e-05
QTS000001	QTD000016	Alasoo_2018	macrophage_IFNg+Salmonella	CL_0000235	macrophage	IFNg_18h+Salmonella_5h	84	ENSG00000227403	ENSG00000227403	rs11678980	2	161244750	G	A	0.452381	-0.865754	0.114829	1.38802e-10
QTS000001	QTD000016	Alasoo_2018	macrophage_IFNg+Salmonella	CL_0000235	macrophage	IFNg_18h+Salmonella_5h	84	ENSG00000228079	ENSG00000228079	rs7593896	2	63168844	G	A	0.678571	-0.497307	0.105477	1.21853e-05
QTS000001	QTD000016	Alasoo_2018	macrophage_IFNg+Salmonella	CL_0000235	macrophage	IFNg_18h+Salmonella_5h	84	ENSG00000228857	ENSG00000228857	rs13003655	2	113860053	C	T	0.857143	-1.04109	0.1397	2.00192e-10
QTS000001	QTD000016	Alasoo_2018	macrophage_IFNg+Salmonella	CL_0000235	macrophage	IFNg_18h+Salmonella_5h	84	ENSG00000229337	ENSG00000229337	rs2706118	2	177201871	C	A	0.803571	-0.739365	0.119514	3.82696e-08
QTS000001	QTD000016	Alasoo_2018	macrophage_IFNg+Salmonella	CL_0000235	macrophage	IFNg_18h+Salmonella_5h	84	ENSG00000237576	ENSG00000237576	rs10496166	2	68836777	G	A	0.172619	0.501613	0.100919	4.66868e-06
QTS000001	QTD000016	Alasoo_2018	macrophage_IFNg+Salmonella	CL_0000235	macrophage	IFNg_18h+Salmonella_5h	84	ENSG00000250565	ENSG00000250565	rs12997164	2	46531607	T	G	0.255952	-0.506857	0.10264	5.27467e-06
QTS000001	QTD000016	Alasoo_2018	macrophage_IFNg+Salmonella	CL_0000235	macrophage	IFNg_18h+Salmonella_5h	84	ENSG00000272851	ENSG00000272851	rs6706831	2	207760839	C	A	0.434524	0.457655	0.100868	2.34303e-05
QTS000001	QTD000016	Alasoo_2018	macrophage_IFNg+Salmonella	CL_0000235	macrophage	IFNg_18h+Salmonella_5h	84	ENSG00000273301	ENSG00000273301	rs1993322	2	225674642	G	C	0.916667	1.12275	0.223322	3.75769e-06
QTS000001	QTD000016	Alasoo_2018	macrophage_IFNg+Salmonella	CL_0000235	macrophage	IFNg_18h+Salmonella_5h	84	ENSG00000286532	ENSG00000286532	rs4832182	2	85689161	C	T	0.607143	0.360374	0.0790616	2.17008e-05
QTS000001	QTD000016	Alasoo_2018	macrophage_IFNg+Salmonella	CL_0000235	macrophage	IFNg_18h+Salmonella_5h	84	ENSG00000287151	ENSG00000287151	rs6720375	2	131682500	G	C	0.589286	1.20233	0.141539	2.49007e-12
QTS000001	QTD000016	Alasoo_2018	macrophage_IFNg+Salmonella	CL_0000235	macrophage	IFNg_18h+Salmonella_5h	84	ENSG00000287763	ENSG00000287763	rs71247734	2	87196333	C	G	0.0714286	-1.78464	0.420696	6.7574e-05
QTS000001	QTD000016	Alasoo_2018	macrophage_IFNg+Salmonella	CL_0000235	macrophage	IFNg_18h+Salmonella_5h	84	ENSG00000289272	ENSG00000289272	rs10183968	2	45092465	C	T	0.113095	-0.710934	0.1483	9.0772e-06
QTS000001	QTD000016	Alasoo_2018	macrophage_IFNg+Salmonella	CL_0000235	macrophage	IFNg_18h+Salmonella_5h	84	ENSG00000010318	ENSG00000010318	rs78235335	3	52552315	T	C	0.0416667	-1.00381	0.223005	2.66981e-05
QTS000001	QTD000016	Alasoo_2018	macrophage_IFNg+Salmonella	CL_0000235	macrophage	IFNg_18h+Salmonella_5h	84	ENSG00000011376	ENSG00000011376	rs1877960	3	45454652	G	A	0.684524	0.579649	0.106766	7.94376e-07
QTS000001	QTD000016	Alasoo_2018	macrophage_IFNg+Salmonella	CL_0000235	macrophage	IFNg_18h+Salmonella_5h	84	ENSG00000041880	ENSG00000041880	rs116161966	3	51923745	C	A	0.047619	1.25756	0.274375	1.9788e-05
QTS000001	QTD000016	Alasoo_2018	macrophage_IFNg+Salmonella	CL_0000235	macrophage	IFNg_18h+Salmonella_5h	84	ENSG00000058056	ENSG00000058056	rs1561843	3	179682307	C	T	0.654762	-0.687128	0.136605	3.7216e-06
QTS000001	QTD000016	Alasoo_2018	macrophage_IFNg+Salmonella	CL_0000235	macrophage	IFNg_18h+Salmonella_5h	84	ENSG00000058056	ENSG00000058056	rs6443666	3	179678922	C	T	0.583333	-0.765414	0.128507	9.73701e-08
QTS000001	QTD000016	Alasoo_2018	macrophage_IFNg+Salmonella	CL_0000235	macrophage	IFNg_18h+Salmonella_5h	84	ENSG00000058056	ENSG00000058056	rs800368	3	179713153	G	A	0.910714	-0.974786	0.196084	4.65382e-06
QTS000001	QTD000016	Alasoo_2018	macrophage_IFNg+Salmonella	CL_0000235	macrophage	IFNg_18h+Salmonella_5h	84	ENSG00000064225	ENSG00000064225	rs115931	3	98750945	C	T	0.434524	0.531123	0.115597	1.89888e-05
QTS000001	QTD000016	Alasoo_2018	macrophage_IFNg+Salmonella	CL_0000235	macrophage	IFNg_18h+Salmonella_5h	84	ENSG00000073849	ENSG00000073849	rs10513810	3	186950097	A	G	0.130952	-1.01607	0.191186	1.24304e-06
QTS000001	QTD000016	Alasoo_2018	macrophage_IFNg+Salmonella	CL_0000235	macrophage	IFNg_18h+Salmonella_5h	84	ENSG00000075914	ENSG00000075914	rs62242481	3	45065055	C	T	0.136905	0.621025	0.127029	6.35583e-06
QTS000001	QTD000016	Alasoo_2018	macrophage_IFNg+Salmonella	CL_0000235	macrophage	IFNg_18h+Salmonella_5h	84	ENSG00000080819	ENSG00000080819	rs3804622	3	98584338	G	A	0.589286	-1.00068	0.0943271	3.8595e-16
QTS000001	QTD000016	Alasoo_2018	macrophage_IFNg+Salmonella	CL_0000235	macrophage	IFNg_18h+Salmonella_5h	84	ENSG00000091972	ENSG00000091972	rs7651558	3	112127547	A	G	0.333333	-0.375828	0.0776325	7.60589e-06
QTS000001	QTD000016	Alasoo_2018	macrophage_IFNg+Salmonella	CL_0000235	macrophage	IFNg_18h+Salmonella_5h	84	ENSG00000113812	ENSG00000113812	rs34500349	3	53837547	C	T	0.0416667	-1.80837	0.275627	8.2317e-09
QTS000001	QTD000016	Alasoo_2018	macrophage_IFNg+Salmonella	CL_0000235	macrophage	IFNg_18h+Salmonella_5h	84	ENSG00000113845	ENSG00000113845	rs35505447	3	119534000	C	T	0.10119	-0.974413	0.197973	5.60974e-06
QTS000001	QTD000016	Alasoo_2018	macrophage_IFNg+Salmonella	CL_0000235	macrophage	IFNg_18h+Salmonella_5h	84	ENSG00000113971	ENSG00000113971	rs7652305	3	132717480	G	T	0.291667	-0.797392	0.0970037	7.90675e-12
QTS000001	QTD000016	Alasoo_2018	macrophage_IFNg+Salmonella	CL_0000235	macrophage	IFNg_18h+Salmonella_5h	84	ENSG00000114054	ENSG00000114054	rs6773440	3	136958222	A	G	0.184524	-0.611653	0.145891	8.04608e-05
QTS000001	QTD000016	Alasoo_2018	macrophage_IFNg+Salmonella	CL_0000235	macrophage	IFNg_18h+Salmonella_5h	84	ENSG00000114446	ENSG00000114446	rs4855678	3	108918724	T	C	0.315476	-0.4788	0.105135	2.20223e-05
QTS000001	QTD000016	Alasoo_2018	macrophage_IFNg+Salmonella	CL_0000235	macrophage	IFNg_18h+Salmonella_5h	84	ENSG00000114455	ENSG00000114455	rs1463429	3	108294848	T	C	0.666667	-0.899603	0.0835912	2.07184e-16
QTS000001	QTD000016	Alasoo_2018	macrophage_IFNg+Salmonella	CL_0000235	macrophage	IFNg_18h+Salmonella_5h	84	ENSG00000114473	ENSG00000114473	rs2608061	3	196960449	A	T	0.077381	0.72601	0.172124	7.35833e-05
QTS000001	QTD000016	Alasoo_2018	macrophage_IFNg+Salmonella	CL_0000235	macrophage	IFNg_18h+Salmonella_5h	84	ENSG00000114554	ENSG00000114554	rs2361703	3	127009353	A	G	0.309524	-0.844647	0.0876415	2.08975e-14
QTS000001	QTD000016	Alasoo_2018	macrophage_IFNg+Salmonella	CL_0000235	macrophage	IFNg_18h+Salmonella_5h	84	ENSG00000114631	ENSG00000114631	rs782441	3	127693730	C	T	0.196429	-0.62666	0.138802	2.54209e-05
QTS000001	QTD000016	Alasoo_2018	macrophage_IFNg+Salmonella	CL_0000235	macrophage	IFNg_18h+Salmonella_5h	84	ENSG00000114686	ENSG00000114686	rs4107952	3	132153679	A	G	0.761905	-0.297001	0.0697752	6.42178e-05
QTS000001	QTD000016	Alasoo_2018	macrophage_IFNg+Salmonella	CL_0000235	macrophage	IFNg_18h+Salmonella_5h	84	ENSG00000114770	ENSG00000114770	rs73179688	3	183975622	C	T	0.369048	-0.661213	0.131416	3.70124e-06
QTS000001	QTD000016	Alasoo_2018	macrophage_IFNg+Salmonella	CL_0000235	macrophage	IFNg_18h+Salmonella_5h	84	ENSG00000114770	ENSG00000114770	rs7612431	3	184089989	G	A	0.446429	-0.616848	0.117061	1.48128e-06
QTS000001	QTD000016	Alasoo_2018	macrophage_IFNg+Salmonella	CL_0000235	macrophage	IFNg_18h+Salmonella_5h	84	ENSG00000114770	ENSG00000114770	rs843376	3	184280791	T	C	0.630952	-0.604902	0.1195	3.29491e-06
QTS000001	QTD000016	Alasoo_2018	macrophage_IFNg+Salmonella	CL_0000235	macrophage	IFNg_18h+Salmonella_5h	84	ENSG00000114859	ENSG00000114859	rs9817685	3	184398653	C	A	0.547619	-0.546188	0.119177	1.98156e-05
QTS000001	QTD000016	Alasoo_2018	macrophage_IFNg+Salmonella	CL_0000235	macrophage	IFNg_18h+Salmonella_5h	84	ENSG00000121578	ENSG00000121578	rs9851458	3	119282882	A	T	0.25	0.861142	0.160463	1.01472e-06
QTS000001	QTD000016	Alasoo_2018	macrophage_IFNg+Salmonella	CL_0000235	macrophage	IFNg_18h+Salmonella_5h	84	ENSG00000132155	ENSG00000132155	rs5746154	3	12663549	G	A	0.130952	0.671329	0.133553	3.76923e-06
QTS000001	QTD000016	Alasoo_2018	macrophage_IFNg+Salmonella	CL_0000235	macrophage	IFNg_18h+Salmonella_5h	84	ENSG00000134077	ENSG00000134077	rs2596921	3	9373259	A	G	0.863095	-0.690426	0.143071	8.05693e-06
QTS000001	QTD000016	Alasoo_2018	macrophage_IFNg+Salmonella	CL_0000235	macrophage	IFNg_18h+Salmonella_5h	84	ENSG00000138459	ENSG00000138459	rs9848054	3	112527234	T	C	0.910714	0.912398	0.193964	1.26867e-05
QTS000001	QTD000016	Alasoo_2018	macrophage_IFNg+Salmonella	CL_0000235	macrophage	IFNg_18h+Salmonella_5h	84	ENSG00000138468	ENSG00000138468	rs76289280	3	101148395	G	A	0.190476	0.422274	0.0962945	4.05976e-05
QTS000001	QTD000016	Alasoo_2018	macrophage_IFNg+Salmonella	CL_0000235	macrophage	IFNg_18h+Salmonella_5h	84	ENSG00000144741	ENSG00000144741	rs36147484	3	66235400	G	A	0.208333	-0.617282	0.134571	1.95234e-05
QTS000001	QTD000016	Alasoo_2018	macrophage_IFNg+Salmonella	CL_0000235	macrophage	IFNg_18h+Salmonella_5h	84	ENSG00000145014	ENSG00000145014	rs6437406	3	194692512	T	C	0.75	0.520744	0.114499	2.25171e-05
QTS000001	QTD000016	Alasoo_2018	macrophage_IFNg+Salmonella	CL_0000235	macrophage	IFNg_18h+Salmonella_5h	84	ENSG00000145088	ENSG00000145088	rs3805126	3	121837882	A	G	0.517857	0.419712	0.0961873	4.38888e-05
QTS000001	QTD000016	Alasoo_2018	macrophage_IFNg+Salmonella	CL_0000235	macrophage	IFNg_18h+Salmonella_5h	84	ENSG00000145191	ENSG00000145191	rs9784375	3	184088618	G	T	0.434524	-0.446807	0.0963172	1.61346e-05
QTS000001	QTD000016	Alasoo_2018	macrophage_IFNg+Salmonella	CL_0000235	macrophage	IFNg_18h+Salmonella_5h	84	ENSG00000154781	ENSG00000154781	rs1368576	3	13848351	G	A	0.494048	0.320516	0.0716152	2.93138e-05
QTS000001	QTD000016	Alasoo_2018	macrophage_IFNg+Salmonella	CL_0000235	macrophage	IFNg_18h+Salmonella_5h	84	ENSG00000154822	ENSG00000154822	rs2044739	3	16729640	A	G	0.779762	-0.648222	0.14068	1.80934e-05
QTS000001	QTD000016	Alasoo_2018	macrophage_IFNg+Salmonella	CL_0000235	macrophage	IFNg_18h+Salmonella_5h	84	ENSG00000158163	ENSG00000158163	rs2724729	3	138113201	A	G	0.75	0.694267	0.11522	7.35557e-08
QTS000001	QTD000016	Alasoo_2018	macrophage_IFNg+Salmonella	CL_0000235	macrophage	IFNg_18h+Salmonella_5h	84	ENSG00000160791	ENSG00000160791	rs6798398	3	46153146	C	T	0.589286	0.539997	0.111426	7.46092e-06
QTS000001	QTD000016	Alasoo_2018	macrophage_IFNg+Salmonella	CL_0000235	macrophage	IFNg_18h+Salmonella_5h	84	ENSG00000163637	ENSG00000163637	rs62252310	3	65153682	A	G	0.172619	-0.391612	0.0802716	6.60648e-06
QTS000001	QTD000016	Alasoo_2018	macrophage_IFNg+Salmonella	CL_0000235	macrophage	IFNg_18h+Salmonella_5h	84	ENSG00000163684	ENSG00000163684	rs9850050	3	58491105	C	A	0.297619	-0.563579	0.115391	6.47106e-06
QTS000001	QTD000016	Alasoo_2018	macrophage_IFNg+Salmonella	CL_0000235	macrophage	IFNg_18h+Salmonella_5h	84	ENSG00000163686	ENSG00000163686	rs10866014	3	58242712	T	A	0.589286	-0.722206	0.0919525	3.69506e-11
QTS000001	QTD000016	Alasoo_2018	macrophage_IFNg+Salmonella	CL_0000235	macrophage	IFNg_18h+Salmonella_5h	84	ENSG00000163872	ENSG00000163872	rs6799350	3	183621308	C	A	0.255952	-0.554816	0.124599	3.18253e-05
QTS000001	QTD000016	Alasoo_2018	macrophage_IFNg+Salmonella	CL_0000235	macrophage	IFNg_18h+Salmonella_5h	84	ENSG00000163939	ENSG00000163939	rs13094915	3	52473703	G	C	0.303571	-0.665495	0.13978	1.02622e-05
QTS000001	QTD000016	Alasoo_2018	macrophage_IFNg+Salmonella	CL_0000235	macrophage	IFNg_18h+Salmonella_5h	84	ENSG00000163947	ENSG00000163947	rs4681900	3	56802786	T	A	0.75	-0.864229	0.139678	3.81345e-08
QTS000001	QTD000016	Alasoo_2018	macrophage_IFNg+Salmonella	CL_0000235	macrophage	IFNg_18h+Salmonella_5h	84	ENSG00000164068	ENSG00000164068	rs4855841	3	49708244	G	A	0.434524	-0.445984	0.0973171	1.98299e-05
QTS000001	QTD000016	Alasoo_2018	macrophage_IFNg+Salmonella	CL_0000235	macrophage	IFNg_18h+Salmonella_5h	84	ENSG00000168036	ENSG00000168036	rs6599129	3	40940781	A	G	0.375	-0.548599	0.118426	1.65256e-05
QTS000001	QTD000016	Alasoo_2018	macrophage_IFNg+Salmonella	CL_0000235	macrophage	IFNg_18h+Salmonella_5h	84	ENSG00000168038	ENSG00000168038	rs1716975	3	41918514	T	C	0.857143	-1.54464	0.103986	3.49839e-23
QTS000001	QTD000016	Alasoo_2018	macrophage_IFNg+Salmonella	CL_0000235	macrophage	IFNg_18h+Salmonella_5h	84	ENSG00000168291	ENSG00000168291	rs6807387	3	58470992	T	C	0.821429	0.407362	0.0870783	1.39615e-05
QTS000001	QTD000016	Alasoo_2018	macrophage_IFNg+Salmonella	CL_0000235	macrophage	IFNg_18h+Salmonella_5h	84	ENSG00000172113	ENSG00000172113	rs1045482	3	48270739	A	G	0.345238	-0.509769	0.0798206	1.68848e-08
QTS000001	QTD000016	Alasoo_2018	macrophage_IFNg+Salmonella	CL_0000235	macrophage	IFNg_18h+Salmonella_5h	84	ENSG00000172340	ENSG00000172340	rs2362453	3	67646392	G	C	0.345238	-0.576211	0.115463	4.32688e-06
QTS000001	QTD000016	Alasoo_2018	macrophage_IFNg+Salmonella	CL_0000235	macrophage	IFNg_18h+Salmonella_5h	84	ENSG00000173890	ENSG00000173890	rs28711732	3	170017584	C	T	0.285714	0.669949	0.105854	2.13702e-08
QTS000001	QTD000016	Alasoo_2018	macrophage_IFNg+Salmonella	CL_0000235	macrophage	IFNg_18h+Salmonella_5h	84	ENSG00000174839	ENSG00000174839	rs73079726	3	58253812	C	T	0.0833333	0.800395	0.176743	2.41746e-05
QTS000001	QTD000016	Alasoo_2018	macrophage_IFNg+Salmonella	CL_0000235	macrophage	IFNg_18h+Salmonella_5h	84	ENSG00000178252	ENSG00000178252	rs4974091	3	48987668	A	C	0.696429	-0.730668	0.105003	1.58111e-09
QTS000001	QTD000016	Alasoo_2018	macrophage_IFNg+Salmonella	CL_0000235	macrophage	IFNg_18h+Salmonella_5h	84	ENSG00000180370	ENSG00000180370	rs2686596	3	196748248	T	C	0.505952	0.681997	0.0849836	1.79898e-11
QTS000001	QTD000016	Alasoo_2018	macrophage_IFNg+Salmonella	CL_0000235	macrophage	IFNg_18h+Salmonella_5h	84	ENSG00000183624	ENSG00000183624	rs2953795	3	130015549	T	C	0.0535714	1.29564	0.285313	2.30929e-05
QTS000001	QTD000016	Alasoo_2018	macrophage_IFNg+Salmonella	CL_0000235	macrophage	IFNg_18h+Salmonella_5h	84	ENSG00000186792	ENSG00000186792	rs11715758	3	50254892	G	A	0.416667	0.559526	0.123254	2.32188e-05
QTS000001	QTD000016	Alasoo_2018	macrophage_IFNg+Salmonella	CL_0000235	macrophage	IFNg_18h+Salmonella_5h	84	ENSG00000196083	ENSG00000196083	rs3773967	3	190587229	C	T	0.166667	0.824342	0.185862	3.39126e-05
QTS000001	QTD000016	Alasoo_2018	macrophage_IFNg+Salmonella	CL_0000235	macrophage	IFNg_18h+Salmonella_5h	84	ENSG00000197415	ENSG00000197415	rs1840675	3	157533569	G	A	0.434524	0.530042	0.071363	2.22289e-10
QTS000001	QTD000016	Alasoo_2018	macrophage_IFNg+Salmonella	CL_0000235	macrophage	IFNg_18h+Salmonella_5h	84	ENSG00000197885	ENSG00000197885	rs9841943	3	23723739	G	A	0.357143	-0.424814	0.0916261	1.62856e-05
QTS000001	QTD000016	Alasoo_2018	macrophage_IFNg+Salmonella	CL_0000235	macrophage	IFNg_18h+Salmonella_5h	84	ENSG00000206561	ENSG00000206561	rs983289	3	15506463	C	T	0.309524	1.04228	0.0756771	1.76011e-21
QTS000001	QTD000016	Alasoo_2018	macrophage_IFNg+Salmonella	CL_0000235	macrophage	IFNg_18h+Salmonella_5h	84	ENSG00000211456	ENSG00000211456	rs62242840	3	46043919	A	G	0.0416667	1.16741	0.207884	3.80579e-07
QTS000001	QTD000016	Alasoo_2018	macrophage_IFNg+Salmonella	CL_0000235	macrophage	IFNg_18h+Salmonella_5h	84	ENSG00000213533	ENSG00000213533	rs34561018	3	52985948	G	T	0.125	1.18284	0.185386	1.73085e-08
QTS000001	QTD000016	Alasoo_2018	macrophage_IFNg+Salmonella	CL_0000235	macrophage	IFNg_18h+Salmonella_5h	84	ENSG00000223552	ENSG00000223552	rs6765904	3	46154389	A	G	0.0595238	-1.12421	0.187176	7.95732e-08
QTS000001	QTD000016	Alasoo_2018	macrophage_IFNg+Salmonella	CL_0000235	macrophage	IFNg_18h+Salmonella_5h	84	ENSG00000225578	ENSG00000225578	rs113839320	3	196527335	A	G	0.136905	-0.850098	0.150557	3.36908e-07
QTS000001	QTD000016	Alasoo_2018	macrophage_IFNg+Salmonella	CL_0000235	macrophage	IFNg_18h+Salmonella_5h	84	ENSG00000225733	ENSG00000225733	rs6442490	3	14939755	A	C	0.285714	1.08004	0.109679	8.76491e-15
QTS000001	QTD000016	Alasoo_2018	macrophage_IFNg+Salmonella	CL_0000235	macrophage	IFNg_18h+Salmonella_5h	84	ENSG00000229271	ENSG00000229271	rs2044739	3	16729640	A	G	0.779762	-0.72443	0.12615	2.29587e-07
QTS000001	QTD000016	Alasoo_2018	macrophage_IFNg+Salmonella	CL_0000235	macrophage	IFNg_18h+Salmonella_5h	84	ENSG00000232065	ENSG00000232065	rs822185	3	196964507	A	G	0.666667	0.681277	0.135947	3.99601e-06
QTS000001	QTD000016	Alasoo_2018	macrophage_IFNg+Salmonella	CL_0000235	macrophage	IFNg_18h+Salmonella_5h	84	ENSG00000239445	ENSG00000239445	rs4857414	3	98713715	C	T	0.482143	-0.544228	0.0719221	1.23712e-10
QTS000001	QTD000016	Alasoo_2018	macrophage_IFNg+Salmonella	CL_0000235	macrophage	IFNg_18h+Salmonella_5h	84	ENSG00000240032	ENSG00000240032	rs6793380	3	146155281	G	A	0.541667	-0.615281	0.103164	9.43099e-08
QTS000001	QTD000016	Alasoo_2018	macrophage_IFNg+Salmonella	CL_0000235	macrophage	IFNg_18h+Salmonella_5h	84	ENSG00000240057	ENSG00000240057	rs12490614	3	113089236	C	T	0.535714	-0.414548	0.0878198	1.19345e-05
QTS000001	QTD000016	Alasoo_2018	macrophage_IFNg+Salmonella	CL_0000235	macrophage	IFNg_18h+Salmonella_5h	84	ENSG00000240288	ENSG00000240288	rs582868	3	10282097	G	A	0.375	0.442465	0.0800632	5.41689e-07
QTS000001	QTD000016	Alasoo_2018	macrophage_IFNg+Salmonella	CL_0000235	macrophage	IFNg_18h+Salmonella_5h	84	ENSG00000241770	ENSG00000241770	rs62274129	3	157139178	C	T	0.309524	-0.79289	0.138723	2.5569e-07
QTS000001	QTD000016	Alasoo_2018	macrophage_IFNg+Salmonella	CL_0000235	macrophage	IFNg_18h+Salmonella_5h	84	ENSG00000242516	ENSG00000242516	rs3887345	3	75754320	T	C	0.720238	-1.24855	0.105919	3.43575e-18
QTS000001	QTD000016	Alasoo_2018	macrophage_IFNg+Salmonella	CL_0000235	macrophage	IFNg_18h+Salmonella_5h	84	ENSG00000271976	ENSG00000271976	rs3821867	3	53856760	G	A	0.422619	0.439059	0.0912091	8.42703e-06
QTS000001	QTD000016	Alasoo_2018	macrophage_IFNg+Salmonella	CL_0000235	macrophage	IFNg_18h+Salmonella_5h	84	ENSG00000280620	ENSG00000280620	rs864089	3	64258442	T	C	0.125	0.752117	0.171729	4.14165e-05
QTS000001	QTD000016	Alasoo_2018	macrophage_IFNg+Salmonella	CL_0000235	macrophage	IFNg_18h+Salmonella_5h	84	ENSG00000285906	ENSG00000285906	rs2596816	3	11539726	A	C	0.767857	-0.485404	0.101771	9.94073e-06
QTS000001	QTD000016	Alasoo_2018	macrophage_IFNg+Salmonella	CL_0000235	macrophage	IFNg_18h+Salmonella_5h	84	ENSG00000286602	ENSG00000286602	rs62276436	3	98624461	G	A	0.0654762	0.963988	0.19971	8.02164e-06
QTS000001	QTD000016	Alasoo_2018	macrophage_IFNg+Salmonella	CL_0000235	macrophage	IFNg_18h+Salmonella_5h	84	ENSG00000286755	ENSG00000286755	rs7622618	3	198115487	A	G	0.505952	0.831872	0.168487	5.2928e-06
QTS000001	QTD000016	Alasoo_2018	macrophage_IFNg+Salmonella	CL_0000235	macrophage	IFNg_18h+Salmonella_5h	84	ENSG00000288667	ENSG00000288667	rs112225152	3	119533104	C	G	0.0357143	-0.993775	0.20048	4.91277e-06
QTS000001	QTD000016	Alasoo_2018	macrophage_IFNg+Salmonella	CL_0000235	macrophage	IFNg_18h+Salmonella_5h	84	ENSG00000289331	ENSG00000289331	rs56769234	3	187627962	C	A	0.363095	0.646739	0.133396	7.40467e-06
QTS000001	QTD000016	Alasoo_2018	macrophage_IFNg+Salmonella	CL_0000235	macrophage	IFNg_18h+Salmonella_5h	84	ENSG00000289574	ENSG00000289574	rs13072699	3	179414157	C	T	0.0535714	1.78492	0.308323	1.90622e-07
QTS000001	QTD000016	Alasoo_2018	macrophage_IFNg+Salmonella	CL_0000235	macrophage	IFNg_18h+Salmonella_5h	84	ENSG00000002549	ENSG00000002549	rs12646058	4	18442531	C	A	0.154762	-0.581078	0.128476	2.46829e-05
QTS000001	QTD000016	Alasoo_2018	macrophage_IFNg+Salmonella	CL_0000235	macrophage	IFNg_18h+Salmonella_5h	84	ENSG00000033178	ENSG00000033178	rs3796718	4	67747463	T	C	0.244048	-0.68679	0.130371	1.48989e-06
QTS000001	QTD000016	Alasoo_2018	macrophage_IFNg+Salmonella	CL_0000235	macrophage	IFNg_18h+Salmonella_5h	84	ENSG00000035720	ENSG00000035720	rs4256271	4	67226876	C	T	0.672619	0.529993	0.123295	5.53273e-05
QTS000001	QTD000016	Alasoo_2018	macrophage_IFNg+Salmonella	CL_0000235	macrophage	IFNg_18h+Salmonella_5h	84	ENSG00000038002	ENSG00000038002	rs11131799	4	177442224	G	A	0.654762	1.10857	0.139171	2.31181e-11
QTS000001	QTD000016	Alasoo_2018	macrophage_IFNg+Salmonella	CL_0000235	macrophage	IFNg_18h+Salmonella_5h	84	ENSG00000038210	ENSG00000038210	rs55836992	4	25358009	G	A	0.595238	0.408584	0.0739332	5.418e-07
QTS000001	QTD000016	Alasoo_2018	macrophage_IFNg+Salmonella	CL_0000235	macrophage	IFNg_18h+Salmonella_5h	84	ENSG00000072832	ENSG00000072832	rs4455365	4	5896697	G	A	0.559524	-0.528877	0.114851	1.82864e-05
QTS000001	QTD000016	Alasoo_2018	macrophage_IFNg+Salmonella	CL_0000235	macrophage	IFNg_18h+Salmonella_5h	84	ENSG00000074966	ENSG00000074966	rs13129386	4	48264785	C	T	0.440476	-0.560951	0.0761488	2.87005e-10
QTS000001	QTD000016	Alasoo_2018	macrophage_IFNg+Salmonella	CL_0000235	macrophage	IFNg_18h+Salmonella_5h	84	ENSG00000075539	ENSG00000075539	rs11722304	4	48113656	C	T	0.113095	0.884773	0.172889	2.6622e-06
QTS000001	QTD000016	Alasoo_2018	macrophage_IFNg+Salmonella	CL_0000235	macrophage	IFNg_18h+Salmonella_5h	84	ENSG00000078177	ENSG00000078177	rs7696474	4	40054018	C	T	0.636905	0.901697	0.0903339	5.02929e-15
QTS000001	QTD000016	Alasoo_2018	macrophage_IFNg+Salmonella	CL_0000235	macrophage	IFNg_18h+Salmonella_5h	84	ENSG00000084092	ENSG00000084092	rs9996425	4	57041909	C	G	0.482143	0.58184	0.115364	3.53517e-06
QTS000001	QTD000016	Alasoo_2018	macrophage_IFNg+Salmonella	CL_0000235	macrophage	IFNg_18h+Salmonella_5h	84	ENSG00000087266	ENSG00000087266	rs444521	4	2801150	G	C	0.720238	0.809365	0.154916	1.7628e-06
QTS000001	QTD000016	Alasoo_2018	macrophage_IFNg+Salmonella	CL_0000235	macrophage	IFNg_18h+Salmonella_5h	84	ENSG00000109171	ENSG00000109171	rs13114469	4	48299220	A	G	0.285714	-0.502059	0.105025	9.54743e-06
QTS000001	QTD000016	Alasoo_2018	macrophage_IFNg+Salmonella	CL_0000235	macrophage	IFNg_18h+Salmonella_5h	84	ENSG00000109270	ENSG00000109270	rs10031164	4	99871422	A	T	0.077381	-0.607642	0.139778	4.65241e-05
QTS000001	QTD000016	Alasoo_2018	macrophage_IFNg+Salmonella	CL_0000235	macrophage	IFNg_18h+Salmonella_5h	84	ENSG00000109323	ENSG00000109323	rs223492	4	102753951	G	C	0.363095	0.906923	0.141686	1.59093e-08
QTS000001	QTD000016	Alasoo_2018	macrophage_IFNg+Salmonella	CL_0000235	macrophage	IFNg_18h+Salmonella_5h	84	ENSG00000109332	ENSG00000109332	rs223487	4	102762389	A	C	0.184524	0.740222	0.124777	1.07199e-07
QTS000001	QTD000016	Alasoo_2018	macrophage_IFNg+Salmonella	CL_0000235	macrophage	IFNg_18h+Salmonella_5h	84	ENSG00000109466	ENSG00000109466	rs1505393	4	164500566	C	T	0.505952	-0.509651	0.0967657	1.4963e-06
QTS000001	QTD000016	Alasoo_2018	macrophage_IFNg+Salmonella	CL_0000235	macrophage	IFNg_18h+Salmonella_5h	84	ENSG00000109472	ENSG00000109472	rs72701614	4	165310376	A	G	0.0952381	0.788529	0.138173	2.64866e-07
QTS000001	QTD000016	Alasoo_2018	macrophage_IFNg+Salmonella	CL_0000235	macrophage	IFNg_18h+Salmonella_5h	84	ENSG00000109756	ENSG00000109756	rs10007988	4	159245987	A	C	0.202381	-0.67547	0.143777	1.29689e-05
QTS000001	QTD000016	Alasoo_2018	macrophage_IFNg+Salmonella	CL_0000235	macrophage	IFNg_18h+Salmonella_5h	84	ENSG00000109790	ENSG00000109790	rs12508577	4	39107779	A	G	0.666667	-0.575353	0.115592	4.54561e-06
QTS000001	QTD000016	Alasoo_2018	macrophage_IFNg+Salmonella	CL_0000235	macrophage	IFNg_18h+Salmonella_5h	84	ENSG00000118804	ENSG00000118804	rs4272041	4	76409529	A	G	0.428571	1.03085	0.0848379	8.28968e-19
QTS000001	QTD000016	Alasoo_2018	macrophage_IFNg+Salmonella	CL_0000235	macrophage	IFNg_18h+Salmonella_5h	84	ENSG00000121892	ENSG00000121892	rs17288300	4	39316453	C	A	0.0357143	1.52222	0.307444	5.02177e-06
QTS000001	QTD000016	Alasoo_2018	macrophage_IFNg+Salmonella	CL_0000235	macrophage	IFNg_18h+Salmonella_5h	84	ENSG00000123737	ENSG00000123737	rs11731570	4	121797839	T	C	0.309524	1.15666	0.0902671	6.43652e-20
QTS000001	QTD000016	Alasoo_2018	macrophage_IFNg+Salmonella	CL_0000235	macrophage	IFNg_18h+Salmonella_5h	84	ENSG00000124406	ENSG00000124406	rs4861214	4	42659407	C	T	0.363095	-0.51478	0.114691	2.79767e-05
QTS000001	QTD000016	Alasoo_2018	macrophage_IFNg+Salmonella	CL_0000235	macrophage	IFNg_18h+Salmonella_5h	84	ENSG00000125388	ENSG00000125388	rs2960310	4	2984944	C	G	0.291667	-0.778926	0.13598	2.43164e-07
QTS000001	QTD000016	Alasoo_2018	macrophage_IFNg+Salmonella	CL_0000235	macrophage	IFNg_18h+Salmonella_5h	84	ENSG00000127415	ENSG00000127415	rs10461366	4	1006662	T	C	0.529762	-0.530897	0.111208	9.7811e-06
QTS000001	QTD000016	Alasoo_2018	macrophage_IFNg+Salmonella	CL_0000235	macrophage	IFNg_18h+Salmonella_5h	84	ENSG00000128039	ENSG00000128039	rs36110240	4	55350848	C	T	0.10119	1.51209	0.211193	6.82527e-10
QTS000001	QTD000016	Alasoo_2018	macrophage_IFNg+Salmonella	CL_0000235	macrophage	IFNg_18h+Salmonella_5h	84	ENSG00000129116	ENSG00000129116	rs13120709	4	168514628	C	T	0.35119	0.349757	0.0710455	5.5873e-06
QTS000001	QTD000016	Alasoo_2018	macrophage_IFNg+Salmonella	CL_0000235	macrophage	IFNg_18h+Salmonella_5h	84	ENSG00000135605	ENSG00000135605	rs13129386	4	48264785	C	T	0.440476	-0.798034	0.0807448	7.54931e-15
QTS000001	QTD000016	Alasoo_2018	macrophage_IFNg+Salmonella	CL_0000235	macrophage	IFNg_18h+Salmonella_5h	84	ENSG00000138642	ENSG00000138642	rs4574370	4	87381968	T	C	0.660714	-0.434697	0.0942298	1.77384e-05
QTS000001	QTD000016	Alasoo_2018	macrophage_IFNg+Salmonella	CL_0000235	macrophage	IFNg_18h+Salmonella_5h	84	ENSG00000138660	ENSG00000138660	rs4834253	4	112284317	A	G	0.470238	0.396302	0.0830577	9.87282e-06
QTS000001	QTD000016	Alasoo_2018	macrophage_IFNg+Salmonella	CL_0000235	macrophage	IFNg_18h+Salmonella_5h	84	ENSG00000138670	ENSG00000138670	rs6848810	4	81508012	G	C	0.422619	0.474684	0.10915	4.62345e-05
QTS000001	QTD000016	Alasoo_2018	macrophage_IFNg+Salmonella	CL_0000235	macrophage	IFNg_18h+Salmonella_5h	84	ENSG00000138686	ENSG00000138686	rs6848645	4	121685097	T	C	0.863095	0.654877	0.150138	4.41482e-05
QTS000001	QTD000016	Alasoo_2018	macrophage_IFNg+Salmonella	CL_0000235	macrophage	IFNg_18h+Salmonella_5h	84	ENSG00000138735	ENSG00000138735	rs2715016	4	119531201	T	C	0.452381	0.89416	0.0836868	2.83506e-16
QTS000001	QTD000016	Alasoo_2018	macrophage_IFNg+Salmonella	CL_0000235	macrophage	IFNg_18h+Salmonella_5h	84	ENSG00000138744	ENSG00000138744	rs34630680	4	75937118	T	A	0.75	1.07299	0.140679	9.59903e-11
QTS000001	QTD000016	Alasoo_2018	macrophage_IFNg+Salmonella	CL_0000235	macrophage	IFNg_18h+Salmonella_5h	84	ENSG00000138768	ENSG00000138768	rs6531902	4	75739963	T	C	0.886905	0.547756	0.108967	3.7676e-06
QTS000001	QTD000016	Alasoo_2018	macrophage_IFNg+Salmonella	CL_0000235	macrophage	IFNg_18h+Salmonella_5h	84	ENSG00000138798	ENSG00000138798	rs2298991	4	109970856	T	G	0.375	0.637386	0.135933	1.34116e-05
QTS000001	QTD000016	Alasoo_2018	macrophage_IFNg+Salmonella	CL_0000235	macrophage	IFNg_18h+Salmonella_5h	84	ENSG00000138814	ENSG00000138814	rs59914033	4	101160355	C	T	0.0833333	-0.857101	0.176999	7.56874e-06
QTS000001	QTD000016	Alasoo_2018	macrophage_IFNg+Salmonella	CL_0000235	macrophage	IFNg_18h+Salmonella_5h	84	ENSG00000145214	ENSG00000145214	rs4690220	4	986676	A	G	0.404762	1.08781	0.0822442	1.34808e-20
QTS000001	QTD000016	Alasoo_2018	macrophage_IFNg+Salmonella	CL_0000235	macrophage	IFNg_18h+Salmonella_5h	84	ENSG00000145241	ENSG00000145241	rs1056787	4	67514352	C	T	0.0952381	-0.919384	0.141471	1.06388e-08
QTS000001	QTD000016	Alasoo_2018	macrophage_IFNg+Salmonella	CL_0000235	macrophage	IFNg_18h+Salmonella_5h	84	ENSG00000145335	ENSG00000145335	rs6817026	4	89844918	C	T	0.494048	-0.359333	0.0782503	1.91649e-05
QTS000001	QTD000016	Alasoo_2018	macrophage_IFNg+Salmonella	CL_0000235	macrophage	IFNg_18h+Salmonella_5h	84	ENSG00000151470	ENSG00000151470	rs337274	4	129135525	T	G	0.845238	-0.913345	0.102225	3.92431e-13
QTS000001	QTD000016	Alasoo_2018	macrophage_IFNg+Salmonella	CL_0000235	macrophage	IFNg_18h+Salmonella_5h	84	ENSG00000151552	ENSG00000151552	rs10020740	4	17514065	T	C	0.220238	-0.913865	0.0932065	1.04516e-14
QTS000001	QTD000016	Alasoo_2018	macrophage_IFNg+Salmonella	CL_0000235	macrophage	IFNg_18h+Salmonella_5h	84	ENSG00000154447	ENSG00000154447	rs13121691	4	168841530	T	C	0.0833333	-0.553215	0.125169	3.58596e-05
QTS000001	QTD000016	Alasoo_2018	macrophage_IFNg+Salmonella	CL_0000235	macrophage	IFNg_18h+Salmonella_5h	84	ENSG00000154556	ENSG00000154556	rs1869622	4	185864866	G	C	0.339286	0.643949	0.127757	3.57697e-06
QTS000001	QTD000016	Alasoo_2018	macrophage_IFNg+Salmonella	CL_0000235	macrophage	IFNg_18h+Salmonella_5h	84	ENSG00000163106	ENSG00000163106	rs1426575	4	94338918	G	C	0.60119	0.757173	0.108464	1.44068e-09
QTS000001	QTD000016	Alasoo_2018	macrophage_IFNg+Salmonella	CL_0000235	macrophage	IFNg_18h+Salmonella_5h	84	ENSG00000163682	ENSG00000163682	rs2249563	4	39453758	A	G	0.64881	-0.783502	0.145535	9.49516e-07
QTS000001	QTD000016	Alasoo_2018	macrophage_IFNg+Salmonella	CL_0000235	macrophage	IFNg_18h+Salmonella_5h	84	ENSG00000163697	ENSG00000163697	rs1901747	4	41374330	C	T	0.136905	-0.371554	0.0737228	3.58435e-06
QTS000001	QTD000016	Alasoo_2018	macrophage_IFNg+Salmonella	CL_0000235	macrophage	IFNg_18h+Salmonella_5h	84	ENSG00000163945	ENSG00000163945	rs111700625	4	1338354	C	T	0.0595238	1.90552	0.195131	1.23028e-14
QTS000001	QTD000016	Alasoo_2018	macrophage_IFNg+Salmonella	CL_0000235	macrophage	IFNg_18h+Salmonella_5h	84	ENSG00000163956	ENSG00000163956	rs2699434	4	3480951	C	T	0.404762	0.456833	0.0962164	1.07732e-05
QTS000001	QTD000016	Alasoo_2018	macrophage_IFNg+Salmonella	CL_0000235	macrophage	IFNg_18h+Salmonella_5h	84	ENSG00000164039	ENSG00000164039	rs1516740	4	103374630	A	G	0.440476	0.623305	0.124581	4.12164e-06
QTS000001	QTD000016	Alasoo_2018	macrophage_IFNg+Salmonella	CL_0000235	macrophage	IFNg_18h+Salmonella_5h	84	ENSG00000164162	ENSG00000164162	rs7668650	4	145339230	T	C	0.47619	-0.343216	0.0746335	1.87071e-05
QTS000001	QTD000016	Alasoo_2018	macrophage_IFNg+Salmonella	CL_0000235	macrophage	IFNg_18h+Salmonella_5h	84	ENSG00000164305	ENSG00000164305	rs2310322	4	185545993	A	G	0.797619	-0.580609	0.126507	1.93454e-05
QTS000001	QTD000016	Alasoo_2018	macrophage_IFNg+Salmonella	CL_0000235	macrophage	IFNg_18h+Salmonella_5h	84	ENSG00000168785	ENSG00000168785	rs1491242	4	99649844	T	C	0.14881	-0.473986	0.102318	1.65216e-05
QTS000001	QTD000016	Alasoo_2018	macrophage_IFNg+Salmonella	CL_0000235	macrophage	IFNg_18h+Salmonella_5h	84	ENSG00000168818	ENSG00000168818	rs34784930	4	4550527	G	A	0.190476	0.625201	0.136561	2.01676e-05
QTS000001	QTD000016	Alasoo_2018	macrophage_IFNg+Salmonella	CL_0000235	macrophage	IFNg_18h+Salmonella_5h	84	ENSG00000170365	ENSG00000170365	rs7667783	4	145474720	T	C	0.517857	-0.684955	0.128094	1.09422e-06
QTS000001	QTD000016	Alasoo_2018	macrophage_IFNg+Salmonella	CL_0000235	macrophage	IFNg_18h+Salmonella_5h	84	ENSG00000172007	ENSG00000172007	rs13104394	4	139423300	G	A	0.172619	-0.78732	0.176206	3.01036e-05
QTS000001	QTD000016	Alasoo_2018	macrophage_IFNg+Salmonella	CL_0000235	macrophage	IFNg_18h+Salmonella_5h	84	ENSG00000173085	ENSG00000173085	rs13101920	4	83220100	A	T	0.625	-0.627221	0.130591	8.77507e-06
QTS000001	QTD000016	Alasoo_2018	macrophage_IFNg+Salmonella	CL_0000235	macrophage	IFNg_18h+Salmonella_5h	84	ENSG00000174137	ENSG00000174137	rs3134867	4	1684252	T	G	0.797619	-1.23049	0.129097	3.24546e-14
QTS000001	QTD000016	Alasoo_2018	macrophage_IFNg+Salmonella	CL_0000235	macrophage	IFNg_18h+Salmonella_5h	84	ENSG00000174799	ENSG00000174799	rs6839870	4	56058519	G	A	0.309524	-0.482017	0.105176	1.98183e-05
QTS000001	QTD000016	Alasoo_2018	macrophage_IFNg+Salmonella	CL_0000235	macrophage	IFNg_18h+Salmonella_5h	84	ENSG00000174808	ENSG00000174808	rs62320991	4	75331013	A	C	0.0833333	0.668353	0.131427	3.01243e-06
QTS000001	QTD000016	Alasoo_2018	macrophage_IFNg+Salmonella	CL_0000235	macrophage	IFNg_18h+Salmonella_5h	84	ENSG00000182168	ENSG00000182168	rs17383694	4	95487905	A	G	0.327381	0.875149	0.126983	2.08758e-09
QTS000001	QTD000016	Alasoo_2018	macrophage_IFNg+Salmonella	CL_0000235	macrophage	IFNg_18h+Salmonella_5h	84	ENSG00000185619	ENSG00000185619	rs10452329	4	722459	T	C	0.267857	-0.53001	0.10272	2.26369e-06
QTS000001	QTD000016	Alasoo_2018	macrophage_IFNg+Salmonella	CL_0000235	macrophage	IFNg_18h+Salmonella_5h	84	ENSG00000189308	ENSG00000189308	rs13101920	4	83220100	A	T	0.625	-0.535902	0.101662	1.47004e-06
QTS000001	QTD000016	Alasoo_2018	macrophage_IFNg+Salmonella	CL_0000235	macrophage	IFNg_18h+Salmonella_5h	84	ENSG00000197894	ENSG00000197894	rs4148886	4	99143498	T	C	0.220238	-0.341625	0.0775863	3.80655e-05
QTS000001	QTD000016	Alasoo_2018	macrophage_IFNg+Salmonella	CL_0000235	macrophage	IFNg_18h+Salmonella_5h	84	ENSG00000246560	ENSG00000246560	rs4698880	4	103227708	G	A	0.196429	0.594425	0.121232	6.02096e-06
QTS000001	QTD000016	Alasoo_2018	macrophage_IFNg+Salmonella	CL_0000235	macrophage	IFNg_18h+Salmonella_5h	84	ENSG00000247708	ENSG00000247708	rs10937870	4	4412563	A	G	0.404762	0.460412	0.0861494	1.10681e-06
QTS000001	QTD000016	Alasoo_2018	macrophage_IFNg+Salmonella	CL_0000235	macrophage	IFNg_18h+Salmonella_5h	84	ENSG00000249348	ENSG00000249348	rs13117803	4	39541021	G	A	0.220238	0.57061	0.113585	3.81349e-06
QTS000001	QTD000016	Alasoo_2018	macrophage_IFNg+Salmonella	CL_0000235	macrophage	IFNg_18h+Salmonella_5h	84	ENSG00000251022	ENSG00000251022	rs4302451	4	82899017	G	A	0.708333	0.57406	0.096025	8.90882e-08
QTS000001	QTD000016	Alasoo_2018	macrophage_IFNg+Salmonella	CL_0000235	macrophage	IFNg_18h+Salmonella_5h	84	ENSG00000254531	ENSG00000254531	rs1848116	4	101182783	A	G	0.154762	-0.717531	0.139381	2.36878e-06
QTS000001	QTD000016	Alasoo_2018	macrophage_IFNg+Salmonella	CL_0000235	macrophage	IFNg_18h+Salmonella_5h	84	ENSG00000256043	ENSG00000256043	rs1533310	4	155975193	C	T	0.375	-0.49843	0.105104	1.10043e-05
QTS000001	QTD000016	Alasoo_2018	macrophage_IFNg+Salmonella	CL_0000235	macrophage	IFNg_18h+Salmonella_5h	84	ENSG00000256043	ENSG00000256043	rs2042641	4	156710761	G	A	0.0357143	-1.50972	0.313526	8.37935e-06
QTS000001	QTD000016	Alasoo_2018	macrophage_IFNg+Salmonella	CL_0000235	macrophage	IFNg_18h+Salmonella_5h	84	ENSG00000256043	ENSG00000256043	rs71605285	4	156134572	C	G	0.309524	0.591115	0.121884	7.36118e-06
QTS000001	QTD000016	Alasoo_2018	macrophage_IFNg+Salmonella	CL_0000235	macrophage	IFNg_18h+Salmonella_5h	84	ENSG00000269893	ENSG00000269893	rs788646	4	118302491	A	C	0.369048	0.968108	0.133102	4.24046e-10
QTS000001	QTD000016	Alasoo_2018	macrophage_IFNg+Salmonella	CL_0000235	macrophage	IFNg_18h+Salmonella_5h	84	ENSG00000270426	ENSG00000270426	rs56174189	4	184470067	G	C	0.160714	1.09056	0.224158	6.94969e-06
QTS000001	QTD000016	Alasoo_2018	macrophage_IFNg+Salmonella	CL_0000235	macrophage	IFNg_18h+Salmonella_5h	84	ENSG00000287349	ENSG00000287349	rs143687506	4	183725754	A	G	0.10119	1.08439	0.198092	6.65543e-07
QTS000001	QTD000016	Alasoo_2018	macrophage_IFNg+Salmonella	CL_0000235	macrophage	IFNg_18h+Salmonella_5h	84	ENSG00000287382	ENSG00000287382	rs56389699	4	56070343	T	C	0.119048	-0.669805	0.153607	4.43594e-05
QTS000001	QTD000016	Alasoo_2018	macrophage_IFNg+Salmonella	CL_0000235	macrophage	IFNg_18h+Salmonella_5h	84	ENSG00000037474	ENSG00000037474	rs10062086	5	6632929	C	T	0.345238	1.03746	0.100055	1.02623e-15
QTS000001	QTD000016	Alasoo_2018	macrophage_IFNg+Salmonella	CL_0000235	macrophage	IFNg_18h+Salmonella_5h	84	ENSG00000039123	ENSG00000039123	rs2565000	5	54531866	G	A	0.89881	-0.750347	0.166914	2.72724e-05
QTS000001	QTD000016	Alasoo_2018	macrophage_IFNg+Salmonella	CL_0000235	macrophage	IFNg_18h+Salmonella_5h	84	ENSG00000051596	ENSG00000051596	rs12153211	5	176732956	G	C	0.369048	-0.583784	0.124659	1.37088e-05
QTS000001	QTD000016	Alasoo_2018	macrophage_IFNg+Salmonella	CL_0000235	macrophage	IFNg_18h+Salmonella_5h	84	ENSG00000063438	ENSG00000063438	rs11749327	5	457146	C	A	0.297619	0.395147	0.0858949	1.85923e-05
QTS000001	QTD000016	Alasoo_2018	macrophage_IFNg+Salmonella	CL_0000235	macrophage	IFNg_18h+Salmonella_5h	84	ENSG00000070808	ENSG00000070808	rs869191	5	150245836	C	G	0.410714	0.850798	0.108423	3.80738e-11
QTS000001	QTD000016	Alasoo_2018	macrophage_IFNg+Salmonella	CL_0000235	macrophage	IFNg_18h+Salmonella_5h	84	ENSG00000072786	ENSG00000072786	rs12515443	5	172196933	C	A	0.196429	-0.551715	0.109704	3.73424e-06
QTS000001	QTD000016	Alasoo_2018	macrophage_IFNg+Salmonella	CL_0000235	macrophage	IFNg_18h+Salmonella_5h	84	ENSG00000072786	ENSG00000072786	rs13182040	5	172359857	G	T	0.297619	-0.449596	0.095598	1.27331e-05
QTS000001	QTD000016	Alasoo_2018	macrophage_IFNg+Salmonella	CL_0000235	macrophage	IFNg_18h+Salmonella_5h	84	ENSG00000072786	ENSG00000072786	rs7731138	5	172199865	C	T	0.654762	-0.457069	0.0828971	5.69627e-07
QTS000001	QTD000016	Alasoo_2018	macrophage_IFNg+Salmonella	CL_0000235	macrophage	IFNg_18h+Salmonella_5h	84	ENSG00000081791	ENSG00000081791	rs351259	5	141931084	T	C	0.327381	-0.584438	0.127392	1.94754e-05
QTS000001	QTD000016	Alasoo_2018	macrophage_IFNg+Salmonella	CL_0000235	macrophage	IFNg_18h+Salmonella_5h	84	ENSG00000082213	ENSG00000082213	rs144209843	5	31601383	C	T	0.0416667	1.08206	0.230322	1.29674e-05
QTS000001	QTD000016	Alasoo_2018	macrophage_IFNg+Salmonella	CL_0000235	macrophage	IFNg_18h+Salmonella_5h	84	ENSG00000083720	ENSG00000083720	rs276293	5	42048832	T	C	0.160714	0.910981	0.166025	6.32812e-07
QTS000001	QTD000016	Alasoo_2018	macrophage_IFNg+Salmonella	CL_0000235	macrophage	IFNg_18h+Salmonella_5h	84	ENSG00000112874	ENSG00000112874	rs6878912	5	103531031	G	A	0.178571	-1.13745	0.100892	2.63979e-17
QTS000001	QTD000016	Alasoo_2018	macrophage_IFNg+Salmonella	CL_0000235	macrophage	IFNg_18h+Salmonella_5h	84	ENSG00000112977	ENSG00000112977	rs267954	5	10740512	A	T	0.672619	0.518701	0.0825938	2.61016e-08
QTS000001	QTD000016	Alasoo_2018	macrophage_IFNg+Salmonella	CL_0000235	macrophage	IFNg_18h+Salmonella_5h	84	ENSG00000112992	ENSG00000112992	rs13436879	5	43541722	G	A	0.559524	-0.555897	0.117912	1.22004e-05
QTS000001	QTD000016	Alasoo_2018	macrophage_IFNg+Salmonella	CL_0000235	macrophage	IFNg_18h+Salmonella_5h	84	ENSG00000113108	ENSG00000113108	rs2563315	5	140628920	A	G	0.279762	-0.72584	0.101425	6.92e-10
QTS000001	QTD000016	Alasoo_2018	macrophage_IFNg+Salmonella	CL_0000235	macrophage	IFNg_18h+Salmonella_5h	84	ENSG00000113119	ENSG00000113119	rs2563316	5	140628226	C	G	0.285714	-0.722012	0.0911179	2.754e-11
QTS000001	QTD000016	Alasoo_2018	macrophage_IFNg+Salmonella	CL_0000235	macrophage	IFNg_18h+Salmonella_5h	84	ENSG00000113240	ENSG00000113240	rs2913822	5	178292539	G	A	0.690476	0.450073	0.0954265	1.21132e-05
QTS000001	QTD000016	Alasoo_2018	macrophage_IFNg+Salmonella	CL_0000235	macrophage	IFNg_18h+Salmonella_5h	84	ENSG00000113318	ENSG00000113318	rs836817	5	80696599	A	C	0.761905	-0.598574	0.105404	2.96091e-07
QTS000001	QTD000016	Alasoo_2018	macrophage_IFNg+Salmonella	CL_0000235	macrophage	IFNg_18h+Salmonella_5h	84	ENSG00000113360	ENSG00000113360	rs17494568	5	31532067	C	A	0.154762	0.637749	0.133252	9.34859e-06
QTS000001	QTD000016	Alasoo_2018	macrophage_IFNg+Salmonella	CL_0000235	macrophage	IFNg_18h+Salmonella_5h	84	ENSG00000113621	ENSG00000113621	rs17165405	5	134928011	A	G	0.119048	-0.600297	0.11457	1.66338e-06
QTS000001	QTD000016	Alasoo_2018	macrophage_IFNg+Salmonella	CL_0000235	macrophage	IFNg_18h+Salmonella_5h	84	ENSG00000113657	ENSG00000113657	rs1119704	5	147177367	G	A	0.666667	-0.311756	0.0692458	2.66125e-05
QTS000001	QTD000016	Alasoo_2018	macrophage_IFNg+Salmonella	CL_0000235	macrophage	IFNg_18h+Salmonella_5h	84	ENSG00000120327	ENSG00000120327	rs2074611	5	140342760	G	A	0.0535714	0.898409	0.206097	4.45758e-05
QTS000001	QTD000016	Alasoo_2018	macrophage_IFNg+Salmonella	CL_0000235	macrophage	IFNg_18h+Salmonella_5h	84	ENSG00000123213	ENSG00000123213	rs2548787	5	65722170	A	G	0.279762	1.02207	0.0843569	9.49453e-19
QTS000001	QTD000016	Alasoo_2018	macrophage_IFNg+Salmonella	CL_0000235	macrophage	IFNg_18h+Salmonella_5h	84	ENSG00000123219	ENSG00000123219	rs16894141	5	65630726	G	C	0.285714	0.648002	0.120896	1.04115e-06
QTS000001	QTD000016	Alasoo_2018	macrophage_IFNg+Salmonella	CL_0000235	macrophage	IFNg_18h+Salmonella_5h	84	ENSG00000123643	ENSG00000123643	rs11953411	5	151418773	G	A	0.595238	0.736619	0.125091	1.27849e-07
QTS000001	QTD000016	Alasoo_2018	macrophage_IFNg+Salmonella	CL_0000235	macrophage	IFNg_18h+Salmonella_5h	84	ENSG00000131495	ENSG00000131495	rs2531360	5	140737079	G	A	0.375	-0.713228	0.115513	4.01881e-08
QTS000001	QTD000016	Alasoo_2018	macrophage_IFNg+Salmonella	CL_0000235	macrophage	IFNg_18h+Salmonella_5h	84	ENSG00000132842	ENSG00000132842	rs10074131	5	78284265	T	C	0.285714	-0.771681	0.120954	1.73403e-08
QTS000001	QTD000016	Alasoo_2018	macrophage_IFNg+Salmonella	CL_0000235	macrophage	IFNg_18h+Salmonella_5h	84	ENSG00000134058	ENSG00000134058	rs12651858	5	69281640	T	C	0.077381	-0.895356	0.169127	1.34666e-06
QTS000001	QTD000016	Alasoo_2018	macrophage_IFNg+Salmonella	CL_0000235	macrophage	IFNg_18h+Salmonella_5h	84	ENSG00000134363	ENSG00000134363	rs73112695	5	54078460	A	G	0.172619	-0.524843	0.108471	7.67961e-06
QTS000001	QTD000016	Alasoo_2018	macrophage_IFNg+Salmonella	CL_0000235	macrophage	IFNg_18h+Salmonella_5h	84	ENSG00000138829	ENSG00000138829	rs17677244	5	128465630	A	G	0.107143	0.466789	0.091831	3.03819e-06
QTS000001	QTD000016	Alasoo_2018	macrophage_IFNg+Salmonella	CL_0000235	macrophage	IFNg_18h+Salmonella_5h	84	ENSG00000145817	ENSG00000145817	rs6864309	5	144170653	G	T	0.154762	-0.608583	0.0948515	1.49436e-08
QTS000001	QTD000016	Alasoo_2018	macrophage_IFNg+Salmonella	CL_0000235	macrophage	IFNg_18h+Salmonella_5h	84	ENSG00000145824	ENSG00000145824	rs2052122	5	135811141	C	T	0.327381	-0.605507	0.13576	3.09956e-05
QTS000001	QTD000016	Alasoo_2018	macrophage_IFNg+Salmonella	CL_0000235	macrophage	IFNg_18h+Salmonella_5h	84	ENSG00000145868	ENSG00000145868	rs4423988	5	148225904	T	A	0.494048	0.430979	0.0942302	2.05027e-05
QTS000001	QTD000016	Alasoo_2018	macrophage_IFNg+Salmonella	CL_0000235	macrophage	IFNg_18h+Salmonella_5h	84	ENSG00000145882	ENSG00000145882	rs10051657	5	149395658	T	A	0.363095	0.583866	0.0876099	5.3673e-09
QTS000001	QTD000016	Alasoo_2018	macrophage_IFNg+Salmonella	CL_0000235	macrophage	IFNg_18h+Salmonella_5h	84	ENSG00000146007	ENSG00000146007	rs72802989	5	140981041	A	C	0.077381	-1.06378	0.236602	2.72105e-05
QTS000001	QTD000016	Alasoo_2018	macrophage_IFNg+Salmonella	CL_0000235	macrophage	IFNg_18h+Salmonella_5h	84	ENSG00000146066	ENSG00000146066	rs13168952	5	176403599	G	A	0.077381	-0.980438	0.169086	1.83637e-07
QTS000001	QTD000016	Alasoo_2018	macrophage_IFNg+Salmonella	CL_0000235	macrophage	IFNg_18h+Salmonella_5h	84	ENSG00000146094	ENSG00000146094	rs73804226	5	176732928	A	G	0.35119	-0.609103	0.140292	4.74481e-05
QTS000001	QTD000016	Alasoo_2018	macrophage_IFNg+Salmonella	CL_0000235	macrophage	IFNg_18h+Salmonella_5h	84	ENSG00000151388	ENSG00000151388	rs34511729	5	33816438	C	G	0.416667	0.50025	0.076596	9.31337e-09
QTS000001	QTD000016	Alasoo_2018	macrophage_IFNg+Salmonella	CL_0000235	macrophage	IFNg_18h+Salmonella_5h	84	ENSG00000153044	ENSG00000153044	rs2888323	5	68288529	A	G	0.244048	-0.648454	0.145483	3.13193e-05
QTS000001	QTD000016	Alasoo_2018	macrophage_IFNg+Salmonella	CL_0000235	macrophage	IFNg_18h+Salmonella_5h	84	ENSG00000153914	ENSG00000153914	rs4700078	5	65191602	T	G	0.755952	0.463327	0.105933	4.23021e-05
QTS000001	QTD000016	Alasoo_2018	macrophage_IFNg+Salmonella	CL_0000235	macrophage	IFNg_18h+Salmonella_5h	84	ENSG00000155545	ENSG00000155545	rs32510	5	56272494	A	G	0.744048	0.582541	0.129031	2.54222e-05
QTS000001	QTD000016	Alasoo_2018	macrophage_IFNg+Salmonella	CL_0000235	macrophage	IFNg_18h+Salmonella_5h	84	ENSG00000157510	ENSG00000157510	rs11952673	5	149272739	G	T	0.422619	0.81997	0.122863	5.16062e-09
QTS000001	QTD000016	Alasoo_2018	macrophage_IFNg+Salmonella	CL_0000235	macrophage	IFNg_18h+Salmonella_5h	84	ENSG00000164151	ENSG00000164151	rs4702335	5	6319900	C	G	0.184524	0.704273	0.155811	2.49368e-05
QTS000001	QTD000016	Alasoo_2018	macrophage_IFNg+Salmonella	CL_0000235	macrophage	IFNg_18h+Salmonella_5h	84	ENSG00000164180	ENSG00000164180	rs3733809	5	88410112	A	C	0.214286	0.664955	0.109967	6.74788e-08
QTS000001	QTD000016	Alasoo_2018	macrophage_IFNg+Salmonella	CL_0000235	macrophage	IFNg_18h+Salmonella_5h	84	ENSG00000164219	ENSG00000164219	rs166459	5	115203709	C	T	0.857143	-0.730417	0.125272	1.61401e-07
QTS000001	QTD000016	Alasoo_2018	macrophage_IFNg+Salmonella	CL_0000235	macrophage	IFNg_18h+Salmonella_5h	84	ENSG00000164220	ENSG00000164220	rs2455220	5	76626757	T	C	0.64881	-0.822757	0.108488	1.15202e-10
QTS000001	QTD000016	Alasoo_2018	macrophage_IFNg+Salmonella	CL_0000235	macrophage	IFNg_18h+Salmonella_5h	84	ENSG00000164244	ENSG00000164244	rs147474373	5	127428503	C	T	0.0416667	1.68015	0.246597	2.89385e-09
QTS000001	QTD000016	Alasoo_2018	macrophage_IFNg+Salmonella	CL_0000235	macrophage	IFNg_18h+Salmonella_5h	84	ENSG00000164258	ENSG00000164258	rs12152867	5	52729885	C	T	0.0357143	-1.69386	0.359814	1.25163e-05
QTS000001	QTD000016	Alasoo_2018	macrophage_IFNg+Salmonella	CL_0000235	macrophage	IFNg_18h+Salmonella_5h	84	ENSG00000164284	ENSG00000164284	rs2242376	5	149365573	A	G	0.541667	0.505506	0.0969762	1.84565e-06
QTS000001	QTD000016	Alasoo_2018	macrophage_IFNg+Salmonella	CL_0000235	macrophage	IFNg_18h+Salmonella_5h	84	ENSG00000164308	ENSG00000164308	rs10044354	5	96984791	C	T	0.404762	1.21072	0.0591022	4.81945e-31
QTS000001	QTD000016	Alasoo_2018	macrophage_IFNg+Salmonella	CL_0000235	macrophage	IFNg_18h+Salmonella_5h	84	ENSG00000164329	ENSG00000164329	rs9687094	5	80545864	T	C	0.22619	-0.631997	0.139093	2.28756e-05
QTS000001	QTD000016	Alasoo_2018	macrophage_IFNg+Salmonella	CL_0000235	macrophage	IFNg_18h+Salmonella_5h	84	ENSG00000164346	ENSG00000164346	rs7732440	5	74743438	C	T	0.136905	0.971384	0.180806	9.91555e-07
QTS000001	QTD000016	Alasoo_2018	macrophage_IFNg+Salmonella	CL_0000235	macrophage	IFNg_18h+Salmonella_5h	84	ENSG00000164402	ENSG00000164402	rs2277066	5	132737221	G	C	0.0833333	-0.643678	0.146138	3.78691e-05
QTS000001	QTD000016	Alasoo_2018	macrophage_IFNg+Salmonella	CL_0000235	macrophage	IFNg_18h+Salmonella_5h	84	ENSG00000164466	ENSG00000164466	rs255607	5	174929110	T	C	0.160714	-0.551693	0.116598	1.14511e-05
QTS000001	QTD000016	Alasoo_2018	macrophage_IFNg+Salmonella	CL_0000235	macrophage	IFNg_18h+Salmonella_5h	84	ENSG00000168246	ENSG00000168246	rs13182040	5	172359857	G	T	0.297619	-0.517131	0.09369	5.56532e-07
QTS000001	QTD000016	Alasoo_2018	macrophage_IFNg+Salmonella	CL_0000235	macrophage	IFNg_18h+Salmonella_5h	84	ENSG00000168685	ENSG00000168685	rs6879529	5	35850176	G	A	0.452381	0.753608	0.100915	1.87631e-10
QTS000001	QTD000016	Alasoo_2018	macrophage_IFNg+Salmonella	CL_0000235	macrophage	IFNg_18h+Salmonella_5h	84	ENSG00000169131	ENSG00000169131	rs55818572	5	178724285	C	T	0.261905	0.562483	0.106839	1.50853e-06
QTS000001	QTD000016	Alasoo_2018	macrophage_IFNg+Salmonella	CL_0000235	macrophage	IFNg_18h+Salmonella_5h	84	ENSG00000169220	ENSG00000169220	rs10051765	5	177372991	T	C	0.327381	-0.952278	0.115013	6.15422e-12
QTS000001	QTD000016	Alasoo_2018	macrophage_IFNg+Salmonella	CL_0000235	macrophage	IFNg_18h+Salmonella_5h	84	ENSG00000170234	ENSG00000170234	rs6556465	5	160053611	G	A	0.696429	-0.85162	0.119845	8.54409e-10
QTS000001	QTD000016	Alasoo_2018	macrophage_IFNg+Salmonella	CL_0000235	macrophage	IFNg_18h+Salmonella_5h	84	ENSG00000170458	ENSG00000170458	rs778587	5	140626845	C	T	0.285714	1.05237	0.0914583	1.045e-17
QTS000001	QTD000016	Alasoo_2018	macrophage_IFNg+Salmonella	CL_0000235	macrophage	IFNg_18h+Salmonella_5h	84	ENSG00000170606	ENSG00000170606	rs12332674	5	132987160	T	G	0.130952	-0.758614	0.15387	5.43672e-06
QTS000001	QTD000016	Alasoo_2018	macrophage_IFNg+Salmonella	CL_0000235	macrophage	IFNg_18h+Salmonella_5h	84	ENSG00000172548	ENSG00000172548	rs1105282	5	157460125	A	G	0.404762	-0.883955	0.0974685	2.23418e-13
QTS000001	QTD000016	Alasoo_2018	macrophage_IFNg+Salmonella	CL_0000235	macrophage	IFNg_18h+Salmonella_5h	84	ENSG00000173221	ENSG00000173221	rs35234911	5	95837676	T	G	0.404762	-0.636814	0.0956621	5.53594e-09
QTS000001	QTD000016	Alasoo_2018	macrophage_IFNg+Salmonella	CL_0000235	macrophage	IFNg_18h+Salmonella_5h	84	ENSG00000175416	ENSG00000175416	rs2434232	5	176327255	C	G	0.0357143	0.543604	0.116026	1.36004e-05
QTS000001	QTD000016	Alasoo_2018	macrophage_IFNg+Salmonella	CL_0000235	macrophage	IFNg_18h+Salmonella_5h	84	ENSG00000176087	ENSG00000176087	rs2563315	5	140628920	A	G	0.279762	-0.791157	0.113579	1.53489e-09
QTS000001	QTD000016	Alasoo_2018	macrophage_IFNg+Salmonella	CL_0000235	macrophage	IFNg_18h+Salmonella_5h	84	ENSG00000176928	ENSG00000176928	rs76722284	5	75054108	G	A	0.0595238	-1.02827	0.19528	1.50349e-06
QTS000001	QTD000016	Alasoo_2018	macrophage_IFNg+Salmonella	CL_0000235	macrophage	IFNg_18h+Salmonella_5h	84	ENSG00000178172	ENSG00000178172	rs767570	5	148176895	A	G	0.541667	1.00775	0.127799	3.23844e-11
QTS000001	QTD000016	Alasoo_2018	macrophage_IFNg+Salmonella	CL_0000235	macrophage	IFNg_18h+Salmonella_5h	84	ENSG00000178338	ENSG00000178338	rs6600987	5	178849025	A	T	0.541667	-0.599922	0.111128	8.95806e-07
QTS000001	QTD000016	Alasoo_2018	macrophage_IFNg+Salmonella	CL_0000235	macrophage	IFNg_18h+Salmonella_5h	84	ENSG00000180104	ENSG00000180104	rs35342079	5	436866	A	G	0.434524	0.541031	0.103725	1.82201e-06
QTS000001	QTD000016	Alasoo_2018	macrophage_IFNg+Salmonella	CL_0000235	macrophage	IFNg_18h+Salmonella_5h	84	ENSG00000183718	ENSG00000183718	rs7730828	5	180478742	T	G	0.107143	-0.715995	0.164621	4.61639e-05
QTS000001	QTD000016	Alasoo_2018	macrophage_IFNg+Salmonella	CL_0000235	macrophage	IFNg_18h+Salmonella_5h	84	ENSG00000185305	ENSG00000185305	rs10940375	5	54301455	C	T	0.738095	0.407702	0.0892213	2.08142e-05
QTS000001	QTD000016	Alasoo_2018	macrophage_IFNg+Salmonella	CL_0000235	macrophage	IFNg_18h+Salmonella_5h	84	ENSG00000186468	ENSG00000186468	rs862245	5	82289918	C	A	0.714286	0.537703	0.113017	1.03893e-05
QTS000001	QTD000016	Alasoo_2018	macrophage_IFNg+Salmonella	CL_0000235	macrophage	IFNg_18h+Salmonella_5h	84	ENSG00000196670	ENSG00000196670	rs29653	5	180839951	T	G	0.75	-1.07617	0.111488	1.96208e-14
QTS000001	QTD000016	Alasoo_2018	macrophage_IFNg+Salmonella	CL_0000235	macrophage	IFNg_18h+Salmonella_5h	84	ENSG00000197043	ENSG00000197043	rs2303038	5	151155452	C	T	0.220238	0.518729	0.0869399	9.34024e-08
QTS000001	QTD000016	Alasoo_2018	macrophage_IFNg+Salmonella	CL_0000235	macrophage	IFNg_18h+Salmonella_5h	84	ENSG00000197860	ENSG00000197860	rs2548774	5	65753052	C	T	0.297619	0.859119	0.0925109	9.00033e-14
QTS000001	QTD000016	Alasoo_2018	macrophage_IFNg+Salmonella	CL_0000235	macrophage	IFNg_18h+Salmonella_5h	84	ENSG00000198677	ENSG00000198677	rs1964334	5	95553573	T	G	0.107143	1.08255	0.150439	5.86653e-10
QTS000001	QTD000016	Alasoo_2018	macrophage_IFNg+Salmonella	CL_0000235	macrophage	IFNg_18h+Salmonella_5h	84	ENSG00000213949	ENSG00000213949	rs2270756	5	52788177	A	C	0.785714	-0.405864	0.0879886	1.77695e-05
QTS000001	QTD000016	Alasoo_2018	macrophage_IFNg+Salmonella	CL_0000235	macrophage	IFNg_18h+Salmonella_5h	84	ENSG00000228716	ENSG00000228716	rs1643652	5	80659260	G	A	0.232143	-0.616011	0.119544	2.32321e-06
QTS000001	QTD000016	Alasoo_2018	macrophage_IFNg+Salmonella	CL_0000235	macrophage	IFNg_18h+Salmonella_5h	84	ENSG00000248092	ENSG00000248092	rs7710854	5	43824575	A	G	0.047619	-1.00814	0.204274	5.33456e-06
QTS000001	QTD000016	Alasoo_2018	macrophage_IFNg+Salmonella	CL_0000235	macrophage	IFNg_18h+Salmonella_5h	84	ENSG00000248275	ENSG00000248275	rs1279912	5	181263936	G	A	0.279762	-0.820626	0.129099	1.9086e-08
QTS000001	QTD000016	Alasoo_2018	macrophage_IFNg+Salmonella	CL_0000235	macrophage	IFNg_18h+Salmonella_5h	84	ENSG00000248734	ENSG00000248734	rs75508776	5	96726914	G	A	0.0535714	-0.956152	0.176626	8.44799e-07
QTS000001	QTD000016	Alasoo_2018	macrophage_IFNg+Salmonella	CL_0000235	macrophage	IFNg_18h+Salmonella_5h	84	ENSG00000249572	ENSG00000249572	rs3756663	5	33440200	C	A	0.220238	-0.612264	0.134193	2.13542e-05
QTS000001	QTD000016	Alasoo_2018	macrophage_IFNg+Salmonella	CL_0000235	macrophage	IFNg_18h+Salmonella_5h	84	ENSG00000255833	ENSG00000255833	rs6872080	5	135699112	C	T	0.630952	-0.441255	0.0969272	2.2159e-05
QTS000001	QTD000016	Alasoo_2018	macrophage_IFNg+Salmonella	CL_0000235	macrophage	IFNg_18h+Salmonella_5h	84	ENSG00000271797	ENSG00000271797	rs166459	5	115203709	C	T	0.857143	-0.718571	0.109526	8.23884e-09
QTS000001	QTD000016	Alasoo_2018	macrophage_IFNg+Salmonella	CL_0000235	macrophage	IFNg_18h+Salmonella_5h	84	ENSG00000272081	ENSG00000272081	rs554327	5	73110201	A	G	0.547619	-0.506485	0.117202	5.09931e-05
QTS000001	QTD000016	Alasoo_2018	macrophage_IFNg+Salmonella	CL_0000235	macrophage	IFNg_18h+Salmonella_5h	84	ENSG00000283286	ENSG00000283286	rs10045016	5	40328223	T	A	0.452381	-0.608468	0.0968256	2.56758e-08
QTS000001	QTD000016	Alasoo_2018	macrophage_IFNg+Salmonella	CL_0000235	macrophage	IFNg_18h+Salmonella_5h	84	ENSG00000286062	ENSG00000286062	rs2096416	5	66440595	T	C	0.702381	0.667784	0.123851	9.19337e-07
QTS000001	QTD000016	Alasoo_2018	macrophage_IFNg+Salmonella	CL_0000235	macrophage	IFNg_18h+Salmonella_5h	84	ENSG00000286388	ENSG00000286388	rs27070	5	1346188	G	C	0.458333	-0.737602	0.101733	4.66962e-10
QTS000001	QTD000016	Alasoo_2018	macrophage_IFNg+Salmonella	CL_0000235	macrophage	IFNg_18h+Salmonella_5h	84	ENSG00000287263	ENSG00000287263	rs144561552	5	42721194	G	C	0.0535714	1.3534	0.310894	4.55265e-05
QTS000001	QTD000016	Alasoo_2018	macrophage_IFNg+Salmonella	CL_0000235	macrophage	IFNg_18h+Salmonella_5h	84	ENSG00000001084	ENSG00000001084	rs2057014	6	53578177	C	G	0.416667	0.637629	0.118931	1.03578e-06
QTS000001	QTD000016	Alasoo_2018	macrophage_IFNg+Salmonella	CL_0000235	macrophage	IFNg_18h+Salmonella_5h	84	ENSG00000001561	ENSG00000001561	rs993632	6	46118520	C	T	0.660714	-0.753981	0.114643	7.71138e-09
QTS000001	QTD000016	Alasoo_2018	macrophage_IFNg+Salmonella	CL_0000235	macrophage	IFNg_18h+Salmonella_5h	84	ENSG00000008018	ENSG00000008018	rs4710839	6	170552963	G	C	0.357143	-0.723818	0.10352	1.37509e-09
QTS000001	QTD000016	Alasoo_2018	macrophage_IFNg+Salmonella	CL_0000235	macrophage	IFNg_18h+Salmonella_5h	84	ENSG00000010810	ENSG00000010810	rs7753887	6	111533904	T	C	0.589286	0.402556	0.0906998	3.35345e-05
QTS000001	QTD000016	Alasoo_2018	macrophage_IFNg+Salmonella	CL_0000235	macrophage	IFNg_18h+Salmonella_5h	84	ENSG00000023892	ENSG00000023892	rs13362808	6	35345571	G	C	0.047619	0.691557	0.152713	2.4182e-05
QTS000001	QTD000016	Alasoo_2018	macrophage_IFNg+Salmonella	CL_0000235	macrophage	IFNg_18h+Salmonella_5h	84	ENSG00000024862	ENSG00000024862	rs4895547	6	138796035	G	A	0.22619	0.611806	0.129446	1.16761e-05
QTS000001	QTD000016	Alasoo_2018	macrophage_IFNg+Salmonella	CL_0000235	macrophage	IFNg_18h+Salmonella_5h	84	ENSG00000025156	ENSG00000025156	rs13437168	6	122465918	T	C	0.547619	0.849224	0.12674	4.62096e-09
QTS000001	QTD000016	Alasoo_2018	macrophage_IFNg+Salmonella	CL_0000235	macrophage	IFNg_18h+Salmonella_5h	84	ENSG00000026950	ENSG00000026950	rs56161420	6	26405607	G	A	0.184524	0.601201	0.125879	9.70361e-06
QTS000001	QTD000016	Alasoo_2018	macrophage_IFNg+Salmonella	CL_0000235	macrophage	IFNg_18h+Salmonella_5h	84	ENSG00000031691	ENSG00000031691	rs2501968	6	49492265	A	G	0.416667	0.725052	0.101341	6.97361e-10
QTS000001	QTD000016	Alasoo_2018	macrophage_IFNg+Salmonella	CL_0000235	macrophage	IFNg_18h+Salmonella_5h	84	ENSG00000047579	ENSG00000047579	rs9476847	6	15557276	A	G	0.797619	0.498968	0.110182	2.41748e-05
QTS000001	QTD000016	Alasoo_2018	macrophage_IFNg+Salmonella	CL_0000235	macrophage	IFNg_18h+Salmonella_5h	84	ENSG00000047936	ENSG00000047936	rs17079188	6	117442429	C	T	0.27381	-0.825142	0.116572	9.58862e-10
QTS000001	QTD000016	Alasoo_2018	macrophage_IFNg+Salmonella	CL_0000235	macrophage	IFNg_18h+Salmonella_5h	84	ENSG00000051620	ENSG00000051620	rs2274659	6	138404540	G	A	0.077381	-1.4414	0.183188	3.47875e-11
QTS000001	QTD000016	Alasoo_2018	macrophage_IFNg+Salmonella	CL_0000235	macrophage	IFNg_18h+Salmonella_5h	84	ENSG00000055211	ENSG00000055211	rs9285521	6	149585576	T	G	0.279762	-0.882449	0.183216	8.34295e-06
QTS000001	QTD000016	Alasoo_2018	macrophage_IFNg+Salmonella	CL_0000235	macrophage	IFNg_18h+Salmonella_5h	84	ENSG00000071994	ENSG00000071994	rs62422547	6	169694930	G	A	0.0714286	0.932298	0.217758	5.88154e-05
QTS000001	QTD000016	Alasoo_2018	macrophage_IFNg+Salmonella	CL_0000235	macrophage	IFNg_18h+Salmonella_5h	84	ENSG00000082269	ENSG00000082269	rs1739331	6	70430316	A	G	0.797619	-0.536749	0.117391	2.06044e-05
QTS000001	QTD000016	Alasoo_2018	macrophage_IFNg+Salmonella	CL_0000235	macrophage	IFNg_18h+Salmonella_5h	84	ENSG00000096063	ENSG00000096063	rs34661076	6	36749482	G	A	0.25	-0.370729	0.0809242	1.99464e-05
QTS000001	QTD000016	Alasoo_2018	macrophage_IFNg+Salmonella	CL_0000235	macrophage	IFNg_18h+Salmonella_5h	84	ENSG00000111802	ENSG00000111802	rs1047782	6	24650503	T	G	0.72619	0.558874	0.117439	1.03453e-05
QTS000001	QTD000016	Alasoo_2018	macrophage_IFNg+Salmonella	CL_0000235	macrophage	IFNg_18h+Salmonella_5h	84	ENSG00000111837	ENSG00000111837	rs6900378	6	10895412	A	G	0.0535714	1.06411	0.2278	1.432e-05
QTS000001	QTD000016	Alasoo_2018	macrophage_IFNg+Salmonella	CL_0000235	macrophage	IFNg_18h+Salmonella_5h	84	ENSG00000111906	ENSG00000111906	rs9491113	6	124316518	T	C	0.0714286	-0.788349	0.184025	5.82815e-05
QTS000001	QTD000016	Alasoo_2018	macrophage_IFNg+Salmonella	CL_0000235	macrophage	IFNg_18h+Salmonella_5h	84	ENSG00000111913	ENSG00000111913	rs11757420	6	25604265	A	G	0.119048	0.845655	0.190121	3.23859e-05
QTS000001	QTD000016	Alasoo_2018	macrophage_IFNg+Salmonella	CL_0000235	macrophage	IFNg_18h+Salmonella_5h	84	ENSG00000111961	ENSG00000111961	rs9373555	6	148329728	G	A	0.297619	-0.881371	0.129221	2.80731e-09
QTS000001	QTD000016	Alasoo_2018	macrophage_IFNg+Salmonella	CL_0000235	macrophage	IFNg_18h+Salmonella_5h	84	ENSG00000112078	ENSG00000112078	rs7771547	6	36570618	T	G	0.321429	0.482065	0.105902	2.21941e-05
QTS000001	QTD000016	Alasoo_2018	macrophage_IFNg+Salmonella	CL_0000235	macrophage	IFNg_18h+Salmonella_5h	84	ENSG00000112110	ENSG00000112110	rs2273827	6	159790307	C	A	0.785714	-1.0582	0.138815	9.76792e-11
QTS000001	QTD000016	Alasoo_2018	macrophage_IFNg+Salmonella	CL_0000235	macrophage	IFNg_18h+Salmonella_5h	84	ENSG00000112139	ENSG00000112139	rs6937280	6	37704146	T	G	0.529762	-1.12387	0.0787652	2.86618e-22
QTS000001	QTD000016	Alasoo_2018	macrophage_IFNg+Salmonella	CL_0000235	macrophage	IFNg_18h+Salmonella_5h	84	ENSG00000112159	ENSG00000112159	rs398184	6	89907066	A	G	0.815476	-0.735375	0.154647	1.04877e-05
QTS000001	QTD000016	Alasoo_2018	macrophage_IFNg+Salmonella	CL_0000235	macrophage	IFNg_18h+Salmonella_5h	84	ENSG00000112249	ENSG00000112249	rs79251210	6	100020726	G	A	0.0357143	1.36102	0.300559	2.41967e-05
QTS000001	QTD000016	Alasoo_2018	macrophage_IFNg+Salmonella	CL_0000235	macrophage	IFNg_18h+Salmonella_5h	84	ENSG00000112249	ENSG00000112249	rs79492793	6	100880886	G	A	0.0654762	1.33649	0.21914	5.46638e-08
QTS000001	QTD000016	Alasoo_2018	macrophage_IFNg+Salmonella	CL_0000235	macrophage	IFNg_18h+Salmonella_5h	84	ENSG00000112249	ENSG00000112249	rs9404060	6	100896676	T	C	0.464286	0.602204	0.116185	2.06855e-06
QTS000001	QTD000016	Alasoo_2018	macrophage_IFNg+Salmonella	CL_0000235	macrophage	IFNg_18h+Salmonella_5h	84	ENSG00000112276	ENSG00000112276	rs72941804	6	105407784	A	G	0.0357143	-1.56139	0.328378	1.05008e-05
QTS000001	QTD000016	Alasoo_2018	macrophage_IFNg+Salmonella	CL_0000235	macrophage	IFNg_18h+Salmonella_5h	84	ENSG00000112290	ENSG00000112290	rs7769802	6	110354141	A	G	0.196429	0.622561	0.132697	1.3282e-05
QTS000001	QTD000016	Alasoo_2018	macrophage_IFNg+Salmonella	CL_0000235	macrophage	IFNg_18h+Salmonella_5h	84	ENSG00000112303	ENSG00000112303	rs4895943	6	132731477	C	T	0.494048	-0.910144	0.0989805	1.31881e-13
QTS000001	QTD000016	Alasoo_2018	macrophage_IFNg+Salmonella	CL_0000235	macrophage	IFNg_18h+Salmonella_5h	84	ENSG00000112305	ENSG00000112305	rs782004	6	70656680	T	C	0.5	0.66255	0.10863	5.45916e-08
QTS000001	QTD000016	Alasoo_2018	macrophage_IFNg+Salmonella	CL_0000235	macrophage	IFNg_18h+Salmonella_5h	84	ENSG00000112357	ENSG00000112357	rs7764028	6	136829405	T	C	0.630952	0.511248	0.0986759	2.08516e-06
QTS000001	QTD000016	Alasoo_2018	macrophage_IFNg+Salmonella	CL_0000235	macrophage	IFNg_18h+Salmonella_5h	84	ENSG00000112378	ENSG00000112378	rs640701	6	137636438	T	C	0.767857	0.534101	0.114577	1.48455e-05
QTS000001	QTD000016	Alasoo_2018	macrophage_IFNg+Salmonella	CL_0000235	macrophage	IFNg_18h+Salmonella_5h	84	ENSG00000112599	ENSG00000112599	rs2180172	6	42200804	T	C	0.613095	0.901663	0.0833728	1.67246e-16
QTS000001	QTD000016	Alasoo_2018	macrophage_IFNg+Salmonella	CL_0000235	macrophage	IFNg_18h+Salmonella_5h	84	ENSG00000112697	ENSG00000112697	rs6910314	6	74627813	G	A	0.238095	0.334893	0.0780966	5.74024e-05
QTS000001	QTD000016	Alasoo_2018	macrophage_IFNg+Salmonella	CL_0000235	macrophage	IFNg_18h+Salmonella_5h	84	ENSG00000112701	ENSG00000112701	rs7748145	6	75846087	T	A	0.309524	0.547981	0.121381	2.54406e-05
QTS000001	QTD000016	Alasoo_2018	macrophage_IFNg+Salmonella	CL_0000235	macrophage	IFNg_18h+Salmonella_5h	84	ENSG00000112742	ENSG00000112742	rs2575207	6	79462070	G	T	0.785714	-0.577866	0.129167	2.9497e-05
QTS000001	QTD000016	Alasoo_2018	macrophage_IFNg+Salmonella	CL_0000235	macrophage	IFNg_18h+Salmonella_5h	84	ENSG00000112763	ENSG00000112763	rs2273193	6	26458297	C	G	0.797619	-1.19623	0.117296	2.06324e-15
QTS000001	QTD000016	Alasoo_2018	macrophage_IFNg+Salmonella	CL_0000235	macrophage	IFNg_18h+Salmonella_5h	84	ENSG00000112799	ENSG00000112799	rs977785	6	6588648	A	C	0.702381	0.809941	0.0795742	2.23941e-15
QTS000001	QTD000016	Alasoo_2018	macrophage_IFNg+Salmonella	CL_0000235	macrophage	IFNg_18h+Salmonella_5h	84	ENSG00000118482	ENSG00000118482	rs72875130	6	63337518	T	G	0.113095	0.632833	0.151731	8.6851e-05
QTS000001	QTD000016	Alasoo_2018	macrophage_IFNg+Salmonella	CL_0000235	macrophage	IFNg_18h+Salmonella_5h	84	ENSG00000119899	ENSG00000119899	rs569263	6	73650342	A	T	0.928571	-1.29528	0.246703	1.59501e-06
QTS000001	QTD000016	Alasoo_2018	macrophage_IFNg+Salmonella	CL_0000235	macrophage	IFNg_18h+Salmonella_5h	84	ENSG00000120253	ENSG00000120253	rs10872644	6	149741819	T	C	0.27381	-1.06845	0.097467	9.22529e-17
QTS000001	QTD000016	Alasoo_2018	macrophage_IFNg+Salmonella	CL_0000235	macrophage	IFNg_18h+Salmonella_5h	84	ENSG00000120279	ENSG00000120279	rs9479376	6	152717470	C	T	0.464286	0.656742	0.113663	1.99327e-07
QTS000001	QTD000016	Alasoo_2018	macrophage_IFNg+Salmonella	CL_0000235	macrophage	IFNg_18h+Salmonella_5h	84	ENSG00000123505	ENSG00000123505	rs9384779	6	111003447	T	C	0.261905	-0.378793	0.0853143	3.33372e-05
QTS000001	QTD000016	Alasoo_2018	macrophage_IFNg+Salmonella	CL_0000235	macrophage	IFNg_18h+Salmonella_5h	84	ENSG00000123545	ENSG00000123545	rs9487145	6	96786557	T	C	0.077381	-0.978471	0.211946	1.7515e-05
QTS000001	QTD000016	Alasoo_2018	macrophage_IFNg+Salmonella	CL_0000235	macrophage	IFNg_18h+Salmonella_5h	84	ENSG00000124508	ENSG00000124508	rs72836460	6	26351662	T	A	0.166667	-0.671483	0.125261	1.03854e-06
QTS000001	QTD000016	Alasoo_2018	macrophage_IFNg+Salmonella	CL_0000235	macrophage	IFNg_18h+Salmonella_5h	84	ENSG00000124532	ENSG00000124532	rs12523750	6	24399452	G	A	0.267857	0.540589	0.0826832	9.04604e-09
QTS000001	QTD000016	Alasoo_2018	macrophage_IFNg+Salmonella	CL_0000235	macrophage	IFNg_18h+Salmonella_5h	84	ENSG00000124587	ENSG00000124587	rs4714640	6	42956686	G	T	0.541667	1.05067	0.0764818	2.00538e-21
QTS000001	QTD000016	Alasoo_2018	macrophage_IFNg+Salmonella	CL_0000235	macrophage	IFNg_18h+Salmonella_5h	84	ENSG00000124588	ENSG00000124588	rs6907734	6	3025299	C	T	0.702381	-0.916796	0.160822	2.71393e-07
QTS000001	QTD000016	Alasoo_2018	macrophage_IFNg+Salmonella	CL_0000235	macrophage	IFNg_18h+Salmonella_5h	84	ENSG00000124613	ENSG00000124613	rs980960	6	27393263	A	G	0.755952	0.679115	0.120658	3.61786e-07
QTS000001	QTD000016	Alasoo_2018	macrophage_IFNg+Salmonella	CL_0000235	macrophage	IFNg_18h+Salmonella_5h	84	ENSG00000124766	ENSG00000124766	rs4710976	6	21449989	T	C	0.52381	-0.450767	0.094885	1.06659e-05
QTS000001	QTD000016	Alasoo_2018	macrophage_IFNg+Salmonella	CL_0000235	macrophage	IFNg_18h+Salmonella_5h	84	ENSG00000124767	ENSG00000124767	rs2490026	6	38702291	C	T	0.404762	-0.474618	0.0718002	6.71432e-09
QTS000001	QTD000016	Alasoo_2018	macrophage_IFNg+Salmonella	CL_0000235	macrophage	IFNg_18h+Salmonella_5h	84	ENSG00000130024	ENSG00000130024	rs7773752	6	169828674	G	A	0.345238	0.549745	0.117196	1.33208e-05
QTS000001	QTD000016	Alasoo_2018	macrophage_IFNg+Salmonella	CL_0000235	macrophage	IFNg_18h+Salmonella_5h	84	ENSG00000130340	ENSG00000130340	rs12333320	6	157850902	G	A	0.154762	0.934725	0.125149	1.86737e-10
QTS000001	QTD000016	Alasoo_2018	macrophage_IFNg+Salmonella	CL_0000235	macrophage	IFNg_18h+Salmonella_5h	84	ENSG00000131015	ENSG00000131015	rs78912369	6	149977252	T	C	0.0416667	1.98842	0.327015	5.88777e-08
QTS000001	QTD000016	Alasoo_2018	macrophage_IFNg+Salmonella	CL_0000235	macrophage	IFNg_18h+Salmonella_5h	84	ENSG00000135525	ENSG00000135525	rs2076194	6	136422303	G	A	0.797619	0.714997	0.164612	4.71359e-05
QTS000001	QTD000016	Alasoo_2018	macrophage_IFNg+Salmonella	CL_0000235	macrophage	IFNg_18h+Salmonella_5h	84	ENSG00000135587	ENSG00000135587	rs13214717	6	109573151	C	A	0.285714	0.664228	0.0914967	4.49337e-10
QTS000001	QTD000016	Alasoo_2018	macrophage_IFNg+Salmonella	CL_0000235	macrophage	IFNg_18h+Salmonella_5h	84	ENSG00000137193	ENSG00000137193	rs1224493	6	37043772	T	C	0.416667	0.61648	0.115001	1.03853e-06
QTS000001	QTD000016	Alasoo_2018	macrophage_IFNg+Salmonella	CL_0000235	macrophage	IFNg_18h+Salmonella_5h	84	ENSG00000137285	ENSG00000137285	rs2050148	6	3147198	C	T	0.714286	0.811622	0.170971	1.08075e-05
QTS000001	QTD000016	Alasoo_2018	macrophage_IFNg+Salmonella	CL_0000235	macrophage	IFNg_18h+Salmonella_5h	84	ENSG00000137331	ENSG00000137331	rs4992474	6	31351156	T	G	0.613095	-0.556291	0.121974	2.14968e-05
QTS000001	QTD000016	Alasoo_2018	macrophage_IFNg+Salmonella	CL_0000235	macrophage	IFNg_18h+Salmonella_5h	84	ENSG00000137413	ENSG00000137413	rs2493834	6	42069360	T	G	0.39881	0.426759	0.0962421	3.4036e-05
QTS000001	QTD000016	Alasoo_2018	macrophage_IFNg+Salmonella	CL_0000235	macrophage	IFNg_18h+Salmonella_5h	84	ENSG00000146085	ENSG00000146085	rs9473563	6	49485938	G	A	0.39881	0.831066	0.0961727	1.34383e-12
QTS000001	QTD000016	Alasoo_2018	macrophage_IFNg+Salmonella	CL_0000235	macrophage	IFNg_18h+Salmonella_5h	84	ENSG00000146223	ENSG00000146223	rs7747505	6	42871324	A	G	0.267857	-0.533545	0.116412	1.97961e-05
QTS000001	QTD000016	Alasoo_2018	macrophage_IFNg+Salmonella	CL_0000235	macrophage	IFNg_18h+Salmonella_5h	84	ENSG00000146386	ENSG00000146386	rs12196247	6	139029045	G	A	0.291667	-0.886342	0.121146	3.54253e-10
QTS000001	QTD000016	Alasoo_2018	macrophage_IFNg+Salmonella	CL_0000235	macrophage	IFNg_18h+Salmonella_5h	84	ENSG00000146476	ENSG00000146476	rs9383899	6	151459887	G	C	0.357143	-0.704955	0.0950404	2.31796e-10
QTS000001	QTD000016	Alasoo_2018	macrophage_IFNg+Salmonella	CL_0000235	macrophage	IFNg_18h+Salmonella_5h	84	ENSG00000154548	ENSG00000154548	rs749420	6	88445887	T	C	0.494048	-0.525288	0.120734	4.5929e-05
QTS000001	QTD000016	Alasoo_2018	macrophage_IFNg+Salmonella	CL_0000235	macrophage	IFNg_18h+Salmonella_5h	84	ENSG00000155906	ENSG00000155906	rs9383899	6	151459887	G	C	0.357143	-0.676842	0.109656	4.05214e-08
QTS000001	QTD000016	Alasoo_2018	macrophage_IFNg+Salmonella	CL_0000235	macrophage	IFNg_18h+Salmonella_5h	84	ENSG00000156535	ENSG00000156535	rs4464751	6	73707844	G	T	0.535714	0.723824	0.137023	1.40821e-06
QTS000001	QTD000016	Alasoo_2018	macrophage_IFNg+Salmonella	CL_0000235	macrophage	IFNg_18h+Salmonella_5h	84	ENSG00000161904	ENSG00000161904	rs11752297	6	33767377	G	C	0.321429	-0.572231	0.0795174	5.8568e-10
QTS000001	QTD000016	Alasoo_2018	macrophage_IFNg+Salmonella	CL_0000235	macrophage	IFNg_18h+Salmonella_5h	84	ENSG00000164440	ENSG00000164440	rs62441202	6	139270754	T	C	0.047619	-0.740985	0.15939	1.55532e-05
QTS000001	QTD000016	Alasoo_2018	macrophage_IFNg+Salmonella	CL_0000235	macrophage	IFNg_18h+Salmonella_5h	84	ENSG00000164484	ENSG00000164484	rs5010394	6	130598687	A	G	0.142857	0.39082	0.0843638	1.65171e-05
QTS000001	QTD000016	Alasoo_2018	macrophage_IFNg+Salmonella	CL_0000235	macrophage	IFNg_18h+Salmonella_5h	84	ENSG00000164626	ENSG00000164626	rs72860063	6	39385538	A	G	0.0416667	1.80318	0.358077	3.64139e-06
QTS000001	QTD000016	Alasoo_2018	macrophage_IFNg+Salmonella	CL_0000235	macrophage	IFNg_18h+Salmonella_5h	84	ENSG00000168566	ENSG00000168566	rs2744384	6	7590420	A	G	0.619048	0.479566	0.104542	1.95043e-05
QTS000001	QTD000016	Alasoo_2018	macrophage_IFNg+Salmonella	CL_0000235	macrophage	IFNg_18h+Salmonella_5h	84	ENSG00000168994	ENSG00000168994	rs140399608	6	3693209	G	A	0.0357143	1.70216	0.349003	6.6412e-06
QTS000001	QTD000016	Alasoo_2018	macrophage_IFNg+Salmonella	CL_0000235	macrophage	IFNg_18h+Salmonella_5h	84	ENSG00000170542	ENSG00000170542	rs57071919	6	3358456	G	A	0.0535714	0.984014	0.213547	1.80821e-05
QTS000001	QTD000016	Alasoo_2018	macrophage_IFNg+Salmonella	CL_0000235	macrophage	IFNg_18h+Salmonella_5h	84	ENSG00000173626	ENSG00000173626	rs117361304	6	116462456	T	G	0.0833333	0.997104	0.169863	1.37787e-07
QTS000001	QTD000016	Alasoo_2018	macrophage_IFNg+Salmonella	CL_0000235	macrophage	IFNg_18h+Salmonella_5h	84	ENSG00000179344	ENSG00000179344	rs9273440	6	32659784	T	C	0.821429	-1.46219	0.132252	6.32138e-17
QTS000001	QTD000016	Alasoo_2018	macrophage_IFNg+Salmonella	CL_0000235	macrophage	IFNg_18h+Salmonella_5h	84	ENSG00000180992	ENSG00000180992	rs9381289	6	44102396	G	C	0.5	-0.658798	0.0960004	2.35918e-09
QTS000001	QTD000016	Alasoo_2018	macrophage_IFNg+Salmonella	CL_0000235	macrophage	IFNg_18h+Salmonella_5h	84	ENSG00000182952	ENSG00000182952	rs6927012	6	26471764	A	G	0.928571	1.14028	0.199041	2.4253e-07
QTS000001	QTD000016	Alasoo_2018	macrophage_IFNg+Salmonella	CL_0000235	macrophage	IFNg_18h+Salmonella_5h	84	ENSG00000183826	ENSG00000183826	rs9471130	6	39575309	T	C	0.238095	-0.498363	0.105713	1.2209e-05
QTS000001	QTD000016	Alasoo_2018	macrophage_IFNg+Salmonella	CL_0000235	macrophage	IFNg_18h+Salmonella_5h	84	ENSG00000184486	ENSG00000184486	rs195853	6	98842458	A	G	0.845238	-0.620558	0.143095	4.82999e-05
QTS000001	QTD000016	Alasoo_2018	macrophage_IFNg+Salmonella	CL_0000235	macrophage	IFNg_18h+Salmonella_5h	84	ENSG00000188056	ENSG00000188056	rs9349181	6	41217867	C	A	0.767857	-1.39879	0.0751945	1.36528e-28
QTS000001	QTD000016	Alasoo_2018	macrophage_IFNg+Salmonella	CL_0000235	macrophage	IFNg_18h+Salmonella_5h	84	ENSG00000188820	ENSG00000188820	rs117361304	6	116462456	T	G	0.0833333	-1.19553	0.188752	2.09472e-08
QTS000001	QTD000016	Alasoo_2018	macrophage_IFNg+Salmonella	CL_0000235	macrophage	IFNg_18h+Salmonella_5h	84	ENSG00000196126	ENSG00000196126	rs17191234	6	32596904	A	C	0.422619	-0.943153	0.136714	2.02872e-09
QTS000001	QTD000016	Alasoo_2018	macrophage_IFNg+Salmonella	CL_0000235	macrophage	IFNg_18h+Salmonella_5h	84	ENSG00000196126	ENSG00000196126	rs34276369	6	32646260	C	T	0.375	-0.922744	0.135966	3.2337e-09
QTS000001	QTD000016	Alasoo_2018	macrophage_IFNg+Salmonella	CL_0000235	macrophage	IFNg_18h+Salmonella_5h	84	ENSG00000196735	ENSG00000196735	rs17612858	6	32652845	A	T	0.619048	-1.10213	0.0970778	1.92437e-17
QTS000001	QTD000016	Alasoo_2018	macrophage_IFNg+Salmonella	CL_0000235	macrophage	IFNg_18h+Salmonella_5h	84	ENSG00000197062	ENSG00000197062	rs1150726	6	28275265	G	A	0.357143	-0.471712	0.101812	1.64805e-05
QTS000001	QTD000016	Alasoo_2018	macrophage_IFNg+Salmonella	CL_0000235	macrophage	IFNg_18h+Salmonella_5h	84	ENSG00000203875	ENSG00000203875	rs1173416	6	85706095	G	A	0.577381	0.797009	0.0912128	8.95871e-13
QTS000001	QTD000016	Alasoo_2018	macrophage_IFNg+Salmonella	CL_0000235	macrophage	IFNg_18h+Salmonella_5h	84	ENSG00000204231	ENSG00000204231	rs28672722	6	32658760	G	T	0.244048	0.30672	0.0647555	1.12396e-05
QTS000001	QTD000016	Alasoo_2018	macrophage_IFNg+Salmonella	CL_0000235	macrophage	IFNg_18h+Salmonella_5h	84	ENSG00000204267	ENSG00000204267	rs4148876	6	32829016	G	A	0.0892857	-0.949266	0.182608	1.95037e-06
QTS000001	QTD000016	Alasoo_2018	macrophage_IFNg+Salmonella	CL_0000235	macrophage	IFNg_18h+Salmonella_5h	84	ENSG00000204428	ENSG00000204428	rs805274	6	31697417	T	C	0.267857	-0.829487	0.118657	1.38322e-09
QTS000001	QTD000016	Alasoo_2018	macrophage_IFNg+Salmonella	CL_0000235	macrophage	IFNg_18h+Salmonella_5h	84	ENSG00000204438	ENSG00000204438	rs9468850	6	30941751	C	T	0.047619	-0.608283	0.126237	8.27687e-06
QTS000001	QTD000016	Alasoo_2018	macrophage_IFNg+Salmonella	CL_0000235	macrophage	IFNg_18h+Salmonella_5h	84	ENSG00000204516	ENSG00000204516	rs3131634	6	31509412	A	G	0.708333	0.552102	0.0721073	8.48157e-11
QTS000001	QTD000016	Alasoo_2018	macrophage_IFNg+Salmonella	CL_0000235	macrophage	IFNg_18h+Salmonella_5h	84	ENSG00000204520	ENSG00000204520	rs34464243	6	31394233	G	A	0.25	-0.954179	0.0956931	5.25372e-15
QTS000001	QTD000016	Alasoo_2018	macrophage_IFNg+Salmonella	CL_0000235	macrophage	IFNg_18h+Salmonella_5h	84	ENSG00000204642	ENSG00000204642	rs2735051	6	29737911	G	A	0.428571	-0.870592	0.123434	1.06584e-09
QTS000001	QTD000016	Alasoo_2018	macrophage_IFNg+Salmonella	CL_0000235	macrophage	IFNg_18h+Salmonella_5h	84	ENSG00000206344	ENSG00000206344	rs3094198	6	31125550	A	G	0.404762	0.489823	0.105511	1.59289e-05
QTS000001	QTD000016	Alasoo_2018	macrophage_IFNg+Salmonella	CL_0000235	macrophage	IFNg_18h+Salmonella_5h	84	ENSG00000214894	ENSG00000214894	rs2894046	6	30814328	T	C	0.303571	1.28297	0.087974	9.19916e-23
QTS000001	QTD000016	Alasoo_2018	macrophage_IFNg+Salmonella	CL_0000235	macrophage	IFNg_18h+Salmonella_5h	84	ENSG00000224666	ENSG00000224666	rs7767377	6	36420788	C	T	0.202381	0.876625	0.126348	1.72137e-09
QTS000001	QTD000016	Alasoo_2018	macrophage_IFNg+Salmonella	CL_0000235	macrophage	IFNg_18h+Salmonella_5h	84	ENSG00000224846	ENSG00000224846	rs2070998	6	2999467	C	G	0.285714	1.34874	0.155972	1.31074e-12
QTS000001	QTD000016	Alasoo_2018	macrophage_IFNg+Salmonella	CL_0000235	macrophage	IFNg_18h+Salmonella_5h	84	ENSG00000224984	ENSG00000224984	rs7748302	6	54849463	C	G	0.125	-0.788708	0.184582	6.05923e-05
QTS000001	QTD000016	Alasoo_2018	macrophage_IFNg+Salmonella	CL_0000235	macrophage	IFNg_18h+Salmonella_5h	84	ENSG00000226453	ENSG00000226453	rs9359505	6	81835074	C	T	0.261905	0.627942	0.142615	3.80801e-05
QTS000001	QTD000016	Alasoo_2018	macrophage_IFNg+Salmonella	CL_0000235	macrophage	IFNg_18h+Salmonella_5h	84	ENSG00000226979	ENSG00000226979	rs2239527	6	31542002	C	G	0.369048	0.83188	0.092038	2.54054e-13
QTS000001	QTD000016	Alasoo_2018	macrophage_IFNg+Salmonella	CL_0000235	macrophage	IFNg_18h+Salmonella_5h	84	ENSG00000227057	ENSG00000227057	rs1014779	6	33308689	G	A	0.505952	0.570903	0.0936155	5.47576e-08
QTS000001	QTD000016	Alasoo_2018	macrophage_IFNg+Salmonella	CL_0000235	macrophage	IFNg_18h+Salmonella_5h	84	ENSG00000227748	ENSG00000227748	rs7747334	6	146820700	T	C	0.839286	-0.931377	0.165004	3.39311e-07
QTS000001	QTD000016	Alasoo_2018	macrophage_IFNg+Salmonella	CL_0000235	macrophage	IFNg_18h+Salmonella_5h	84	ENSG00000228506	ENSG00000228506	rs3087961	6	99433190	T	C	0.47619	0.59562	0.0767995	5.59581e-11
QTS000001	QTD000016	Alasoo_2018	macrophage_IFNg+Salmonella	CL_0000235	macrophage	IFNg_18h+Salmonella_5h	84	ENSG00000230438	ENSG00000230438	rs2252077	6	2876343	T	G	0.529762	-0.828524	0.171299	7.73282e-06
QTS000001	QTD000016	Alasoo_2018	macrophage_IFNg+Salmonella	CL_0000235	macrophage	IFNg_18h+Salmonella_5h	84	ENSG00000233237	ENSG00000233237	rs16881111	6	71320369	G	A	0.0654762	1.44535	0.179746	1.68166e-11
QTS000001	QTD000016	Alasoo_2018	macrophage_IFNg+Salmonella	CL_0000235	macrophage	IFNg_18h+Salmonella_5h	84	ENSG00000234147	ENSG00000234147	rs13207213	6	140898490	G	A	0.261905	0.876277	0.153566	2.65522e-07
QTS000001	QTD000016	Alasoo_2018	macrophage_IFNg+Salmonella	CL_0000235	macrophage	IFNg_18h+Salmonella_5h	84	ENSG00000234147	ENSG00000234147	rs9321782	6	140679400	G	A	0.529762	0.708863	0.129355	6.50493e-07
QTS000001	QTD000016	Alasoo_2018	macrophage_IFNg+Salmonella	CL_0000235	macrophage	IFNg_18h+Salmonella_5h	84	ENSG00000234147	ENSG00000234147	rs9484446	6	140861432	A	C	0.166667	-0.851754	0.173084	5.62879e-06
QTS000001	QTD000016	Alasoo_2018	macrophage_IFNg+Salmonella	CL_0000235	macrophage	IFNg_18h+Salmonella_5h	84	ENSG00000235863	ENSG00000235863	rs464367	6	33276864	C	T	0.458333	-0.530378	0.0763057	1.63375e-09
QTS000001	QTD000016	Alasoo_2018	macrophage_IFNg+Salmonella	CL_0000235	macrophage	IFNg_18h+Salmonella_5h	84	ENSG00000236591	ENSG00000236591	rs2121348	6	149274369	T	C	0.202381	0.624428	0.127583	6.2265e-06
QTS000001	QTD000016	Alasoo_2018	macrophage_IFNg+Salmonella	CL_0000235	macrophage	IFNg_18h+Salmonella_5h	84	ENSG00000237927	ENSG00000237927	rs2842980	6	159679084	A	T	0.815476	-0.563285	0.124294	2.38861e-05
QTS000001	QTD000016	Alasoo_2018	macrophage_IFNg+Salmonella	CL_0000235	macrophage	IFNg_18h+Salmonella_5h	84	ENSG00000240065	ENSG00000240065	rs1383267	6	32865869	G	A	0.422619	0.909509	0.0768601	2.87264e-18
QTS000001	QTD000016	Alasoo_2018	macrophage_IFNg+Salmonella	CL_0000235	macrophage	IFNg_18h+Salmonella_5h	84	ENSG00000241106	ENSG00000241106	rs7383287	6	32815309	A	G	0.202381	0.556108	0.096225	1.98313e-07
QTS000001	QTD000016	Alasoo_2018	macrophage_IFNg+Salmonella	CL_0000235	macrophage	IFNg_18h+Salmonella_5h	84	ENSG00000244731	ENSG00000244731	rs389884	6	31973120	A	G	0.10119	-0.994347	0.196996	3.481e-06
QTS000001	QTD000016	Alasoo_2018	macrophage_IFNg+Salmonella	CL_0000235	macrophage	IFNg_18h+Salmonella_5h	84	ENSG00000272221	ENSG00000272221	rs10947208	6	31394060	A	G	0.25	-1.07145	0.101786	5.39307e-16
QTS000001	QTD000016	Alasoo_2018	macrophage_IFNg+Salmonella	CL_0000235	macrophage	IFNg_18h+Salmonella_5h	84	ENSG00000272841	ENSG00000272841	rs783166	6	160756205	A	G	0.892857	-1.07134	0.194064	5.54415e-07
QTS000001	QTD000016	Alasoo_2018	macrophage_IFNg+Salmonella	CL_0000235	macrophage	IFNg_18h+Salmonella_5h	84	ENSG00000274750	ENSG00000274750	rs16891474	6	26239225	T	G	0.154762	0.753694	0.109479	2.15364e-09
QTS000001	QTD000016	Alasoo_2018	macrophage_IFNg+Salmonella	CL_0000235	macrophage	IFNg_18h+Salmonella_5h	84	ENSG00000285761	ENSG00000285761	rs1610741	6	29743747	A	G	0.39881	0.605104	0.122373	5.14601e-06
QTS000001	QTD000016	Alasoo_2018	macrophage_IFNg+Salmonella	CL_0000235	macrophage	IFNg_18h+Salmonella_5h	84	ENSG00000288829	ENSG00000288829	rs4140616	6	170584276	C	T	0.35119	-0.537531	0.118478	2.34447e-05
QTS000001	QTD000016	Alasoo_2018	macrophage_IFNg+Salmonella	CL_0000235	macrophage	IFNg_18h+Salmonella_5h	84	ENSG00000289047	ENSG00000289047	rs241411	6	32893854	G	C	0.404762	-0.534125	0.0914809	1.563e-07
QTS000001	QTD000016	Alasoo_2018	macrophage_IFNg+Salmonella	CL_0000235	macrophage	IFNg_18h+Salmonella_5h	84	ENSG00000002933	ENSG00000002933	rs7806458	7	150779800	G	A	0.630952	-0.655302	0.128723	2.95018e-06
QTS000001	QTD000016	Alasoo_2018	macrophage_IFNg+Salmonella	CL_0000235	macrophage	IFNg_18h+Salmonella_5h	84	ENSG00000003147	ENSG00000003147	rs6954795	7	7264028	G	C	0.386905	-0.558432	0.117482	1.05603e-05
QTS000001	QTD000016	Alasoo_2018	macrophage_IFNg+Salmonella	CL_0000235	macrophage	IFNg_18h+Salmonella_5h	84	ENSG00000004864	ENSG00000004864	rs13243987	7	96332312	G	T	0.636905	-1.1391	0.0752863	1.31796e-23
QTS000001	QTD000016	Alasoo_2018	macrophage_IFNg+Salmonella	CL_0000235	macrophage	IFNg_18h+Salmonella_5h	84	ENSG00000006451	ENSG00000006451	rs2008819	7	39622669	C	T	0.577381	-0.559348	0.0918416	5.65697e-08
QTS000001	QTD000016	Alasoo_2018	macrophage_IFNg+Salmonella	CL_0000235	macrophage	IFNg_18h+Salmonella_5h	84	ENSG00000006453	ENSG00000006453	rs7797943	7	98317590	T	C	0.535714	0.977445	0.0824489	2.63609e-18
QTS000001	QTD000016	Alasoo_2018	macrophage_IFNg+Salmonella	CL_0000235	macrophage	IFNg_18h+Salmonella_5h	84	ENSG00000015676	ENSG00000015676	rs10229356	7	43925053	C	T	0.0952381	0.450904	0.0959959	1.30126e-05
QTS000001	QTD000016	Alasoo_2018	macrophage_IFNg+Salmonella	CL_0000235	macrophage	IFNg_18h+Salmonella_5h	84	ENSG00000050344	ENSG00000050344	rs35428152	7	26118334	C	T	0.166667	-1.08648	0.167629	1.14242e-08
QTS000001	QTD000016	Alasoo_2018	macrophage_IFNg+Salmonella	CL_0000235	macrophage	IFNg_18h+Salmonella_5h	84	ENSG00000059378	ENSG00000059378	rs6952262	7	140019639	C	G	0.178571	-0.572681	0.103202	4.95275e-07
QTS000001	QTD000016	Alasoo_2018	macrophage_IFNg+Salmonella	CL_0000235	macrophage	IFNg_18h+Salmonella_5h	84	ENSG00000071462	ENSG00000071462	rs143598667	7	73676792	C	T	0.0595238	0.956375	0.21517	3.27666e-05
QTS000001	QTD000016	Alasoo_2018	macrophage_IFNg+Salmonella	CL_0000235	macrophage	IFNg_18h+Salmonella_5h	84	ENSG00000071462	ENSG00000071462	rs656925	7	74140284	T	C	0.845238	0.926409	0.179741	2.31338e-06
QTS000001	QTD000016	Alasoo_2018	macrophage_IFNg+Salmonella	CL_0000235	macrophage	IFNg_18h+Salmonella_5h	84	ENSG00000071462	ENSG00000071462	rs6979437	7	74164013	T	C	0.315476	-0.529533	0.121165	4.28242e-05
QTS000001	QTD000016	Alasoo_2018	macrophage_IFNg+Salmonella	CL_0000235	macrophage	IFNg_18h+Salmonella_5h	84	ENSG00000077063	ENSG00000077063	rs4727852	7	117465130	T	A	0.0714286	0.91121	0.199685	2.13005e-05
QTS000001	QTD000016	Alasoo_2018	macrophage_IFNg+Salmonella	CL_0000235	macrophage	IFNg_18h+Salmonella_5h	84	ENSG00000082014	ENSG00000082014	rs73169642	7	151209367	T	C	0.0952381	0.761361	0.148182	2.46141e-06
QTS000001	QTD000016	Alasoo_2018	macrophage_IFNg+Salmonella	CL_0000235	macrophage	IFNg_18h+Salmonella_5h	84	ENSG00000085563	ENSG00000085563	rs10259810	7	87365710	C	T	0.214286	-0.857867	0.20336	7.34512e-05
QTS000001	QTD000016	Alasoo_2018	macrophage_IFNg+Salmonella	CL_0000235	macrophage	IFNg_18h+Salmonella_5h	84	ENSG00000086289	ENSG00000086289	rs2472660	7	37942359	T	C	0.327381	-0.577821	0.105858	7.08008e-07
QTS000001	QTD000016	Alasoo_2018	macrophage_IFNg+Salmonella	CL_0000235	macrophage	IFNg_18h+Salmonella_5h	84	ENSG00000087085	ENSG00000087085	rs62465591	7	101347727	C	T	0.125	-0.911906	0.192586	1.13037e-05
QTS000001	QTD000016	Alasoo_2018	macrophage_IFNg+Salmonella	CL_0000235	macrophage	IFNg_18h+Salmonella_5h	84	ENSG00000105793	ENSG00000105793	rs439	7	90590835	A	C	0.488095	0.475945	0.0931398	2.74081e-06
QTS000001	QTD000016	Alasoo_2018	macrophage_IFNg+Salmonella	CL_0000235	macrophage	IFNg_18h+Salmonella_5h	84	ENSG00000105849	ENSG00000105849	rs3094998	7	20172293	C	G	0.464286	0.404554	0.0904833	2.97946e-05
QTS000001	QTD000016	Alasoo_2018	macrophage_IFNg+Salmonella	CL_0000235	macrophage	IFNg_18h+Salmonella_5h	84	ENSG00000105928	ENSG00000105928	rs1476522	7	24757074	C	G	0.464286	0.762283	0.137514	5.06784e-07
QTS000001	QTD000016	Alasoo_2018	macrophage_IFNg+Salmonella	CL_0000235	macrophage	IFNg_18h+Salmonella_5h	84	ENSG00000105983	ENSG00000105983	rs77120118	7	157881288	A	G	0.0416667	0.982182	0.217985	2.62699e-05
QTS000001	QTD000016	Alasoo_2018	macrophage_IFNg+Salmonella	CL_0000235	macrophage	IFNg_18h+Salmonella_5h	84	ENSG00000106034	ENSG00000106034	rs2952556	7	121287738	G	A	0.321429	0.549004	0.115074	9.89197e-06
QTS000001	QTD000016	Alasoo_2018	macrophage_IFNg+Salmonella	CL_0000235	macrophage	IFNg_18h+Salmonella_5h	84	ENSG00000106066	ENSG00000106066	rs1522918	7	29106115	T	G	0.494048	-0.692917	0.132047	1.61291e-06
QTS000001	QTD000016	Alasoo_2018	macrophage_IFNg+Salmonella	CL_0000235	macrophage	IFNg_18h+Salmonella_5h	84	ENSG00000106077	ENSG00000106077	rs79155554	7	73985728	T	C	0.047619	-1.53997	0.36049	6.08252e-05
QTS000001	QTD000016	Alasoo_2018	macrophage_IFNg+Salmonella	CL_0000235	macrophage	IFNg_18h+Salmonella_5h	84	ENSG00000106305	ENSG00000106305	rs852148	7	6056490	T	A	0.589286	-0.672002	0.131961	2.93186e-06
QTS000001	QTD000016	Alasoo_2018	macrophage_IFNg+Salmonella	CL_0000235	macrophage	IFNg_18h+Salmonella_5h	84	ENSG00000106479	ENSG00000106479	rs36108479	7	150757097	T	C	0.113095	0.629497	0.140328	2.82329e-05
QTS000001	QTD000016	Alasoo_2018	macrophage_IFNg+Salmonella	CL_0000235	macrophage	IFNg_18h+Salmonella_5h	84	ENSG00000106565	ENSG00000106565	rs7806458	7	150779800	G	A	0.630952	-0.708846	0.132618	1.10385e-06
QTS000001	QTD000016	Alasoo_2018	macrophage_IFNg+Salmonella	CL_0000235	macrophage	IFNg_18h+Salmonella_5h	84	ENSG00000106605	ENSG00000106605	rs10229363	7	43766333	A	G	0.172619	-0.560698	0.100094	4.02194e-07
QTS000001	QTD000016	Alasoo_2018	macrophage_IFNg+Salmonella	CL_0000235	macrophage	IFNg_18h+Salmonella_5h	84	ENSG00000106635	ENSG00000106635	rs73134918	7	73440078	A	G	0.0714286	-0.841491	0.177158	1.06948e-05
QTS000001	QTD000016	Alasoo_2018	macrophage_IFNg+Salmonella	CL_0000235	macrophage	IFNg_18h+Salmonella_5h	84	ENSG00000106665	ENSG00000106665	rs62476444	7	74397963	G	A	0.696429	0.53219	0.121719	4.25293e-05
QTS000001	QTD000016	Alasoo_2018	macrophage_IFNg+Salmonella	CL_0000235	macrophage	IFNg_18h+Salmonella_5h	84	ENSG00000121716	ENSG00000121716	rs6978739	7	100501057	C	G	0.142857	1.31382	0.126065	8.26621e-16
QTS000001	QTD000016	Alasoo_2018	macrophage_IFNg+Salmonella	CL_0000235	macrophage	IFNg_18h+Salmonella_5h	84	ENSG00000122512	ENSG00000122512	rs7796846	7	6733714	C	T	0.178571	0.977985	0.154308	2.06063e-08
QTS000001	QTD000016	Alasoo_2018	macrophage_IFNg+Salmonella	CL_0000235	macrophage	IFNg_18h+Salmonella_5h	84	ENSG00000122557	ENSG00000122557	rs10229772	7	35693711	C	A	0.470238	0.611586	0.0717192	2.16915e-12
QTS000001	QTD000016	Alasoo_2018	macrophage_IFNg+Salmonella	CL_0000235	macrophage	IFNg_18h+Salmonella_5h	84	ENSG00000122585	ENSG00000122585	rs16141	7	24285140	T	G	0.470238	-0.65649	0.120355	7.18765e-07
QTS000001	QTD000016	Alasoo_2018	macrophage_IFNg+Salmonella	CL_0000235	macrophage	IFNg_18h+Salmonella_5h	84	ENSG00000122674	ENSG00000122674	rs4720686	7	6828723	C	A	0.363095	1.02841	0.141642	4.4743e-10
QTS000001	QTD000016	Alasoo_2018	macrophage_IFNg+Salmonella	CL_0000235	macrophage	IFNg_18h+Salmonella_5h	84	ENSG00000122678	ENSG00000122678	rs10265836	7	44084879	C	A	0.10119	0.929864	0.176472	1.48273e-06
QTS000001	QTD000016	Alasoo_2018	macrophage_IFNg+Salmonella	CL_0000235	macrophage	IFNg_18h+Salmonella_5h	84	ENSG00000127946	ENSG00000127946	rs1018945	7	75626430	G	C	0.464286	0.545737	0.0551042	6.94175e-15
QTS000001	QTD000016	Alasoo_2018	macrophage_IFNg+Salmonella	CL_0000235	macrophage	IFNg_18h+Salmonella_5h	84	ENSG00000127948	ENSG00000127948	rs4731227	7	75634382	C	T	0.297619	0.42566	0.0977569	4.53599e-05
QTS000001	QTD000016	Alasoo_2018	macrophage_IFNg+Salmonella	CL_0000235	macrophage	IFNg_18h+Salmonella_5h	84	ENSG00000127951	ENSG00000127951	rs3095466	7	77187774	A	G	0.39881	-0.45148	0.0853967	1.38446e-06
QTS000001	QTD000016	Alasoo_2018	macrophage_IFNg+Salmonella	CL_0000235	macrophage	IFNg_18h+Salmonella_5h	84	ENSG00000127954	ENSG00000127954	rs2888576	7	88330467	A	G	0.767857	-1.13195	0.0997627	1.97633e-17
QTS000001	QTD000016	Alasoo_2018	macrophage_IFNg+Salmonella	CL_0000235	macrophage	IFNg_18h+Salmonella_5h	84	ENSG00000128563	ENSG00000128563	rs1983476	7	102424875	A	G	0.928571	-0.65997	0.148966	3.45161e-05
QTS000001	QTD000016	Alasoo_2018	macrophage_IFNg+Salmonella	CL_0000235	macrophage	IFNg_18h+Salmonella_5h	84	ENSG00000128596	ENSG00000128596	rs339088	7	128782932	G	A	0.404762	-0.553361	0.0846165	8.98815e-09
QTS000001	QTD000016	Alasoo_2018	macrophage_IFNg+Salmonella	CL_0000235	macrophage	IFNg_18h+Salmonella_5h	84	ENSG00000128602	ENSG00000128602	rs13235509	7	129155932	C	T	0.184524	-0.928184	0.177347	1.70145e-06
QTS000001	QTD000016	Alasoo_2018	macrophage_IFNg+Salmonella	CL_0000235	macrophage	IFNg_18h+Salmonella_5h	84	ENSG00000129103	ENSG00000129103	rs28438587	7	56005851	G	A	0.214286	0.528821	0.108178	6.36561e-06
QTS000001	QTD000016	Alasoo_2018	macrophage_IFNg+Salmonella	CL_0000235	macrophage	IFNg_18h+Salmonella_5h	84	ENSG00000133574	ENSG00000133574	rs6464082	7	150563519	A	C	0.607143	0.549739	0.111224	5.1876e-06
QTS000001	QTD000016	Alasoo_2018	macrophage_IFNg+Salmonella	CL_0000235	macrophage	IFNg_18h+Salmonella_5h	84	ENSG00000133597	ENSG00000133597	rs2968556	7	140678164	T	C	0.0892857	-1.19359	0.194254	4.53942e-08
QTS000001	QTD000016	Alasoo_2018	macrophage_IFNg+Salmonella	CL_0000235	macrophage	IFNg_18h+Salmonella_5h	84	ENSG00000135241	ENSG00000135241	rs9641411	7	108475970	A	G	0.113095	-0.703049	0.136447	2.32757e-06
QTS000001	QTD000016	Alasoo_2018	macrophage_IFNg+Salmonella	CL_0000235	macrophage	IFNg_18h+Salmonella_5h	84	ENSG00000135272	ENSG00000135272	rs73208648	7	114396866	G	T	0.238095	-0.759167	0.162657	1.45305e-05
QTS000001	QTD000016	Alasoo_2018	macrophage_IFNg+Salmonella	CL_0000235	macrophage	IFNg_18h+Salmonella_5h	84	ENSG00000136235	ENSG00000136235	rs2141307	7	23151805	G	C	0.327381	-0.783045	0.160344	6.48416e-06
QTS000001	QTD000016	Alasoo_2018	macrophage_IFNg+Salmonella	CL_0000235	macrophage	IFNg_18h+Salmonella_5h	84	ENSG00000136247	ENSG00000136247	rs13227497	7	6635227	T	A	0.172619	-0.782853	0.163561	9.3381e-06
QTS000001	QTD000016	Alasoo_2018	macrophage_IFNg+Salmonella	CL_0000235	macrophage	IFNg_18h+Salmonella_5h	84	ENSG00000136250	ENSG00000136250	rs4286849	7	36705296	A	T	0.553571	-0.572677	0.0957629	8.83989e-08
QTS000001	QTD000016	Alasoo_2018	macrophage_IFNg+Salmonella	CL_0000235	macrophage	IFNg_18h+Salmonella_5h	84	ENSG00000146535	ENSG00000146535	rs4719524	7	2384631	A	G	0.755952	-0.558449	0.122735	2.23545e-05
QTS000001	QTD000016	Alasoo_2018	macrophage_IFNg+Salmonella	CL_0000235	macrophage	IFNg_18h+Salmonella_5h	84	ENSG00000146648	ENSG00000146648	rs13234622	7	55144186	A	G	0.39881	0.217162	0.0440328	5.4042e-06
QTS000001	QTD000016	Alasoo_2018	macrophage_IFNg+Salmonella	CL_0000235	macrophage	IFNg_18h+Salmonella_5h	84	ENSG00000146842	ENSG00000146842	rs79633204	7	130158775	C	T	0.0595238	-1.53867	0.276303	4.58274e-07
QTS000001	QTD000016	Alasoo_2018	macrophage_IFNg+Salmonella	CL_0000235	macrophage	IFNg_18h+Salmonella_5h	84	ENSG00000152926	ENSG00000152926	rs62458436	7	64864230	G	T	0.0833333	-0.948926	0.21763	4.43971e-05
QTS000001	QTD000016	Alasoo_2018	macrophage_IFNg+Salmonella	CL_0000235	macrophage	IFNg_18h+Salmonella_5h	84	ENSG00000153814	ENSG00000153814	rs849139	7	28139777	C	T	0.642857	0.521588	0.0993022	1.58174e-06
QTS000001	QTD000016	Alasoo_2018	macrophage_IFNg+Salmonella	CL_0000235	macrophage	IFNg_18h+Salmonella_5h	84	ENSG00000153993	ENSG00000153993	rs2732745	7	85210908	T	A	0.541667	-0.416634	0.100433	9.39106e-05
QTS000001	QTD000016	Alasoo_2018	macrophage_IFNg+Salmonella	CL_0000235	macrophage	IFNg_18h+Salmonella_5h	84	ENSG00000157212	ENSG00000157212	rs62480666	7	155344846	C	T	0.678571	0.554432	0.111526	4.65305e-06
QTS000001	QTD000016	Alasoo_2018	macrophage_IFNg+Salmonella	CL_0000235	macrophage	IFNg_18h+Salmonella_5h	84	ENSG00000157741	ENSG00000157741	rs1673170	7	138639726	C	T	0.755952	0.67931	0.13444	3.41092e-06
QTS000001	QTD000016	Alasoo_2018	macrophage_IFNg+Salmonella	CL_0000235	macrophage	IFNg_18h+Salmonella_5h	84	ENSG00000157954	ENSG00000157954	rs10265899	7	5079472	A	G	0.678571	0.669509	0.140159	9.67649e-06
QTS000001	QTD000016	Alasoo_2018	macrophage_IFNg+Salmonella	CL_0000235	macrophage	IFNg_18h+Salmonella_5h	84	ENSG00000158623	ENSG00000158623	rs10863	7	130505748	A	G	0.827381	1.11977	0.109314	1.71392e-15
QTS000001	QTD000016	Alasoo_2018	macrophage_IFNg+Salmonella	CL_0000235	macrophage	IFNg_18h+Salmonella_5h	84	ENSG00000164654	ENSG00000164654	rs74983009	7	7532443	G	A	0.047619	1.40341	0.248977	3.50109e-07
QTS000001	QTD000016	Alasoo_2018	macrophage_IFNg+Salmonella	CL_0000235	macrophage	IFNg_18h+Salmonella_5h	84	ENSG00000164713	ENSG00000164713	rs9649213	7	98391899	A	G	0.255952	-0.478533	0.0992658	8.21016e-06
QTS000001	QTD000016	Alasoo_2018	macrophage_IFNg+Salmonella	CL_0000235	macrophage	IFNg_18h+Salmonella_5h	84	ENSG00000170027	ENSG00000170027	rs1799226	7	76619307	C	G	0.541667	0.576637	0.098225	1.37489e-07
QTS000001	QTD000016	Alasoo_2018	macrophage_IFNg+Salmonella	CL_0000235	macrophage	IFNg_18h+Salmonella_5h	84	ENSG00000170265	ENSG00000170265	rs77028034	7	149774521	G	C	0.0714286	0.737298	0.165622	3.1954e-05
QTS000001	QTD000016	Alasoo_2018	macrophage_IFNg+Salmonella	CL_0000235	macrophage	IFNg_18h+Salmonella_5h	84	ENSG00000170775	ENSG00000170775	rs7779471	7	125413870	G	C	0.0535714	-1.16745	0.249797	1.41958e-05
QTS000001	QTD000016	Alasoo_2018	macrophage_IFNg+Salmonella	CL_0000235	macrophage	IFNg_18h+Salmonella_5h	84	ENSG00000170852	ENSG00000170852	rs752730	7	32869570	G	A	0.25	0.511141	0.105962	8.11569e-06
QTS000001	QTD000016	Alasoo_2018	macrophage_IFNg+Salmonella	CL_0000235	macrophage	IFNg_18h+Salmonella_5h	84	ENSG00000171115	ENSG00000171115	rs6972770	7	150543696	A	G	0.607143	0.576146	0.119973	8.79731e-06
QTS000001	QTD000016	Alasoo_2018	macrophage_IFNg+Salmonella	CL_0000235	macrophage	IFNg_18h+Salmonella_5h	84	ENSG00000177409	ENSG00000177409	rs77239138	7	93326628	A	G	0.077381	-0.951777	0.192682	5.24662e-06
QTS000001	QTD000016	Alasoo_2018	macrophage_IFNg+Salmonella	CL_0000235	macrophage	IFNg_18h+Salmonella_5h	84	ENSG00000179428	ENSG00000179428	rs12700390	7	22737510	G	T	0.571429	-0.517047	0.104587	5.16604e-06
QTS000001	QTD000016	Alasoo_2018	macrophage_IFNg+Salmonella	CL_0000235	macrophage	IFNg_18h+Salmonella_5h	84	ENSG00000181072	ENSG00000181072	rs12535371	7	136899328	T	C	0.369048	-0.443892	0.102945	5.27619e-05
QTS000001	QTD000016	Alasoo_2018	macrophage_IFNg+Salmonella	CL_0000235	macrophage	IFNg_18h+Salmonella_5h	84	ENSG00000187037	ENSG00000187037	rs138870356	7	37617805	G	A	0.0357143	1.54422	0.301601	2.63678e-06
QTS000001	QTD000016	Alasoo_2018	macrophage_IFNg+Salmonella	CL_0000235	macrophage	IFNg_18h+Salmonella_5h	84	ENSG00000188372	ENSG00000188372	rs1754182	7	76600630	C	T	0.541667	1.05853	0.0796497	1.06277e-20
QTS000001	QTD000016	Alasoo_2018	macrophage_IFNg+Salmonella	CL_0000235	macrophage	IFNg_18h+Salmonella_5h	84	ENSG00000189077	ENSG00000189077	rs28689051	7	76134306	G	A	0.267857	0.529337	0.122825	5.31785e-05
QTS000001	QTD000016	Alasoo_2018	macrophage_IFNg+Salmonella	CL_0000235	macrophage	IFNg_18h+Salmonella_5h	84	ENSG00000196204	ENSG00000196204	rs3087733	7	4997828	C	G	0.220238	-0.762949	0.113819	4.57053e-09
QTS000001	QTD000016	Alasoo_2018	macrophage_IFNg+Salmonella	CL_0000235	macrophage	IFNg_18h+Salmonella_5h	84	ENSG00000196247	ENSG00000196247	rs6951844	7	64652627	G	C	0.535714	-0.628774	0.106502	1.20264e-07
QTS000001	QTD000016	Alasoo_2018	macrophage_IFNg+Salmonella	CL_0000235	macrophage	IFNg_18h+Salmonella_5h	84	ENSG00000196295	ENSG00000196295	rs38406	7	30498220	G	A	0.821429	-0.53007	0.116555	2.25352e-05
QTS000001	QTD000016	Alasoo_2018	macrophage_IFNg+Salmonella	CL_0000235	macrophage	IFNg_18h+Salmonella_5h	84	ENSG00000196295	ENSG00000196295	rs38428	7	30509458	C	G	0.791667	-0.484808	0.108936	3.21062e-05
QTS000001	QTD000016	Alasoo_2018	macrophage_IFNg+Salmonella	CL_0000235	macrophage	IFNg_18h+Salmonella_5h	84	ENSG00000196295	ENSG00000196295	rs38435	7	30517711	A	G	0.821429	-0.537661	0.117247	1.96178e-05
QTS000001	QTD000016	Alasoo_2018	macrophage_IFNg+Salmonella	CL_0000235	macrophage	IFNg_18h+Salmonella_5h	84	ENSG00000196295	ENSG00000196295	rs38437	7	30520060	C	T	0.821429	-0.527966	0.113285	1.48987e-05
QTS000001	QTD000016	Alasoo_2018	macrophage_IFNg+Salmonella	CL_0000235	macrophage	IFNg_18h+Salmonella_5h	84	ENSG00000196295	ENSG00000196295	rs38440	7	30523191	G	A	0.821429	-0.527952	0.113329	1.50053e-05
QTS000001	QTD000016	Alasoo_2018	macrophage_IFNg+Salmonella	CL_0000235	macrophage	IFNg_18h+Salmonella_5h	84	ENSG00000196295	ENSG00000196295	rs38442	7	30526866	C	T	0.744048	-0.483366	0.101462	1.0149e-05
QTS000001	QTD000016	Alasoo_2018	macrophage_IFNg+Salmonella	CL_0000235	macrophage	IFNg_18h+Salmonella_5h	84	ENSG00000196295	ENSG00000196295	rs38455	7	30538002	G	A	0.755952	-0.500372	0.100709	4.70299e-06
QTS000001	QTD000016	Alasoo_2018	macrophage_IFNg+Salmonella	CL_0000235	macrophage	IFNg_18h+Salmonella_5h	84	ENSG00000196295	ENSG00000196295	rs38474	7	30556253	T	A	0.821429	-0.576037	0.115976	4.73194e-06
QTS000001	QTD000016	Alasoo_2018	macrophage_IFNg+Salmonella	CL_0000235	macrophage	IFNg_18h+Salmonella_5h	84	ENSG00000196329	ENSG00000196329	rs10236556	7	150548455	T	C	0.488095	0.50284	0.111501	2.58888e-05
QTS000001	QTD000016	Alasoo_2018	macrophage_IFNg+Salmonella	CL_0000235	macrophage	IFNg_18h+Salmonella_5h	84	ENSG00000196683	ENSG00000196683	rs11535174	7	22769486	A	T	0.0654762	1.12537	0.239929	1.33385e-05
QTS000001	QTD000016	Alasoo_2018	macrophage_IFNg+Salmonella	CL_0000235	macrophage	IFNg_18h+Salmonella_5h	84	ENSG00000204946	ENSG00000204946	rs17171197	7	149308388	G	A	0.315476	-0.432648	0.0973579	3.28684e-05
QTS000001	QTD000016	Alasoo_2018	macrophage_IFNg+Salmonella	CL_0000235	macrophage	IFNg_18h+Salmonella_5h	84	ENSG00000211696	ENSG00000211696	rs2735177	7	38328372	C	T	0.291667	-0.430528	0.0942555	2.09589e-05
QTS000001	QTD000016	Alasoo_2018	macrophage_IFNg+Salmonella	CL_0000235	macrophage	IFNg_18h+Salmonella_5h	84	ENSG00000211699	ENSG00000211699	rs10240848	7	38367276	T	C	0.315476	-0.769441	0.102293	1.4944e-10
QTS000001	QTD000016	Alasoo_2018	macrophage_IFNg+Salmonella	CL_0000235	macrophage	IFNg_18h+Salmonella_5h	84	ENSG00000213462	ENSG00000213462	rs4717266	7	65499597	A	G	0.577381	-0.866784	0.123583	1.25597e-09
QTS000001	QTD000016	Alasoo_2018	macrophage_IFNg+Salmonella	CL_0000235	macrophage	IFNg_18h+Salmonella_5h	84	ENSG00000214194	ENSG00000214194	rs2253640	7	113112539	G	A	0.154762	-0.60813	0.133119	2.09084e-05
QTS000001	QTD000016	Alasoo_2018	macrophage_IFNg+Salmonella	CL_0000235	macrophage	IFNg_18h+Salmonella_5h	84	ENSG00000221838	ENSG00000221838	rs1050542	7	100107204	A	G	0.559524	-0.705991	0.102461	2.10089e-09
QTS000001	QTD000016	Alasoo_2018	macrophage_IFNg+Salmonella	CL_0000235	macrophage	IFNg_18h+Salmonella_5h	84	ENSG00000226824	ENSG00000226824	rs12533585	7	66519618	G	C	0.559524	-0.776986	0.0880806	6.31236e-13
QTS000001	QTD000016	Alasoo_2018	macrophage_IFNg+Salmonella	CL_0000235	macrophage	IFNg_18h+Salmonella_5h	84	ENSG00000229153	ENSG00000229153	rs28559941	7	143486894	C	T	0.303571	0.713559	0.134484	1.28571e-06
QTS000001	QTD000016	Alasoo_2018	macrophage_IFNg+Salmonella	CL_0000235	macrophage	IFNg_18h+Salmonella_5h	84	ENSG00000232533	ENSG00000232533	rs17466557	7	143491090	A	T	0.14881	0.787515	0.167113	1.22926e-05
QTS000001	QTD000016	Alasoo_2018	macrophage_IFNg+Salmonella	CL_0000235	macrophage	IFNg_18h+Salmonella_5h	84	ENSG00000233429	ENSG00000233429	rs1008410	7	27099210	G	A	0.767857	-0.710043	0.148519	9.53156e-06
QTS000001	QTD000016	Alasoo_2018	macrophage_IFNg+Salmonella	CL_0000235	macrophage	IFNg_18h+Salmonella_5h	84	ENSG00000243317	ENSG00000243317	rs3110823	7	135672728	A	C	0.160714	-1.15545	0.131329	6.95821e-13
QTS000001	QTD000016	Alasoo_2018	macrophage_IFNg+Salmonella	CL_0000235	macrophage	IFNg_18h+Salmonella_5h	84	ENSG00000243335	ENSG00000243335	rs12668269	7	66314523	A	T	0.285714	-0.622456	0.10799	2.1079e-07
QTS000001	QTD000016	Alasoo_2018	macrophage_IFNg+Salmonella	CL_0000235	macrophage	IFNg_18h+Salmonella_5h	84	ENSG00000243566	ENSG00000243566	rs1628199	7	76481251	G	A	0.47619	0.906792	0.109613	6.33988e-12
QTS000001	QTD000016	Alasoo_2018	macrophage_IFNg+Salmonella	CL_0000235	macrophage	IFNg_18h+Salmonella_5h	84	ENSG00000243797	ENSG00000243797	rs12672050	7	106473252	T	C	0.595238	0.582389	0.125001	1.4979e-05
QTS000001	QTD000016	Alasoo_2018	macrophage_IFNg+Salmonella	CL_0000235	macrophage	IFNg_18h+Salmonella_5h	84	ENSG00000271344	ENSG00000271344	rs6953269	7	128607278	C	T	0.666667	-0.566752	0.101164	4.0124e-07
QTS000001	QTD000016	Alasoo_2018	macrophage_IFNg+Salmonella	CL_0000235	macrophage	IFNg_18h+Salmonella_5h	84	ENSG00000272831	ENSG00000272831	rs62467856	7	66613987	T	C	0.0416667	1.86737	0.297445	2.6329e-08
QTS000001	QTD000016	Alasoo_2018	macrophage_IFNg+Salmonella	CL_0000235	macrophage	IFNg_18h+Salmonella_5h	84	ENSG00000272908	ENSG00000272908	rs34564515	7	38331972	C	T	0.39881	-0.407103	0.0793358	2.5247e-06
QTS000001	QTD000016	Alasoo_2018	macrophage_IFNg+Salmonella	CL_0000235	macrophage	IFNg_18h+Salmonella_5h	84	ENSG00000277149	ENSG00000277149	rs66954605	7	72732031	A	G	0.767857	-1.29505	0.0983192	1.65592e-20
QTS000001	QTD000016	Alasoo_2018	macrophage_IFNg+Salmonella	CL_0000235	macrophage	IFNg_18h+Salmonella_5h	84	ENSG00000281404	ENSG00000281404	rs4722969	7	30149010	C	T	0.761905	-0.462313	0.102962	2.7802e-05
QTS000001	QTD000016	Alasoo_2018	macrophage_IFNg+Salmonella	CL_0000235	macrophage	IFNg_18h+Salmonella_5h	84	ENSG00000289470	ENSG00000289470	rs11763910	7	150771532	G	T	0.261905	-0.917119	0.110679	5.98622e-12
QTS000001	QTD000016	Alasoo_2018	macrophage_IFNg+Salmonella	CL_0000235	macrophage	IFNg_18h+Salmonella_5h	84	ENSG00000014164	ENSG00000014164	rs2100423	8	143551558	A	G	0.541667	-0.607878	0.0765954	2.61502e-11
QTS000001	QTD000016	Alasoo_2018	macrophage_IFNg+Salmonella	CL_0000235	macrophage	IFNg_18h+Salmonella_5h	84	ENSG00000042980	ENSG00000042980	rs62501219	8	24236797	G	A	0.208333	-0.64141	0.145484	3.72987e-05
QTS000001	QTD000016	Alasoo_2018	macrophage_IFNg+Salmonella	CL_0000235	macrophage	IFNg_18h+Salmonella_5h	84	ENSG00000070718	ENSG00000070718	rs4471024	8	42174613	T	C	0.380952	-0.560298	0.121262	1.7262e-05
QTS000001	QTD000016	Alasoo_2018	macrophage_IFNg+Salmonella	CL_0000235	macrophage	IFNg_18h+Salmonella_5h	84	ENSG00000071894	ENSG00000071894	rs7015683	8	144386519	G	T	0.559524	1.03678	0.0577961	1.09659e-27
QTS000001	QTD000016	Alasoo_2018	macrophage_IFNg+Salmonella	CL_0000235	macrophage	IFNg_18h+Salmonella_5h	84	ENSG00000104324	ENSG00000104324	rs1560353	8	96851034	T	A	0.309524	-0.50289	0.104628	8.66165e-06
QTS000001	QTD000016	Alasoo_2018	macrophage_IFNg+Salmonella	CL_0000235	macrophage	IFNg_18h+Salmonella_5h	84	ENSG00000104361	ENSG00000104361	rs4288343	8	98293311	A	T	0.0416667	-1.17515	0.237707	5.16629e-06
QTS000001	QTD000016	Alasoo_2018	macrophage_IFNg+Salmonella	CL_0000235	macrophage	IFNg_18h+Salmonella_5h	84	ENSG00000104388	ENSG00000104388	rs11777706	8	60552280	T	C	0.446429	0.600848	0.0741845	1.31539e-11
QTS000001	QTD000016	Alasoo_2018	macrophage_IFNg+Salmonella	CL_0000235	macrophage	IFNg_18h+Salmonella_5h	84	ENSG00000104450	ENSG00000104450	rs2101855	8	100118760	A	G	0.369048	-0.333925	0.0727852	1.94674e-05
QTS000001	QTD000016	Alasoo_2018	macrophage_IFNg+Salmonella	CL_0000235	macrophage	IFNg_18h+Salmonella_5h	84	ENSG00000104497	ENSG00000104497	rs28437406	8	81855666	A	C	0.535714	-1.30487	0.0820056	8.75199e-25
QTS000001	QTD000016	Alasoo_2018	macrophage_IFNg+Salmonella	CL_0000235	macrophage	IFNg_18h+Salmonella_5h	84	ENSG00000104517	ENSG00000104517	rs3018451	8	102569405	G	C	0.255952	0.502521	0.0764249	7.75596e-09
QTS000001	QTD000016	Alasoo_2018	macrophage_IFNg+Salmonella	CL_0000235	macrophage	IFNg_18h+Salmonella_5h	84	ENSG00000104524	ENSG00000104524	rs73362675	8	142778838	T	C	0.047619	-0.966854	0.208139	1.57639e-05
QTS000001	QTD000016	Alasoo_2018	macrophage_IFNg+Salmonella	CL_0000235	macrophage	IFNg_18h+Salmonella_5h	84	ENSG00000104611	ENSG00000104611	rs10102937	8	19003973	T	C	0.160714	0.682364	0.144988	1.25749e-05
QTS000001	QTD000016	Alasoo_2018	macrophage_IFNg+Salmonella	CL_0000235	macrophage	IFNg_18h+Salmonella_5h	84	ENSG00000104626	ENSG00000104626	rs17702351	8	9017871	A	G	0.220238	0.822143	0.115508	8.1399e-10
QTS000001	QTD000016	Alasoo_2018	macrophage_IFNg+Salmonella	CL_0000235	macrophage	IFNg_18h+Salmonella_5h	84	ENSG00000104660	ENSG00000104660	rs7845133	8	30098071	T	C	0.833333	-0.472849	0.105552	2.88649e-05
QTS000001	QTD000016	Alasoo_2018	macrophage_IFNg+Salmonella	CL_0000235	macrophage	IFNg_18h+Salmonella_5h	84	ENSG00000104689	ENSG00000104689	rs13278062	8	23225458	G	T	0.589286	-1.073	0.103479	1.02473e-15
QTS000001	QTD000016	Alasoo_2018	macrophage_IFNg+Salmonella	CL_0000235	macrophage	IFNg_18h+Salmonella_5h	84	ENSG00000105339	ENSG00000105339	rs7816501	8	141126865	C	T	0.47619	-0.6744	0.113528	1.03797e-07
QTS000001	QTD000016	Alasoo_2018	macrophage_IFNg+Salmonella	CL_0000235	macrophage	IFNg_18h+Salmonella_5h	84	ENSG00000120915	ENSG00000120915	rs7829267	8	27535469	C	T	0.125	1.00374	0.145448	2.00909e-09
QTS000001	QTD000016	Alasoo_2018	macrophage_IFNg+Salmonella	CL_0000235	macrophage	IFNg_18h+Salmonella_5h	84	ENSG00000129292	ENSG00000129292	rs10092556	8	132833582	A	G	0.357143	0.869727	0.0860244	2.96386e-15
QTS000001	QTD000016	Alasoo_2018	macrophage_IFNg+Salmonella	CL_0000235	macrophage	IFNg_18h+Salmonella_5h	84	ENSG00000129422	ENSG00000129422	rs6586637	8	17725642	A	G	0.77381	-0.678994	0.113582	8.91684e-08
QTS000001	QTD000016	Alasoo_2018	macrophage_IFNg+Salmonella	CL_0000235	macrophage	IFNg_18h+Salmonella_5h	84	ENSG00000133731	ENSG00000133731	rs2955030	8	81609856	C	T	0.35119	-0.612261	0.104134	1.32621e-07
QTS000001	QTD000016	Alasoo_2018	macrophage_IFNg+Salmonella	CL_0000235	macrophage	IFNg_18h+Salmonella_5h	84	ENSG00000134014	ENSG00000134014	rs13250007	8	28138205	T	G	0.261905	1.15897	0.102287	2.10534e-17
QTS000001	QTD000016	Alasoo_2018	macrophage_IFNg+Salmonella	CL_0000235	macrophage	IFNg_18h+Salmonella_5h	84	ENSG00000136574	ENSG00000136574	rs6983129	8	11733627	C	A	0.517857	-0.557092	0.109595	3.03739e-06
QTS000001	QTD000016	Alasoo_2018	macrophage_IFNg+Salmonella	CL_0000235	macrophage	IFNg_18h+Salmonella_5h	84	ENSG00000137563	ENSG00000137563	rs1350058	8	62962416	C	T	0.428571	-0.522101	0.0896697	1.66769e-07
QTS000001	QTD000016	Alasoo_2018	macrophage_IFNg+Salmonella	CL_0000235	macrophage	IFNg_18h+Salmonella_5h	84	ENSG00000137571	ENSG00000137571	rs7004455	8	69798052	G	T	0.922619	-1.06815	0.227688	1.32971e-05
QTS000001	QTD000016	Alasoo_2018	macrophage_IFNg+Salmonella	CL_0000235	macrophage	IFNg_18h+Salmonella_5h	84	ENSG00000147416	ENSG00000147416	rs1497024	8	20203958	G	C	0.130952	0.833445	0.117516	9.05352e-10
QTS000001	QTD000016	Alasoo_2018	macrophage_IFNg+Salmonella	CL_0000235	macrophage	IFNg_18h+Salmonella_5h	84	ENSG00000147419	ENSG00000147419	rs17385236	8	27730427	G	C	0.482143	0.765504	0.0840472	1.89859e-13
QTS000001	QTD000016	Alasoo_2018	macrophage_IFNg+Salmonella	CL_0000235	macrophage	IFNg_18h+Salmonella_5h	84	ENSG00000147488	ENSG00000147488	rs2582609	8	52490677	G	C	0.238095	-0.657249	0.108996	7.22408e-08
QTS000001	QTD000016	Alasoo_2018	macrophage_IFNg+Salmonella	CL_0000235	macrophage	IFNg_18h+Salmonella_5h	84	ENSG00000147533	ENSG00000147533	rs34070980	8	41469191	T	C	0.113095	1.3057	0.112769	7.85566e-18
QTS000001	QTD000016	Alasoo_2018	macrophage_IFNg+Salmonella	CL_0000235	macrophage	IFNg_18h+Salmonella_5h	84	ENSG00000147604	ENSG00000147604	rs111875824	8	73918177	A	C	0.0357143	1.195	0.254565	1.31498e-05
QTS000001	QTD000016	Alasoo_2018	macrophage_IFNg+Salmonella	CL_0000235	macrophage	IFNg_18h+Salmonella_5h	84	ENSG00000147614	ENSG00000147614	rs12550770	8	86107646	G	C	0.833333	-0.859238	0.198264	4.88007e-05
QTS000001	QTD000016	Alasoo_2018	macrophage_IFNg+Salmonella	CL_0000235	macrophage	IFNg_18h+Salmonella_5h	84	ENSG00000147679	ENSG00000147679	rs7827401	8	117088480	T	C	0.154762	-0.69308	0.160384	5.10103e-05
QTS000001	QTD000016	Alasoo_2018	macrophage_IFNg+Salmonella	CL_0000235	macrophage	IFNg_18h+Salmonella_5h	84	ENSG00000147684	ENSG00000147684	rs6987343	8	124547566	C	A	0.529762	0.597591	0.0818002	3.707e-10
QTS000001	QTD000016	Alasoo_2018	macrophage_IFNg+Salmonella	CL_0000235	macrophage	IFNg_18h+Salmonella_5h	84	ENSG00000147813	ENSG00000147813	rs10282929	8	143599607	G	T	0.779762	1.04701	0.110898	4.72658e-14
QTS000001	QTD000016	Alasoo_2018	macrophage_IFNg+Salmonella	CL_0000235	macrophage	IFNg_18h+Salmonella_5h	84	ENSG00000156162	ENSG00000156162	rs7813216	8	94729911	T	C	0.636905	-0.40438	0.0783085	2.22754e-06
QTS000001	QTD000016	Alasoo_2018	macrophage_IFNg+Salmonella	CL_0000235	macrophage	IFNg_18h+Salmonella_5h	84	ENSG00000156831	ENSG00000156831	rs16900461	8	125236588	T	G	0.0357143	-1.04544	0.217925	8.96388e-06
QTS000001	QTD000016	Alasoo_2018	macrophage_IFNg+Salmonella	CL_0000235	macrophage	IFNg_18h+Salmonella_5h	84	ENSG00000158669	ENSG00000158669	rs12541985	8	41556670	T	A	0.303571	-0.564145	0.114375	5.39133e-06
QTS000001	QTD000016	Alasoo_2018	macrophage_IFNg+Salmonella	CL_0000235	macrophage	IFNg_18h+Salmonella_5h	84	ENSG00000160948	ENSG00000160948	rs11995759	8	144378305	C	T	0.0595238	1.38321	0.232848	1.03782e-07
QTS000001	QTD000016	Alasoo_2018	macrophage_IFNg+Salmonella	CL_0000235	macrophage	IFNg_18h+Salmonella_5h	84	ENSG00000160949	ENSG00000160949	rs10103396	8	143899734	T	C	0.422619	0.651359	0.142073	1.96931e-05
QTS000001	QTD000016	Alasoo_2018	macrophage_IFNg+Salmonella	CL_0000235	macrophage	IFNg_18h+Salmonella_5h	84	ENSG00000164695	ENSG00000164695	rs11782652	8	81741409	A	G	0.0535714	-1.28295	0.303314	7.05845e-05
QTS000001	QTD000016	Alasoo_2018	macrophage_IFNg+Salmonella	CL_0000235	macrophage	IFNg_18h+Salmonella_5h	84	ENSG00000164751	ENSG00000164751	rs12718	8	76999994	G	T	0.208333	-0.539059	0.10516	2.57688e-06
QTS000001	QTD000016	Alasoo_2018	macrophage_IFNg+Salmonella	CL_0000235	macrophage	IFNg_18h+Salmonella_5h	84	ENSG00000167034	ENSG00000167034	rs13274763	8	23661272	A	G	0.672619	-0.616056	0.121792	3.34127e-06
QTS000001	QTD000016	Alasoo_2018	macrophage_IFNg+Salmonella	CL_0000235	macrophage	IFNg_18h+Salmonella_5h	84	ENSG00000168476	ENSG00000168476	rs11778586	8	21757132	G	A	0.0714286	-0.76537	0.166439	1.87202e-05
QTS000001	QTD000016	Alasoo_2018	macrophage_IFNg+Salmonella	CL_0000235	macrophage	IFNg_18h+Salmonella_5h	84	ENSG00000169439	ENSG00000169439	rs4532570	8	95580709	A	G	0.0952381	1.01852	0.202148	3.60381e-06
QTS000001	QTD000016	Alasoo_2018	macrophage_IFNg+Salmonella	CL_0000235	macrophage	IFNg_18h+Salmonella_5h	84	ENSG00000169490	ENSG00000169490	rs4273822	8	39184523	T	C	0.595238	0.666227	0.111923	9.88236e-08
QTS000001	QTD000016	Alasoo_2018	macrophage_IFNg+Salmonella	CL_0000235	macrophage	IFNg_18h+Salmonella_5h	84	ENSG00000175895	ENSG00000175895	rs117684233	8	95089052	G	A	0.22619	-0.464416	0.0985549	1.23024e-05
QTS000001	QTD000016	Alasoo_2018	macrophage_IFNg+Salmonella	CL_0000235	macrophage	IFNg_18h+Salmonella_5h	84	ENSG00000176209	ENSG00000176209	rs2923427	8	42530605	A	C	0.625	-0.55218	0.0964171	2.4437e-07
QTS000001	QTD000016	Alasoo_2018	macrophage_IFNg+Salmonella	CL_0000235	macrophage	IFNg_18h+Salmonella_5h	84	ENSG00000176731	ENSG00000176731	rs10101796	8	84225270	A	T	0.386905	-0.545265	0.129544	7.59104e-05
QTS000001	QTD000016	Alasoo_2018	macrophage_IFNg+Salmonella	CL_0000235	macrophage	IFNg_18h+Salmonella_5h	84	ENSG00000180155	ENSG00000180155	rs60096034	8	142778078	C	A	0.369048	0.978876	0.0993883	8.70269e-15
QTS000001	QTD000016	Alasoo_2018	macrophage_IFNg+Salmonella	CL_0000235	macrophage	IFNg_18h+Salmonella_5h	84	ENSG00000182325	ENSG00000182325	rs35657405	8	143634399	T	C	0.815476	0.613814	0.126515	7.30908e-06
QTS000001	QTD000016	Alasoo_2018	macrophage_IFNg+Salmonella	CL_0000235	macrophage	IFNg_18h+Salmonella_5h	84	ENSG00000182372	ENSG00000182372	rs10089222	8	1784058	G	C	0.714286	0.727312	0.12805	2.94829e-07
QTS000001	QTD000016	Alasoo_2018	macrophage_IFNg+Salmonella	CL_0000235	macrophage	IFNg_18h+Salmonella_5h	84	ENSG00000187840	ENSG00000187840	rs17582785	8	38602219	T	C	0.279762	-0.299467	0.0617519	7.36961e-06
QTS000001	QTD000016	Alasoo_2018	macrophage_IFNg+Salmonella	CL_0000235	macrophage	IFNg_18h+Salmonella_5h	84	ENSG00000197363	ENSG00000197363	rs2954661	8	144799296	G	C	0.60119	-0.453364	0.0949615	9.77071e-06
QTS000001	QTD000016	Alasoo_2018	macrophage_IFNg+Salmonella	CL_0000235	macrophage	IFNg_18h+Salmonella_5h	84	ENSG00000198042	ENSG00000198042	rs34226219	8	33512743	G	A	0.52381	-0.893479	0.150423	1.04053e-07
QTS000001	QTD000016	Alasoo_2018	macrophage_IFNg+Salmonella	CL_0000235	macrophage	IFNg_18h+Salmonella_5h	84	ENSG00000198363	ENSG00000198363	rs67871019	8	61751177	A	G	0.291667	-0.378097	0.0775424	6.67112e-06
QTS000001	QTD000016	Alasoo_2018	macrophage_IFNg+Salmonella	CL_0000235	macrophage	IFNg_18h+Salmonella_5h	84	ENSG00000215114	ENSG00000215114	rs6993992	8	58436494	T	C	0.267857	-0.432183	0.0871385	4.86216e-06
QTS000001	QTD000016	Alasoo_2018	macrophage_IFNg+Salmonella	CL_0000235	macrophage	IFNg_18h+Salmonella_5h	84	ENSG00000241852	ENSG00000241852	rs11785755	8	22595710	C	A	0.297619	0.68899	0.0714394	2.03089e-14
QTS000001	QTD000016	Alasoo_2018	macrophage_IFNg+Salmonella	CL_0000235	macrophage	IFNg_18h+Salmonella_5h	84	ENSG00000246089	ENSG00000246089	rs2440453	8	6404694	G	T	0.732143	-0.539793	0.100237	9.43755e-07
QTS000001	QTD000016	Alasoo_2018	macrophage_IFNg+Salmonella	CL_0000235	macrophage	IFNg_18h+Salmonella_5h	84	ENSG00000253210	ENSG00000253210	rs6988905	8	141127605	G	A	0.47619	-0.723014	0.0949456	1.01051e-10
QTS000001	QTD000016	Alasoo_2018	macrophage_IFNg+Salmonella	CL_0000235	macrophage	IFNg_18h+Salmonella_5h	84	ENSG00000253214	ENSG00000253214	rs7011655	8	81145345	T	G	0.75	-0.621325	0.104432	1.0003e-07
QTS000001	QTD000016	Alasoo_2018	macrophage_IFNg+Salmonella	CL_0000235	macrophage	IFNg_18h+Salmonella_5h	84	ENSG00000253227	ENSG00000253227	rs13439439	8	124271331	A	G	0.422619	0.671602	0.0859154	4.31979e-11
QTS000001	QTD000016	Alasoo_2018	macrophage_IFNg+Salmonella	CL_0000235	macrophage	IFNg_18h+Salmonella_5h	84	ENSG00000253280	ENSG00000253280	rs9644621	8	19258372	C	A	0.446429	0.555672	0.120735	1.84532e-05
QTS000001	QTD000016	Alasoo_2018	macrophage_IFNg+Salmonella	CL_0000235	macrophage	IFNg_18h+Salmonella_5h	84	ENSG00000253320	ENSG00000253320	rs111507046	8	103067485	A	C	0.113095	0.969603	0.120021	1.43571e-11
QTS000001	QTD000016	Alasoo_2018	macrophage_IFNg+Salmonella	CL_0000235	macrophage	IFNg_18h+Salmonella_5h	84	ENSG00000253557	ENSG00000253557	rs2943424	8	19216592	G	A	0.309524	0.571642	0.1138	3.81934e-06
QTS000001	QTD000016	Alasoo_2018	macrophage_IFNg+Salmonella	CL_0000235	macrophage	IFNg_18h+Salmonella_5h	84	ENSG00000253738	ENSG00000253738	rs34917704	8	91063184	G	A	0.047619	0.901394	0.221728	0.000125325
QTS000001	QTD000016	Alasoo_2018	macrophage_IFNg+Salmonella	CL_0000235	macrophage	IFNg_18h+Salmonella_5h	84	ENSG00000253958	ENSG00000253958	rs74651525	8	8428596	T	G	0.119048	-0.819906	0.174681	1.31771e-05
QTS000001	QTD000016	Alasoo_2018	macrophage_IFNg+Salmonella	CL_0000235	macrophage	IFNg_18h+Salmonella_5h	84	ENSG00000253982	ENSG00000253982	rs6558532	8	1761427	C	G	0.708333	0.839028	0.111071	1.30605e-10
QTS000001	QTD000016	Alasoo_2018	macrophage_IFNg+Salmonella	CL_0000235	macrophage	IFNg_18h+Salmonella_5h	84	ENSG00000254288	ENSG00000254288	rs2605892	8	73208960	A	G	0.047619	1.20494	0.253872	1.0843e-05
QTS000001	QTD000016	Alasoo_2018	macrophage_IFNg+Salmonella	CL_0000235	macrophage	IFNg_18h+Salmonella_5h	84	ENSG00000254859	ENSG00000254859	rs7824592	8	143511068	A	G	0.535714	-1.05156	0.0618885	2.34415e-26
QTS000001	QTD000016	Alasoo_2018	macrophage_IFNg+Salmonella	CL_0000235	macrophage	IFNg_18h+Salmonella_5h	84	ENSG00000255310	ENSG00000255310	rs4523214	8	11113263	T	A	0.547619	-0.519416	0.105818	5.90057e-06
QTS000001	QTD000016	Alasoo_2018	macrophage_IFNg+Salmonella	CL_0000235	macrophage	IFNg_18h+Salmonella_5h	84	ENSG00000275074	ENSG00000275074	rs11779694	8	22120575	G	A	0.363095	0.585015	0.105322	4.84814e-07
QTS000001	QTD000016	Alasoo_2018	macrophage_IFNg+Salmonella	CL_0000235	macrophage	IFNg_18h+Salmonella_5h	84	ENSG00000275342	ENSG00000275342	rs1878913	8	8294172	A	C	0.857143	-1.2051	0.16549	4.09029e-10
QTS000001	QTD000016	Alasoo_2018	macrophage_IFNg+Salmonella	CL_0000235	macrophage	IFNg_18h+Salmonella_5h	84	ENSG00000289161	ENSG00000289161	rs10102644	8	143503242	T	C	0.178571	0.599818	0.130192	1.81327e-05
QTS000001	QTD000016	Alasoo_2018	macrophage_IFNg+Salmonella	CL_0000235	macrophage	IFNg_18h+Salmonella_5h	84	ENSG00000023318	ENSG00000023318	rs72746306	9	99912493	G	C	0.208333	0.840374	0.165254	3.01237e-06
QTS000001	QTD000016	Alasoo_2018	macrophage_IFNg+Salmonella	CL_0000235	macrophage	IFNg_18h+Salmonella_5h	84	ENSG00000056558	ENSG00000056558	rs10985070	9	120873843	C	A	0.52381	0.57946	0.0974416	1.01167e-07
QTS000001	QTD000016	Alasoo_2018	macrophage_IFNg+Salmonella	CL_0000235	macrophage	IFNg_18h+Salmonella_5h	84	ENSG00000083223	ENSG00000083223	rs11141352	9	86373734	T	C	0.595238	-0.347838	0.0778953	3.04034e-05
QTS000001	QTD000016	Alasoo_2018	macrophage_IFNg+Salmonella	CL_0000235	macrophage	IFNg_18h+Salmonella_5h	84	ENSG00000086102	ENSG00000086102	rs573538	9	33212251	G	A	0.107143	0.480109	0.103542	1.62583e-05
QTS000001	QTD000016	Alasoo_2018	macrophage_IFNg+Salmonella	CL_0000235	macrophage	IFNg_18h+Salmonella_5h	84	ENSG00000095209	ENSG00000095209	rs10512339	9	105719214	G	A	0.261905	0.836257	0.106438	3.654e-11
QTS000001	QTD000016	Alasoo_2018	macrophage_IFNg+Salmonella	CL_0000235	macrophage	IFNg_18h+Salmonella_5h	84	ENSG00000095321	ENSG00000095321	rs3118634	9	129143575	G	A	0.077381	-0.859838	0.192695	3.07655e-05
QTS000001	QTD000016	Alasoo_2018	macrophage_IFNg+Salmonella	CL_0000235	macrophage	IFNg_18h+Salmonella_5h	84	ENSG00000095383	ENSG00000095383	rs12554166	9	98216988	G	A	0.184524	0.853683	0.159314	1.04733e-06
QTS000001	QTD000016	Alasoo_2018	macrophage_IFNg+Salmonella	CL_0000235	macrophage	IFNg_18h+Salmonella_5h	84	ENSG00000095397	ENSG00000095397	rs10982288	9	114552099	G	A	0.327381	-0.725477	0.127447	2.80519e-07
QTS000001	QTD000016	Alasoo_2018	macrophage_IFNg+Salmonella	CL_0000235	macrophage	IFNg_18h+Salmonella_5h	84	ENSG00000106771	ENSG00000106771	rs1051474	9	109119576	T	C	0.267857	0.494717	0.0738285	4.61411e-09
QTS000001	QTD000016	Alasoo_2018	macrophage_IFNg+Salmonella	CL_0000235	macrophage	IFNg_18h+Salmonella_5h	84	ENSG00000106772	ENSG00000106772	rs618145	9	76704644	A	C	0.761905	-1.1805	0.103447	1.52423e-17
QTS000001	QTD000016	Alasoo_2018	macrophage_IFNg+Salmonella	CL_0000235	macrophage	IFNg_18h+Salmonella_5h	84	ENSG00000106853	ENSG00000106853	rs4246887	9	111608275	G	T	0.363095	-0.685504	0.121685	3.54648e-07
QTS000001	QTD000016	Alasoo_2018	macrophage_IFNg+Salmonella	CL_0000235	macrophage	IFNg_18h+Salmonella_5h	84	ENSG00000106868	ENSG00000106868	rs781622	9	112165569	T	C	0.636905	0.99923	0.132309	1.31566e-10
QTS000001	QTD000016	Alasoo_2018	macrophage_IFNg+Salmonella	CL_0000235	macrophage	IFNg_18h+Salmonella_5h	84	ENSG00000107020	ENSG00000107020	rs7874599	9	5349308	T	G	0.642857	-0.763839	0.118653	1.36851e-08
QTS000001	QTD000016	Alasoo_2018	macrophage_IFNg+Salmonella	CL_0000235	macrophage	IFNg_18h+Salmonella_5h	84	ENSG00000107077	ENSG00000107077	rs118105185	9	6770728	A	G	0.119048	-0.680995	0.144245	1.19045e-05
QTS000001	QTD000016	Alasoo_2018	macrophage_IFNg+Salmonella	CL_0000235	macrophage	IFNg_18h+Salmonella_5h	84	ENSG00000107186	ENSG00000107186	rs12340775	9	13226946	G	A	0.047619	-1.18695	0.253153	1.34266e-05
QTS000001	QTD000016	Alasoo_2018	macrophage_IFNg+Salmonella	CL_0000235	macrophage	IFNg_18h+Salmonella_5h	84	ENSG00000107295	ENSG00000107295	rs67789544	9	16731820	T	C	0.0535714	1.0559	0.226329	1.46358e-05
QTS000001	QTD000016	Alasoo_2018	macrophage_IFNg+Salmonella	CL_0000235	macrophage	IFNg_18h+Salmonella_5h	84	ENSG00000107338	ENSG00000107338	rs2585662	9	38193619	C	G	0.25	0.347177	0.0718035	7.7794e-06
QTS000001	QTD000016	Alasoo_2018	macrophage_IFNg+Salmonella	CL_0000235	macrophage	IFNg_18h+Salmonella_5h	84	ENSG00000119314	ENSG00000119314	rs1880477	9	112191818	C	G	0.75	-0.549924	0.0907379	6.38364e-08
QTS000001	QTD000016	Alasoo_2018	macrophage_IFNg+Salmonella	CL_0000235	macrophage	IFNg_18h+Salmonella_5h	84	ENSG00000119326	ENSG00000119326	rs13440340	9	109651149	G	A	0.0654762	-0.965812	0.196627	5.82632e-06
QTS000001	QTD000016	Alasoo_2018	macrophage_IFNg+Salmonella	CL_0000235	macrophage	IFNg_18h+Salmonella_5h	84	ENSG00000119411	ENSG00000119411	rs7025371	9	113323542	A	G	0.535714	0.690134	0.106652	1.19301e-08
QTS000001	QTD000016	Alasoo_2018	macrophage_IFNg+Salmonella	CL_0000235	macrophage	IFNg_18h+Salmonella_5h	84	ENSG00000119414	ENSG00000119414	rs643228	9	125072599	A	G	0.464286	-0.365872	0.0814994	2.789e-05
QTS000001	QTD000016	Alasoo_2018	macrophage_IFNg+Salmonella	CL_0000235	macrophage	IFNg_18h+Salmonella_5h	84	ENSG00000119431	ENSG00000119431	rs3750525	9	113376980	C	A	0.357143	-1.01849	0.141497	5.81658e-10
QTS000001	QTD000016	Alasoo_2018	macrophage_IFNg+Salmonella	CL_0000235	macrophage	IFNg_18h+Salmonella_5h	84	ENSG00000119471	ENSG00000119471	rs56045355	9	112487334	C	T	0.315476	-0.70056	0.098909	9.41155e-10
QTS000001	QTD000016	Alasoo_2018	macrophage_IFNg+Salmonella	CL_0000235	macrophage	IFNg_18h+Salmonella_5h	84	ENSG00000127084	ENSG00000127084	rs6479442	9	92953435	A	C	0.5	0.56684	0.0858554	6.93995e-09
QTS000001	QTD000016	Alasoo_2018	macrophage_IFNg+Salmonella	CL_0000235	macrophage	IFNg_18h+Salmonella_5h	84	ENSG00000130713	ENSG00000130713	rs7863731	9	130240526	C	T	0.375	-0.472602	0.103516	2.11263e-05
QTS000001	QTD000016	Alasoo_2018	macrophage_IFNg+Salmonella	CL_0000235	macrophage	IFNg_18h+Salmonella_5h	84	ENSG00000131669	ENSG00000131669	rs13297094	9	93151147	C	G	0.202381	-1.00998	0.151891	5.71261e-09
QTS000001	QTD000016	Alasoo_2018	macrophage_IFNg+Salmonella	CL_0000235	macrophage	IFNg_18h+Salmonella_5h	84	ENSG00000135048	ENSG00000135048	rs10781040	9	71775934	G	A	0.589286	0.34202	0.0718669	1.03371e-05
QTS000001	QTD000016	Alasoo_2018	macrophage_IFNg+Salmonella	CL_0000235	macrophage	IFNg_18h+Salmonella_5h	84	ENSG00000136826	ENSG00000136826	rs77354469	9	107829828	A	G	0.178571	-0.905263	0.109627	6.75438e-12
QTS000001	QTD000016	Alasoo_2018	macrophage_IFNg+Salmonella	CL_0000235	macrophage	IFNg_18h+Salmonella_5h	84	ENSG00000136856	ENSG00000136856	rs2247310	9	127450831	G	C	0.565476	-0.693916	0.108593	1.66368e-08
QTS000001	QTD000016	Alasoo_2018	macrophage_IFNg+Salmonella	CL_0000235	macrophage	IFNg_18h+Salmonella_5h	84	ENSG00000136868	ENSG00000136868	rs3810909	9	113169412	A	G	0.166667	0.740222	0.138076	1.03729e-06
QTS000001	QTD000016	Alasoo_2018	macrophage_IFNg+Salmonella	CL_0000235	macrophage	IFNg_18h+Salmonella_5h	84	ENSG00000136874	ENSG00000136874	rs7873746	9	100013435	A	C	0.595238	0.598929	0.0785286	9.61372e-11
QTS000001	QTD000016	Alasoo_2018	macrophage_IFNg+Salmonella	CL_0000235	macrophage	IFNg_18h+Salmonella_5h	84	ENSG00000136888	ENSG00000136888	rs4979439	9	114589549	G	A	0.333333	-0.619581	0.135241	1.99378e-05
QTS000001	QTD000016	Alasoo_2018	macrophage_IFNg+Salmonella	CL_0000235	macrophage	IFNg_18h+Salmonella_5h	84	ENSG00000136930	ENSG00000136930	rs41274370	9	124340912	C	T	0.107143	-0.938849	0.15715	9.05444e-08
QTS000001	QTD000016	Alasoo_2018	macrophage_IFNg+Salmonella	CL_0000235	macrophage	IFNg_18h+Salmonella_5h	84	ENSG00000136940	ENSG00000136940	rs111739426	9	121968660	G	A	0.0892857	-0.590273	0.127484	1.66621e-05
QTS000001	QTD000016	Alasoo_2018	macrophage_IFNg+Salmonella	CL_0000235	macrophage	IFNg_18h+Salmonella_5h	84	ENSG00000137054	ENSG00000137054	rs10758435	9	37505796	C	T	0.190476	-0.666273	0.119002	4.06817e-07
QTS000001	QTD000016	Alasoo_2018	macrophage_IFNg+Salmonella	CL_0000235	macrophage	IFNg_18h+Salmonella_5h	84	ENSG00000137106	ENSG00000137106	rs7856656	9	37421068	C	T	0.309524	0.75247	0.0858894	8.13369e-13
QTS000001	QTD000016	Alasoo_2018	macrophage_IFNg+Salmonella	CL_0000235	macrophage	IFNg_18h+Salmonella_5h	84	ENSG00000147872	ENSG00000147872	rs10963989	9	19142292	G	C	0.535714	0.425972	0.0884648	8.38318e-06
QTS000001	QTD000016	Alasoo_2018	macrophage_IFNg+Salmonella	CL_0000235	macrophage	IFNg_18h+Salmonella_5h	84	ENSG00000147912	ENSG00000147912	rs641935	9	37318560	G	A	0.0357143	0.816095	0.175757	1.58746e-05
QTS000001	QTD000016	Alasoo_2018	macrophage_IFNg+Salmonella	CL_0000235	macrophage	IFNg_18h+Salmonella_5h	84	ENSG00000148180	ENSG00000148180	rs10760161	9	121241790	G	A	0.428571	0.451603	0.0724097	3.1164e-08
QTS000001	QTD000016	Alasoo_2018	macrophage_IFNg+Salmonella	CL_0000235	macrophage	IFNg_18h+Salmonella_5h	84	ENSG00000148290	ENSG00000148290	rs567493	9	133318693	A	G	0.630952	0.505767	0.108032	1.37793e-05
QTS000001	QTD000016	Alasoo_2018	macrophage_IFNg+Salmonella	CL_0000235	macrophage	IFNg_18h+Salmonella_5h	84	ENSG00000159884	ENSG00000159884	rs4878626	9	35672239	C	T	0.452381	-0.567665	0.0975897	1.70581e-07
QTS000001	QTD000016	Alasoo_2018	macrophage_IFNg+Salmonella	CL_0000235	macrophage	IFNg_18h+Salmonella_5h	84	ENSG00000165006	ENSG00000165006	rs144422999	9	34168749	C	T	0.172619	0.366425	0.0826791	3.43227e-05
QTS000001	QTD000016	Alasoo_2018	macrophage_IFNg+Salmonella	CL_0000235	macrophage	IFNg_18h+Salmonella_5h	84	ENSG00000165025	ENSG00000165025	rs2562397	9	90801710	G	C	0.494048	-0.400343	0.0867921	1.77707e-05
QTS000001	QTD000016	Alasoo_2018	macrophage_IFNg+Salmonella	CL_0000235	macrophage	IFNg_18h+Salmonella_5h	84	ENSG00000165272	ENSG00000165272	rs34239839	9	33437246	G	T	0.428571	0.463502	0.0929624	4.40213e-06
QTS000001	QTD000016	Alasoo_2018	macrophage_IFNg+Salmonella	CL_0000235	macrophage	IFNg_18h+Salmonella_5h	84	ENSG00000165275	ENSG00000165275	rs10973523	9	37753765	C	G	0.172619	-0.611935	0.124918	6.12432e-06
QTS000001	QTD000016	Alasoo_2018	macrophage_IFNg+Salmonella	CL_0000235	macrophage	IFNg_18h+Salmonella_5h	84	ENSG00000165689	ENSG00000165689	rs10448340	9	136425617	T	G	0.267857	-0.465664	0.0817447	2.75902e-07
QTS000001	QTD000016	Alasoo_2018	macrophage_IFNg+Salmonella	CL_0000235	macrophage	IFNg_18h+Salmonella_5h	84	ENSG00000169071	ENSG00000169071	rs4430151	9	91900192	A	G	0.279762	-0.773769	0.128084	6.90816e-08
QTS000001	QTD000016	Alasoo_2018	macrophage_IFNg+Salmonella	CL_0000235	macrophage	IFNg_18h+Salmonella_5h	84	ENSG00000169583	ENSG00000169583	rs34391108	9	136942242	C	T	0.047619	1.3929	0.295067	1.1927e-05
QTS000001	QTD000016	Alasoo_2018	macrophage_IFNg+Salmonella	CL_0000235	macrophage	IFNg_18h+Salmonella_5h	84	ENSG00000172785	ENSG00000172785	rs3008110	9	186603	A	G	0.755952	-0.521382	0.111898	1.49575e-05
QTS000001	QTD000016	Alasoo_2018	macrophage_IFNg+Salmonella	CL_0000235	macrophage	IFNg_18h+Salmonella_5h	84	ENSG00000176386	ENSG00000176386	rs3750533	9	113297941	C	T	0.309524	-0.754305	0.126083	8.75291e-08
QTS000001	QTD000016	Alasoo_2018	macrophage_IFNg+Salmonella	CL_0000235	macrophage	IFNg_18h+Salmonella_5h	84	ENSG00000178966	ENSG00000178966	rs78714386	9	83697648	C	A	0.107143	0.78465	0.165536	1.10958e-05
QTS000001	QTD000016	Alasoo_2018	macrophage_IFNg+Salmonella	CL_0000235	macrophage	IFNg_18h+Salmonella_5h	84	ENSG00000188938	ENSG00000188938	rs7023933	9	93463196	A	T	0.166667	-0.485721	0.11101	4.20443e-05
QTS000001	QTD000016	Alasoo_2018	macrophage_IFNg+Salmonella	CL_0000235	macrophage	IFNg_18h+Salmonella_5h	84	ENSG00000188959	ENSG00000188959	rs2776	9	110244008	T	C	0.375	-0.622662	0.120438	2.17636e-06
QTS000001	QTD000016	Alasoo_2018	macrophage_IFNg+Salmonella	CL_0000235	macrophage	IFNg_18h+Salmonella_5h	84	ENSG00000196152	ENSG00000196152	rs7035039	9	127425194	G	C	0.565476	-0.677356	0.0761041	4.53016e-13
QTS000001	QTD000016	Alasoo_2018	macrophage_IFNg+Salmonella	CL_0000235	macrophage	IFNg_18h+Salmonella_5h	84	ENSG00000196730	ENSG00000196730	rs1421001	9	87544398	A	G	0.779762	-1.10199	0.123403	4.00167e-13
QTS000001	QTD000016	Alasoo_2018	macrophage_IFNg+Salmonella	CL_0000235	macrophage	IFNg_18h+Salmonella_5h	84	ENSG00000197724	ENSG00000197724	rs4743894	9	93143270	C	A	0.541667	0.366055	0.0695357	1.51136e-06
QTS000001	QTD000016	Alasoo_2018	macrophage_IFNg+Salmonella	CL_0000235	macrophage	IFNg_18h+Salmonella_5h	84	ENSG00000198121	ENSG00000198121	rs4978978	9	111040153	C	G	0.779762	-1.063	0.106999	6.1085e-15
QTS000001	QTD000016	Alasoo_2018	macrophage_IFNg+Salmonella	CL_0000235	macrophage	IFNg_18h+Salmonella_5h	84	ENSG00000198785	ENSG00000198785	rs10989557	9	101586933	C	T	0.446429	-0.594879	0.1107	9.86566e-07
QTS000001	QTD000016	Alasoo_2018	macrophage_IFNg+Salmonella	CL_0000235	macrophage	IFNg_18h+Salmonella_5h	84	ENSG00000203364	ENSG00000203364	rs10992653	9	93146696	A	G	0.571429	0.850755	0.114733	2.34069e-10
QTS000001	QTD000016	Alasoo_2018	macrophage_IFNg+Salmonella	CL_0000235	macrophage	IFNg_18h+Salmonella_5h	84	ENSG00000226334	ENSG00000226334	rs2437817	9	104927776	C	A	0.369048	-0.528329	0.0989562	1.13004e-06
QTS000001	QTD000016	Alasoo_2018	macrophage_IFNg+Salmonella	CL_0000235	macrophage	IFNg_18h+Salmonella_5h	84	ENSG00000231808	ENSG00000231808	rs12376732	9	874371	G	A	0.541667	0.598745	0.13371	2.906e-05
QTS000001	QTD000016	Alasoo_2018	macrophage_IFNg+Salmonella	CL_0000235	macrophage	IFNg_18h+Salmonella_5h	84	ENSG00000269929	ENSG00000269929	rs7854962	9	94138223	C	G	0.190476	0.581715	0.127241	2.06464e-05
QTS000001	QTD000016	Alasoo_2018	macrophage_IFNg+Salmonella	CL_0000235	macrophage	IFNg_18h+Salmonella_5h	84	ENSG00000014919	ENSG00000014919	rs7096764	10	99666256	G	A	0.321429	-0.430377	0.0840196	2.61411e-06
QTS000001	QTD000016	Alasoo_2018	macrophage_IFNg+Salmonella	CL_0000235	macrophage	IFNg_18h+Salmonella_5h	84	ENSG00000052749	ENSG00000052749	rs61863813	10	97353029	T	C	0.345238	0.39999	0.0895557	3.03012e-05
QTS000001	QTD000016	Alasoo_2018	macrophage_IFNg+Salmonella	CL_0000235	macrophage	IFNg_18h+Salmonella_5h	84	ENSG00000055950	ENSG00000055950	rs1570171	10	100972002	T	A	0.125	0.752732	0.116602	1.27074e-08
QTS000001	QTD000016	Alasoo_2018	macrophage_IFNg+Salmonella	CL_0000235	macrophage	IFNg_18h+Salmonella_5h	84	ENSG00000059915	ENSG00000059915	rs72846190	10	103319660	T	C	0.285714	-0.602487	0.136043	3.47257e-05
QTS000001	QTD000016	Alasoo_2018	macrophage_IFNg+Salmonella	CL_0000235	macrophage	IFNg_18h+Salmonella_5h	84	ENSG00000067082	ENSG00000067082	rs7903926	10	3886336	G	C	0.446429	-0.621235	0.131743	1.21554e-05
QTS000001	QTD000016	Alasoo_2018	macrophage_IFNg+Salmonella	CL_0000235	macrophage	IFNg_18h+Salmonella_5h	84	ENSG00000089876	ENSG00000089876	rs41315014	10	125794195	T	C	0.47619	-0.633282	0.104064	5.77012e-08
QTS000001	QTD000016	Alasoo_2018	macrophage_IFNg+Salmonella	CL_0000235	macrophage	IFNg_18h+Salmonella_5h	84	ENSG00000095485	ENSG00000095485	rs11596950	10	100236603	C	T	0.428571	0.626664	0.0984421	1.83763e-08
QTS000001	QTD000016	Alasoo_2018	macrophage_IFNg+Salmonella	CL_0000235	macrophage	IFNg_18h+Salmonella_5h	84	ENSG00000095739	ENSG00000095739	rs1085695	10	28903758	A	T	0.208333	-0.677664	0.144637	1.35957e-05
QTS000001	QTD000016	Alasoo_2018	macrophage_IFNg+Salmonella	CL_0000235	macrophage	IFNg_18h+Salmonella_5h	84	ENSG00000099282	ENSG00000099282	rs12263764	10	69503068	G	A	0.172619	0.758235	0.168449	2.67004e-05
QTS000001	QTD000016	Alasoo_2018	macrophage_IFNg+Salmonella	CL_0000235	macrophage	IFNg_18h+Salmonella_5h	84	ENSG00000099290	ENSG00000099290	rs4042941	10	50049840	T	C	0.178571	-1.05699	0.214047	5.27679e-06
QTS000001	QTD000016	Alasoo_2018	macrophage_IFNg+Salmonella	CL_0000235	macrophage	IFNg_18h+Salmonella_5h	84	ENSG00000107518	ENSG00000107518	rs56045626	10	115942575	A	G	0.22619	-0.778447	0.185204	7.7505e-05
QTS000001	QTD000016	Alasoo_2018	macrophage_IFNg+Salmonella	CL_0000235	macrophage	IFNg_18h+Salmonella_5h	84	ENSG00000107521	ENSG00000107521	rs701801	10	98417112	C	T	0.267857	0.347983	0.0788564	3.6758e-05
QTS000001	QTD000016	Alasoo_2018	macrophage_IFNg+Salmonella	CL_0000235	macrophage	IFNg_18h+Salmonella_5h	84	ENSG00000107554	ENSG00000107554	rs7069556	10	100010620	C	G	0.107143	-0.743498	0.174417	6.28197e-05
QTS000001	QTD000016	Alasoo_2018	macrophage_IFNg+Salmonella	CL_0000235	macrophage	IFNg_18h+Salmonella_5h	84	ENSG00000107593	ENSG00000107593	rs71488054	10	100289546	T	A	0.0416667	1.29106	0.24737	1.80003e-06
QTS000001	QTD000016	Alasoo_2018	macrophage_IFNg+Salmonella	CL_0000235	macrophage	IFNg_18h+Salmonella_5h	84	ENSG00000107738	ENSG00000107738	rs4747187	10	71769584	A	C	0.517857	0.47141	0.0862194	6.83105e-07
QTS000001	QTD000016	Alasoo_2018	macrophage_IFNg+Salmonella	CL_0000235	macrophage	IFNg_18h+Salmonella_5h	84	ENSG00000107957	ENSG00000107957	rs505701	10	104313808	T	C	0.208333	-0.414736	0.0913281	2.3089e-05
QTS000001	QTD000016	Alasoo_2018	macrophage_IFNg+Salmonella	CL_0000235	macrophage	IFNg_18h+Salmonella_5h	84	ENSG00000107959	ENSG00000107959	rs3829914	10	3118939	C	T	0.732143	0.690094	0.138048	4.18927e-06
QTS000001	QTD000016	Alasoo_2018	macrophage_IFNg+Salmonella	CL_0000235	macrophage	IFNg_18h+Salmonella_5h	84	ENSG00000107959	ENSG00000107959	rs76088740	10	3151220	C	T	0.0535714	-1.55594	0.275488	3.34811e-07
QTS000001	QTD000016	Alasoo_2018	macrophage_IFNg+Salmonella	CL_0000235	macrophage	IFNg_18h+Salmonella_5h	84	ENSG00000107959	ENSG00000107959	rs9423506	10	3176265	C	T	0.630952	0.680007	0.104057	9.16477e-09
QTS000001	QTD000016	Alasoo_2018	macrophage_IFNg+Salmonella	CL_0000235	macrophage	IFNg_18h+Salmonella_5h	84	ENSG00000108039	ENSG00000108039	rs629146	10	109839030	G	A	0.529762	-0.480745	0.0814069	1.19485e-07
QTS000001	QTD000016	Alasoo_2018	macrophage_IFNg+Salmonella	CL_0000235	macrophage	IFNg_18h+Salmonella_5h	84	ENSG00000108055	ENSG00000108055	rs17830446	10	110775653	G	A	0.196429	0.444343	0.0938613	1.13465e-05
QTS000001	QTD000016	Alasoo_2018	macrophage_IFNg+Salmonella	CL_0000235	macrophage	IFNg_18h+Salmonella_5h	84	ENSG00000108061	ENSG00000108061	rs11195405	10	111015460	T	A	0.047619	0.84694	0.192447	3.83759e-05
QTS000001	QTD000016	Alasoo_2018	macrophage_IFNg+Salmonella	CL_0000235	macrophage	IFNg_18h+Salmonella_5h	84	ENSG00000108091	ENSG00000108091	rs10994077	10	59939486	A	T	0.113095	1.28827	0.156799	8.04603e-12
QTS000001	QTD000016	Alasoo_2018	macrophage_IFNg+Salmonella	CL_0000235	macrophage	IFNg_18h+Salmonella_5h	84	ENSG00000108094	ENSG00000108094	rs4102765	10	35256663	G	A	0.22619	-0.67421	0.109111	3.94238e-08
QTS000001	QTD000016	Alasoo_2018	macrophage_IFNg+Salmonella	CL_0000235	macrophage	IFNg_18h+Salmonella_5h	84	ENSG00000119943	ENSG00000119943	rs10883089	10	98403363	A	C	0.214286	0.777545	0.165414	1.28463e-05
QTS000001	QTD000016	Alasoo_2018	macrophage_IFNg+Salmonella	CL_0000235	macrophage	IFNg_18h+Salmonella_5h	84	ENSG00000119965	ENSG00000119965	rs9423289	10	122945179	C	T	0.595238	-0.630439	0.106878	1.22782e-07
QTS000001	QTD000016	Alasoo_2018	macrophage_IFNg+Salmonella	CL_0000235	macrophage	IFNg_18h+Salmonella_5h	84	ENSG00000119979	ENSG00000119979	rs6585536	10	119144501	T	C	0.571429	0.644605	0.14122	2.11999e-05
QTS000001	QTD000016	Alasoo_2018	macrophage_IFNg+Salmonella	CL_0000235	macrophage	IFNg_18h+Salmonella_5h	84	ENSG00000120008	ENSG00000120008	rs10886797	10	120902869	G	A	0.357143	0.744245	0.150259	4.98599e-06
QTS000001	QTD000016	Alasoo_2018	macrophage_IFNg+Salmonella	CL_0000235	macrophage	IFNg_18h+Salmonella_5h	84	ENSG00000120539	ENSG00000120539	rs10764686	10	27186565	T	C	0.64881	-1.07372	0.0706161	1.01363e-23
QTS000001	QTD000016	Alasoo_2018	macrophage_IFNg+Salmonella	CL_0000235	macrophage	IFNg_18h+Salmonella_5h	84	ENSG00000122862	ENSG00000122862	rs4746826	10	69225894	G	A	0.625	-0.748549	0.151292	5.0886e-06
QTS000001	QTD000016	Alasoo_2018	macrophage_IFNg+Salmonella	CL_0000235	macrophage	IFNg_18h+Salmonella_5h	84	ENSG00000123240	ENSG00000123240	rs12415716	10	13138287	T	G	0.285714	-0.584757	0.0878709	5.58627e-09
QTS000001	QTD000016	Alasoo_2018	macrophage_IFNg+Salmonella	CL_0000235	macrophage	IFNg_18h+Salmonella_5h	84	ENSG00000128815	ENSG00000128815	rs10219012	10	48663451	C	T	0.208333	0.36235	0.0807322	2.7987e-05
QTS000001	QTD000016	Alasoo_2018	macrophage_IFNg+Salmonella	CL_0000235	macrophage	IFNg_18h+Salmonella_5h	84	ENSG00000134453	ENSG00000134453	rs11256464	10	6040595	C	T	0.107143	1.03326	0.205165	3.63453e-06
QTS000001	QTD000016	Alasoo_2018	macrophage_IFNg+Salmonella	CL_0000235	macrophage	IFNg_18h+Salmonella_5h	84	ENSG00000134460	ENSG00000134460	rs11256464	10	6040595	C	T	0.107143	1.33738	0.213503	2.78866e-08
QTS000001	QTD000016	Alasoo_2018	macrophage_IFNg+Salmonella	CL_0000235	macrophage	IFNg_18h+Salmonella_5h	84	ENSG00000134470	ENSG00000134470	rs11256464	10	6040595	C	T	0.107143	0.927296	0.186294	4.54314e-06
QTS000001	QTD000016	Alasoo_2018	macrophage_IFNg+Salmonella	CL_0000235	macrophage	IFNg_18h+Salmonella_5h	84	ENSG00000136738	ENSG00000136738	rs7079026	10	17661501	G	T	0.565476	0.601501	0.110197	7.08061e-07
QTS000001	QTD000016	Alasoo_2018	macrophage_IFNg+Salmonella	CL_0000235	macrophage	IFNg_18h+Salmonella_5h	84	ENSG00000138119	ENSG00000138119	rs11187425	10	93434033	C	T	0.238095	0.819951	0.144465	2.99729e-07
QTS000001	QTD000016	Alasoo_2018	macrophage_IFNg+Salmonella	CL_0000235	macrophage	IFNg_18h+Salmonella_5h	84	ENSG00000138316	ENSG00000138316	rs7904494	10	70626932	A	T	0.14881	-0.664396	0.146433	2.34251e-05
QTS000001	QTD000016	Alasoo_2018	macrophage_IFNg+Salmonella	CL_0000235	macrophage	IFNg_18h+Salmonella_5h	84	ENSG00000138326	ENSG00000138326	rs2673488	10	77618182	T	C	0.47619	0.543623	0.10039	8.3922e-07
QTS000001	QTD000016	Alasoo_2018	macrophage_IFNg+Salmonella	CL_0000235	macrophage	IFNg_18h+Salmonella_5h	84	ENSG00000148459	ENSG00000148459	rs7916511	10	26700693	C	T	0.279762	0.687067	0.0911944	1.42006e-10
QTS000001	QTD000016	Alasoo_2018	macrophage_IFNg+Salmonella	CL_0000235	macrophage	IFNg_18h+Salmonella_5h	84	ENSG00000148606	ENSG00000148606	rs12767179	10	78010109	G	A	0.0357143	-1.3637	0.259777	1.60054e-06
QTS000001	QTD000016	Alasoo_2018	macrophage_IFNg+Salmonella	CL_0000235	macrophage	IFNg_18h+Salmonella_5h	84	ENSG00000148690	ENSG00000148690	rs1998840	10	93700616	T	G	0.10119	0.877563	0.168934	1.97837e-06
QTS000001	QTD000016	Alasoo_2018	macrophage_IFNg+Salmonella	CL_0000235	macrophage	IFNg_18h+Salmonella_5h	84	ENSG00000148842	ENSG00000148842	rs11191458	10	102902313	A	T	0.178571	0.774663	0.169446	2.06488e-05
QTS000001	QTD000016	Alasoo_2018	macrophage_IFNg+Salmonella	CL_0000235	macrophage	IFNg_18h+Salmonella_5h	84	ENSG00000151151	ENSG00000151151	rs60656861	10	58319756	C	T	0.119048	0.719523	0.160146	2.75213e-05
QTS000001	QTD000016	Alasoo_2018	macrophage_IFNg+Salmonella	CL_0000235	macrophage	IFNg_18h+Salmonella_5h	84	ENSG00000151240	ENSG00000151240	rs816570	10	634535	C	T	0.309524	-0.462932	0.0980327	1.1856e-05
QTS000001	QTD000016	Alasoo_2018	macrophage_IFNg+Salmonella	CL_0000235	macrophage	IFNg_18h+Salmonella_5h	84	ENSG00000151474	ENSG00000151474	rs999855	10	14019919	G	A	0.571429	0.624571	0.0919104	3.11712e-09
QTS000001	QTD000016	Alasoo_2018	macrophage_IFNg+Salmonella	CL_0000235	macrophage	IFNg_18h+Salmonella_5h	84	ENSG00000152455	ENSG00000152455	rs10906676	10	14436463	A	G	0.154762	-0.695014	0.152303	2.12908e-05
QTS000001	QTD000016	Alasoo_2018	macrophage_IFNg+Salmonella	CL_0000235	macrophage	IFNg_18h+Salmonella_5h	84	ENSG00000156110	ENSG00000156110	rs35273093	10	74489056	T	C	0.14881	1.39594	0.136015	1.58202e-15
QTS000001	QTD000016	Alasoo_2018	macrophage_IFNg+Salmonella	CL_0000235	macrophage	IFNg_18h+Salmonella_5h	84	ENSG00000156113	ENSG00000156113	rs1473965	10	77577712	T	A	0.619048	0.881547	0.129729	3.11905e-09
QTS000001	QTD000016	Alasoo_2018	macrophage_IFNg+Salmonella	CL_0000235	macrophage	IFNg_18h+Salmonella_5h	84	ENSG00000165312	ENSG00000165312	rs4287250	10	23375462	C	G	0.232143	-0.604814	0.125405	8.14449e-06
QTS000001	QTD000016	Alasoo_2018	macrophage_IFNg+Salmonella	CL_0000235	macrophage	IFNg_18h+Salmonella_5h	84	ENSG00000165338	ENSG00000165338	rs17539030	10	91070516	C	T	0.077381	-0.815739	0.184382	3.52897e-05
QTS000001	QTD000016	Alasoo_2018	macrophage_IFNg+Salmonella	CL_0000235	macrophage	IFNg_18h+Salmonella_5h	84	ENSG00000165637	ENSG00000165637	rs1149710	10	75280860	G	A	0.404762	0.42515	0.0954417	3.16259e-05
QTS000001	QTD000016	Alasoo_2018	macrophage_IFNg+Salmonella	CL_0000235	macrophage	IFNg_18h+Salmonella_5h	84	ENSG00000165832	ENSG00000165832	rs11196995	10	114931968	T	C	0.410714	0.444017	0.0904813	5.92915e-06
QTS000001	QTD000016	Alasoo_2018	macrophage_IFNg+Salmonella	CL_0000235	macrophage	IFNg_18h+Salmonella_5h	84	ENSG00000165983	ENSG00000165983	rs6602118	10	16466044	G	A	0.22619	0.803946	0.164749	6.57605e-06
QTS000001	QTD000016	Alasoo_2018	macrophage_IFNg+Salmonella	CL_0000235	macrophage	IFNg_18h+Salmonella_5h	84	ENSG00000165997	ENSG00000165997	rs62648439	10	18566513	T	C	0.160714	-1.4828	0.132874	4.17403e-17
QTS000001	QTD000016	Alasoo_2018	macrophage_IFNg+Salmonella	CL_0000235	macrophage	IFNg_18h+Salmonella_5h	84	ENSG00000166275	ENSG00000166275	rs10883790	10	102881198	A	C	0.285714	-0.734866	0.0836062	7.2106e-13
QTS000001	QTD000016	Alasoo_2018	macrophage_IFNg+Salmonella	CL_0000235	macrophage	IFNg_18h+Salmonella_5h	84	ENSG00000170430	ENSG00000170430	rs10741191	10	129509012	C	G	0.547619	0.748854	0.111032	3.85149e-09
QTS000001	QTD000016	Alasoo_2018	macrophage_IFNg+Salmonella	CL_0000235	macrophage	IFNg_18h+Salmonella_5h	84	ENSG00000171206	ENSG00000171206	rs10786678	10	102553638	C	T	0.434524	0.520142	0.105355	5.29844e-06
QTS000001	QTD000016	Alasoo_2018	macrophage_IFNg+Salmonella	CL_0000235	macrophage	IFNg_18h+Salmonella_5h	84	ENSG00000171314	ENSG00000171314	rs1253023	10	97728904	C	T	0.553571	0.389046	0.0846575	1.89252e-05
QTS000001	QTD000016	Alasoo_2018	macrophage_IFNg+Salmonella	CL_0000235	macrophage	IFNg_18h+Salmonella_5h	84	ENSG00000172671	ENSG00000172671	rs2242334	10	45442853	G	T	0.654762	0.501921	0.120126	8.45837e-05
QTS000001	QTD000016	Alasoo_2018	macrophage_IFNg+Salmonella	CL_0000235	macrophage	IFNg_18h+Salmonella_5h	84	ENSG00000173145	ENSG00000173145	rs11814451	10	94373533	C	T	0.130952	-1.19812	0.199998	8.47234e-08
QTS000001	QTD000016	Alasoo_2018	macrophage_IFNg+Salmonella	CL_0000235	macrophage	IFNg_18h+Salmonella_5h	84	ENSG00000173267	ENSG00000173267	rs7098516	10	86820493	G	A	0.0535714	1.03998	0.234312	3.35212e-05
QTS000001	QTD000016	Alasoo_2018	macrophage_IFNg+Salmonella	CL_0000235	macrophage	IFNg_18h+Salmonella_5h	84	ENSG00000188690	ENSG00000188690	rs10901498	10	125991939	C	T	0.22619	0.417418	0.088718	1.26381e-05
QTS000001	QTD000016	Alasoo_2018	macrophage_IFNg+Salmonella	CL_0000235	macrophage	IFNg_18h+Salmonella_5h	84	ENSG00000196968	ENSG00000196968	rs9664186	10	73650234	T	C	0.720238	0.338166	0.0707522	9.57626e-06
QTS000001	QTD000016	Alasoo_2018	macrophage_IFNg+Salmonella	CL_0000235	macrophage	IFNg_18h+Salmonella_5h	84	ENSG00000197142	ENSG00000197142	rs59242079	10	112378485	T	G	0.47619	-0.661895	0.0716502	1.10343e-13
QTS000001	QTD000016	Alasoo_2018	macrophage_IFNg+Salmonella	CL_0000235	macrophage	IFNg_18h+Salmonella_5h	84	ENSG00000197771	ENSG00000197771	rs2247724	10	119845679	G	C	0.630952	0.5254	0.09585	6.46705e-07
QTS000001	QTD000016	Alasoo_2018	macrophage_IFNg+Salmonella	CL_0000235	macrophage	IFNg_18h+Salmonella_5h	84	ENSG00000198060	ENSG00000198060	rs11186743	10	91913349	C	T	0.327381	-0.343955	0.0759656	2.42452e-05
QTS000001	QTD000016	Alasoo_2018	macrophage_IFNg+Salmonella	CL_0000235	macrophage	IFNg_18h+Salmonella_5h	84	ENSG00000198879	ENSG00000198879	rs61834653	10	7287924	T	C	0.154762	0.818866	0.158245	2.13718e-06
QTS000001	QTD000016	Alasoo_2018	macrophage_IFNg+Salmonella	CL_0000235	macrophage	IFNg_18h+Salmonella_5h	84	ENSG00000204147	ENSG00000204147	rs10740013	10	50738617	A	C	0.827381	-0.950734	0.162501	1.48963e-07
QTS000001	QTD000016	Alasoo_2018	macrophage_IFNg+Salmonella	CL_0000235	macrophage	IFNg_18h+Salmonella_5h	84	ENSG00000204172	ENSG00000204172	rs931742	10	48184376	C	T	0.202381	-0.846144	0.155071	7.13457e-07
QTS000001	QTD000016	Alasoo_2018	macrophage_IFNg+Salmonella	CL_0000235	macrophage	IFNg_18h+Salmonella_5h	84	ENSG00000213341	ENSG00000213341	rs59974483	10	100861475	G	A	0.107143	-0.759289	0.164991	1.8481e-05
QTS000001	QTD000016	Alasoo_2018	macrophage_IFNg+Salmonella	CL_0000235	macrophage	IFNg_18h+Salmonella_5h	84	ENSG00000223482	ENSG00000223482	rs58051699	10	86682459	G	A	0.0654762	1.20022	0.25188	1.01097e-05
QTS000001	QTD000016	Alasoo_2018	macrophage_IFNg+Salmonella	CL_0000235	macrophage	IFNg_18h+Salmonella_5h	84	ENSG00000224914	ENSG00000224914	rs7098729	10	87150815	C	A	0.184524	-0.818668	0.176138	1.56111e-05
QTS000001	QTD000016	Alasoo_2018	macrophage_IFNg+Salmonella	CL_0000235	macrophage	IFNg_18h+Salmonella_5h	84	ENSG00000225830	ENSG00000225830	rs11101448	10	48742088	C	T	0.416667	-0.457716	0.102035	2.82341e-05
QTS000001	QTD000016	Alasoo_2018	macrophage_IFNg+Salmonella	CL_0000235	macrophage	IFNg_18h+Salmonella_5h	84	ENSG00000226200	ENSG00000226200	rs1884570	10	50536387	A	G	0.297619	0.490444	0.0955471	2.50904e-06
QTS000001	QTD000016	Alasoo_2018	macrophage_IFNg+Salmonella	CL_0000235	macrophage	IFNg_18h+Salmonella_5h	84	ENSG00000227101	ENSG00000227101	rs2765648	10	4033967	T	C	0.202381	0.674538	0.107673	2.78072e-08
QTS000001	QTD000016	Alasoo_2018	macrophage_IFNg+Salmonella	CL_0000235	macrophage	IFNg_18h+Salmonella_5h	84	ENSG00000228403	ENSG00000228403	rs4838620	10	48552782	C	T	0.482143	0.472579	0.095652	5.22715e-06
QTS000001	QTD000016	Alasoo_2018	macrophage_IFNg+Salmonella	CL_0000235	macrophage	IFNg_18h+Salmonella_5h	84	ENSG00000228800	ENSG00000228800	rs8181394	10	30551425	C	T	0.0595238	1.47084	0.228224	1.32877e-08
QTS000001	QTD000016	Alasoo_2018	macrophage_IFNg+Salmonella	CL_0000235	macrophage	IFNg_18h+Salmonella_5h	84	ENSG00000234756	ENSG00000234756	rs4979779	10	62231015	C	T	0.815476	0.604196	0.134817	2.86769e-05
QTS000001	QTD000016	Alasoo_2018	macrophage_IFNg+Salmonella	CL_0000235	macrophage	IFNg_18h+Salmonella_5h	84	ENSG00000237149	ENSG00000237149	rs12267051	10	75346879	C	T	0.119048	0.504485	0.119944	7.67473e-05
QTS000001	QTD000016	Alasoo_2018	macrophage_IFNg+Salmonella	CL_0000235	macrophage	IFNg_18h+Salmonella_5h	84	ENSG00000238280	ENSG00000238280	rs11527181	10	62786404	A	G	0.309524	-0.483928	0.10266	1.22285e-05
QTS000001	QTD000016	Alasoo_2018	macrophage_IFNg+Salmonella	CL_0000235	macrophage	IFNg_18h+Salmonella_5h	84	ENSG00000240291	ENSG00000240291	rs10828866	10	18534491	G	C	0.166667	0.70234	0.144773	7.31967e-06
QTS000001	QTD000016	Alasoo_2018	macrophage_IFNg+Salmonella	CL_0000235	macrophage	IFNg_18h+Salmonella_5h	84	ENSG00000254635	ENSG00000254635	rs2998285	10	28504310	A	G	0.708333	-0.792755	0.112878	1.20777e-09
QTS000001	QTD000016	Alasoo_2018	macrophage_IFNg+Salmonella	CL_0000235	macrophage	IFNg_18h+Salmonella_5h	84	ENSG00000271335	ENSG00000271335	rs34094577	10	35548510	A	C	0.327381	0.661317	0.0931721	8.84262e-10
QTS000001	QTD000016	Alasoo_2018	macrophage_IFNg+Salmonella	CL_0000235	macrophage	IFNg_18h+Salmonella_5h	84	ENSG00000272447	ENSG00000272447	rs140160273	10	79594887	G	A	0.0952381	1.34004	0.215204	3.24533e-08
QTS000001	QTD000016	Alasoo_2018	macrophage_IFNg+Salmonella	CL_0000235	macrophage	IFNg_18h+Salmonella_5h	84	ENSG00000272914	ENSG00000272914	rs72812591	10	30807280	C	T	0.10119	-0.956365	0.184884	2.15284e-06
QTS000001	QTD000016	Alasoo_2018	macrophage_IFNg+Salmonella	CL_0000235	macrophage	IFNg_18h+Salmonella_5h	84	ENSG00000272933	ENSG00000272933	rs4285804	10	102626552	T	A	0.529762	-0.4471	0.0909638	5.75548e-06
QTS000001	QTD000016	Alasoo_2018	macrophage_IFNg+Salmonella	CL_0000235	macrophage	IFNg_18h+Salmonella_5h	84	ENSG00000049449	ENSG00000049449	rs2474162	11	32081728	C	G	0.285714	-0.67844	0.109466	3.65486e-08
QTS000001	QTD000016	Alasoo_2018	macrophage_IFNg+Salmonella	CL_0000235	macrophage	IFNg_18h+Salmonella_5h	84	ENSG00000052841	ENSG00000052841	rs72898959	11	43308887	C	T	0.136905	0.88689	0.171624	2.19602e-06
QTS000001	QTD000016	Alasoo_2018	macrophage_IFNg+Salmonella	CL_0000235	macrophage	IFNg_18h+Salmonella_5h	84	ENSG00000073921	ENSG00000073921	rs2888903	11	86143134	G	T	0.541667	0.794923	0.119302	5.3962e-09
QTS000001	QTD000016	Alasoo_2018	macrophage_IFNg+Salmonella	CL_0000235	macrophage	IFNg_18h+Salmonella_5h	84	ENSG00000074319	ENSG00000074319	rs10500836	11	18507561	G	A	0.297619	0.705334	0.0729563	1.84229e-14
QTS000001	QTD000016	Alasoo_2018	macrophage_IFNg+Salmonella	CL_0000235	macrophage	IFNg_18h+Salmonella_5h	84	ENSG00000084207	ENSG00000084207	rs72928932	11	67183114	T	G	0.10119	0.698052	0.149794	1.49237e-05
QTS000001	QTD000016	Alasoo_2018	macrophage_IFNg+Salmonella	CL_0000235	macrophage	IFNg_18h+Salmonella_5h	84	ENSG00000085063	ENSG00000085063	rs1915894	11	33768722	G	C	0.285714	-0.520441	0.0627049	5.65462e-12
QTS000001	QTD000016	Alasoo_2018	macrophage_IFNg+Salmonella	CL_0000235	macrophage	IFNg_18h+Salmonella_5h	84	ENSG00000109861	ENSG00000109861	rs6483133	11	88361800	C	T	0.303571	1.07559	0.0831776	4.11674e-20
QTS000001	QTD000016	Alasoo_2018	macrophage_IFNg+Salmonella	CL_0000235	macrophage	IFNg_18h+Salmonella_5h	84	ENSG00000109919	ENSG00000109919	rs11039255	11	47474194	G	T	0.345238	-0.450912	0.0947127	1.02692e-05
QTS000001	QTD000016	Alasoo_2018	macrophage_IFNg+Salmonella	CL_0000235	macrophage	IFNg_18h+Salmonella_5h	84	ENSG00000110002	ENSG00000110002	rs7102827	11	124162581	C	T	0.363095	0.64392	0.120169	1.04749e-06
QTS000001	QTD000016	Alasoo_2018	macrophage_IFNg+Salmonella	CL_0000235	macrophage	IFNg_18h+Salmonella_5h	84	ENSG00000110063	ENSG00000110063	rs1298203	11	125913212	C	T	0.22619	-0.517378	0.107614	8.61965e-06
QTS000001	QTD000016	Alasoo_2018	macrophage_IFNg+Salmonella	CL_0000235	macrophage	IFNg_18h+Salmonella_5h	84	ENSG00000110074	ENSG00000110074	rs655626	11	126241562	A	T	0.72619	0.587521	0.0891316	7.25229e-09
QTS000001	QTD000016	Alasoo_2018	macrophage_IFNg+Salmonella	CL_0000235	macrophage	IFNg_18h+Salmonella_5h	84	ENSG00000110075	ENSG00000110075	rs10791986	11	68642696	A	G	0.702381	0.65404	0.117096	4.28944e-07
QTS000001	QTD000016	Alasoo_2018	macrophage_IFNg+Salmonella	CL_0000235	macrophage	IFNg_18h+Salmonella_5h	84	ENSG00000110108	ENSG00000110108	rs10897131	11	60997192	G	A	0.690476	-0.375169	0.0767363	6.35066e-06
QTS000001	QTD000016	Alasoo_2018	macrophage_IFNg+Salmonella	CL_0000235	macrophage	IFNg_18h+Salmonella_5h	84	ENSG00000110203	ENSG00000110203	rs7939902	11	72159189	C	T	0.0535714	1.62506	0.251905	1.29445e-08
QTS000001	QTD000016	Alasoo_2018	macrophage_IFNg+Salmonella	CL_0000235	macrophage	IFNg_18h+Salmonella_5h	84	ENSG00000110435	ENSG00000110435	rs10768103	11	34889795	T	C	0.654762	-0.572303	0.109866	1.87127e-06
QTS000001	QTD000016	Alasoo_2018	macrophage_IFNg+Salmonella	CL_0000235	macrophage	IFNg_18h+Salmonella_5h	84	ENSG00000110455	ENSG00000110455	rs2074038	11	44066439	G	T	0.0833333	1.94804	0.214329	2.05584e-13
QTS000001	QTD000016	Alasoo_2018	macrophage_IFNg+Salmonella	CL_0000235	macrophage	IFNg_18h+Salmonella_5h	84	ENSG00000110665	ENSG00000110665	rs2651823	11	2300420	A	G	0.535714	-0.778851	0.11322	2.20127e-09
QTS000001	QTD000016	Alasoo_2018	macrophage_IFNg+Salmonella	CL_0000235	macrophage	IFNg_18h+Salmonella_5h	84	ENSG00000110721	ENSG00000110721	rs4646809	11	68017505	C	G	0.458333	0.424978	0.0922673	1.82152e-05
QTS000001	QTD000016	Alasoo_2018	macrophage_IFNg+Salmonella	CL_0000235	macrophage	IFNg_18h+Salmonella_5h	84	ENSG00000110756	ENSG00000110756	rs1969358	11	18271414	G	A	0.214286	-0.506963	0.102699	5.31089e-06
QTS000001	QTD000016	Alasoo_2018	macrophage_IFNg+Salmonella	CL_0000235	macrophage	IFNg_18h+Salmonella_5h	84	ENSG00000110768	ENSG00000110768	rs1140047	11	18306137	G	T	0.732143	0.466403	0.0938922	4.72206e-06
QTS000001	QTD000016	Alasoo_2018	macrophage_IFNg+Salmonella	CL_0000235	macrophage	IFNg_18h+Salmonella_5h	84	ENSG00000118369	ENSG00000118369	rs901101	11	78189180	A	T	0.541667	0.286705	0.0673009	6.34244e-05
QTS000001	QTD000016	Alasoo_2018	macrophage_IFNg+Salmonella	CL_0000235	macrophage	IFNg_18h+Salmonella_5h	84	ENSG00000120451	ENSG00000120451	rs7925664	11	130894631	C	T	0.64881	-0.837208	0.142969	1.45859e-07
QTS000001	QTD000016	Alasoo_2018	macrophage_IFNg+Salmonella	CL_0000235	macrophage	IFNg_18h+Salmonella_5h	84	ENSG00000132256	ENSG00000132256	rs4309185	11	5669961	C	T	0.875	0.747536	0.123964	7.21761e-08
QTS000001	QTD000016	Alasoo_2018	macrophage_IFNg+Salmonella	CL_0000235	macrophage	IFNg_18h+Salmonella_5h	84	ENSG00000132286	ENSG00000132286	rs56140952	11	6505258	T	A	0.190476	0.687431	0.142306	7.91074e-06
QTS000001	QTD000016	Alasoo_2018	macrophage_IFNg+Salmonella	CL_0000235	macrophage	IFNg_18h+Salmonella_5h	84	ENSG00000132740	ENSG00000132740	rs10896386	11	68955225	C	T	0.25	0.839511	0.0917706	1.60677e-13
QTS000001	QTD000016	Alasoo_2018	macrophage_IFNg+Salmonella	CL_0000235	macrophage	IFNg_18h+Salmonella_5h	84	ENSG00000134809	ENSG00000134809	rs2649662	11	57585089	A	C	0.803571	-0.689031	0.132212	1.85354e-06
QTS000001	QTD000016	Alasoo_2018	macrophage_IFNg+Salmonella	CL_0000235	macrophage	IFNg_18h+Salmonella_5h	84	ENSG00000134824	ENSG00000134824	rs61896141	11	61788567	A	C	0.202381	0.826463	0.121706	3.17952e-09
QTS000001	QTD000016	Alasoo_2018	macrophage_IFNg+Salmonella	CL_0000235	macrophage	IFNg_18h+Salmonella_5h	84	ENSG00000134909	ENSG00000134909	rs473616	11	128979553	C	T	0.166667	1.54475	0.165364	7.16065e-14
QTS000001	QTD000016	Alasoo_2018	macrophage_IFNg+Salmonella	CL_0000235	macrophage	IFNg_18h+Salmonella_5h	84	ENSG00000137714	ENSG00000137714	rs2187387	11	110524855	G	A	0.196429	-0.621242	0.130032	9.64704e-06
QTS000001	QTD000016	Alasoo_2018	macrophage_IFNg+Salmonella	CL_0000235	macrophage	IFNg_18h+Salmonella_5h	84	ENSG00000137720	ENSG00000137720	rs141813912	11	112432976	A	G	0.0357143	1.48417	0.337427	3.87103e-05
QTS000001	QTD000016	Alasoo_2018	macrophage_IFNg+Salmonella	CL_0000235	macrophage	IFNg_18h+Salmonella_5h	84	ENSG00000142089	ENSG00000142089	rs11246067	11	326564	A	T	0.482143	-0.580985	0.0868884	4.89631e-09
QTS000001	QTD000016	Alasoo_2018	macrophage_IFNg+Salmonella	CL_0000235	macrophage	IFNg_18h+Salmonella_5h	84	ENSG00000149084	ENSG00000149084	rs1061810	11	43856384	C	A	0.309524	-1.03395	0.0937113	6.92596e-17
QTS000001	QTD000016	Alasoo_2018	macrophage_IFNg+Salmonella	CL_0000235	macrophage	IFNg_18h+Salmonella_5h	84	ENSG00000149256	ENSG00000149256	rs12269882	11	79381442	A	G	0.142857	0.522373	0.112432	1.57112e-05
QTS000001	QTD000016	Alasoo_2018	macrophage_IFNg+Salmonella	CL_0000235	macrophage	IFNg_18h+Salmonella_5h	84	ENSG00000149257	ENSG00000149257	rs7123202	11	75379998	C	T	0.184524	0.325144	0.0592765	6.37287e-07
QTS000001	QTD000016	Alasoo_2018	macrophage_IFNg+Salmonella	CL_0000235	macrophage	IFNg_18h+Salmonella_5h	84	ENSG00000149262	ENSG00000149262	rs11602520	11	77543675	T	C	0.285714	-0.569156	0.122979	1.67927e-05
QTS000001	QTD000016	Alasoo_2018	macrophage_IFNg+Salmonella	CL_0000235	macrophage	IFNg_18h+Salmonella_5h	84	ENSG00000149292	ENSG00000149292	rs4379877	11	113297338	G	A	0.196429	-0.620472	0.134857	1.85514e-05
QTS000001	QTD000016	Alasoo_2018	macrophage_IFNg+Salmonella	CL_0000235	macrophage	IFNg_18h+Salmonella_5h	84	ENSG00000149418	ENSG00000149418	rs10894181	11	130168081	G	C	0.119048	-0.804156	0.172893	1.54215e-05
QTS000001	QTD000016	Alasoo_2018	macrophage_IFNg+Salmonella	CL_0000235	macrophage	IFNg_18h+Salmonella_5h	84	ENSG00000149428	ENSG00000149428	rs6589737	11	119424937	C	T	0.833333	-0.425114	0.0915205	1.57763e-05
QTS000001	QTD000016	Alasoo_2018	macrophage_IFNg+Salmonella	CL_0000235	macrophage	IFNg_18h+Salmonella_5h	84	ENSG00000149499	ENSG00000149499	rs1801144	11	62614336	G	C	0.375	0.662879	0.0950081	1.46362e-09
QTS000001	QTD000016	Alasoo_2018	macrophage_IFNg+Salmonella	CL_0000235	macrophage	IFNg_18h+Salmonella_5h	84	ENSG00000149806	ENSG00000149806	rs28680814	11	64437039	G	A	0.291667	-0.501048	0.113071	3.43989e-05
QTS000001	QTD000016	Alasoo_2018	macrophage_IFNg+Salmonella	CL_0000235	macrophage	IFNg_18h+Salmonella_5h	84	ENSG00000150764	ENSG00000150764	rs10502138	11	111208771	C	T	0.0952381	0.574489	0.13104	4.07685e-05
QTS000001	QTD000016	Alasoo_2018	macrophage_IFNg+Salmonella	CL_0000235	macrophage	IFNg_18h+Salmonella_5h	84	ENSG00000150776	ENSG00000150776	rs79800026	11	112657405	G	A	0.0416667	1.0812	0.246994	4.1751e-05
QTS000001	QTD000016	Alasoo_2018	macrophage_IFNg+Salmonella	CL_0000235	macrophage	IFNg_18h+Salmonella_5h	84	ENSG00000151348	ENSG00000151348	rs11037882	11	44130027	T	A	0.339286	-0.426992	0.0604754	1.03298e-09
QTS000001	QTD000016	Alasoo_2018	macrophage_IFNg+Salmonella	CL_0000235	macrophage	IFNg_18h+Salmonella_5h	84	ENSG00000151498	ENSG00000151498	rs11223738	11	134258419	G	T	0.291667	-0.527365	0.109603	8.49515e-06
QTS000001	QTD000016	Alasoo_2018	macrophage_IFNg+Salmonella	CL_0000235	macrophage	IFNg_18h+Salmonella_5h	84	ENSG00000152219	ENSG00000152219	rs1933337	11	30307685	C	A	0.232143	-0.821413	0.11665	1.11771e-09
QTS000001	QTD000016	Alasoo_2018	macrophage_IFNg+Salmonella	CL_0000235	macrophage	IFNg_18h+Salmonella_5h	84	ENSG00000154096	ENSG00000154096	rs17547501	11	119444707	G	A	0.267857	-0.445551	0.0738211	7.06497e-08
QTS000001	QTD000016	Alasoo_2018	macrophage_IFNg+Salmonella	CL_0000235	macrophage	IFNg_18h+Salmonella_5h	84	ENSG00000156587	ENSG00000156587	rs7124330	11	57572477	C	T	0.190476	0.740218	0.166904	3.39403e-05
QTS000001	QTD000016	Alasoo_2018	macrophage_IFNg+Salmonella	CL_0000235	macrophage	IFNg_18h+Salmonella_5h	84	ENSG00000156599	ENSG00000156599	rs34569918	11	56853317	C	T	0.0416667	0.720708	0.162876	3.5203e-05
QTS000001	QTD000016	Alasoo_2018	macrophage_IFNg+Salmonella	CL_0000235	macrophage	IFNg_18h+Salmonella_5h	84	ENSG00000162298	ENSG00000162298	rs55646096	11	65151043	C	T	0.196429	0.757502	0.116547	1.06031e-08
QTS000001	QTD000016	Alasoo_2018	macrophage_IFNg+Salmonella	CL_0000235	macrophage	IFNg_18h+Salmonella_5h	84	ENSG00000162341	ENSG00000162341	rs17399246	11	69031433	G	A	0.202381	0.561226	0.124567	2.6299e-05
QTS000001	QTD000016	Alasoo_2018	macrophage_IFNg+Salmonella	CL_0000235	macrophage	IFNg_18h+Salmonella_5h	84	ENSG00000165917	ENSG00000165917	rs74206205	11	47401221	T	C	0.14881	0.509782	0.124192	0.000109313
QTS000001	QTD000016	Alasoo_2018	macrophage_IFNg+Salmonella	CL_0000235	macrophage	IFNg_18h+Salmonella_5h	84	ENSG00000166002	ENSG00000166002	rs72966998	11	93557483	G	A	0.178571	-0.805093	0.144702	4.67346e-07
QTS000001	QTD000016	Alasoo_2018	macrophage_IFNg+Salmonella	CL_0000235	macrophage	IFNg_18h+Salmonella_5h	84	ENSG00000166037	ENSG00000166037	rs1255182	11	95739227	C	T	0.482143	0.453348	0.0903005	3.86021e-06
QTS000001	QTD000016	Alasoo_2018	macrophage_IFNg+Salmonella	CL_0000235	macrophage	IFNg_18h+Salmonella_5h	84	ENSG00000166435	ENSG00000166435	rs2298746	11	74842789	C	T	0.297619	1.0251	0.0894148	1.2346e-17
QTS000001	QTD000016	Alasoo_2018	macrophage_IFNg+Salmonella	CL_0000235	macrophage	IFNg_18h+Salmonella_5h	84	ENSG00000166436	ENSG00000166436	rs10840112	11	8688964	C	T	0.440476	0.818349	0.0646871	1.20003e-19
QTS000001	QTD000016	Alasoo_2018	macrophage_IFNg+Salmonella	CL_0000235	macrophage	IFNg_18h+Salmonella_5h	84	ENSG00000166439	ENSG00000166439	rs4944962	11	74869122	T	A	0.797619	-0.76287	0.173178	3.7799e-05
QTS000001	QTD000016	Alasoo_2018	macrophage_IFNg+Salmonella	CL_0000235	macrophage	IFNg_18h+Salmonella_5h	84	ENSG00000166788	ENSG00000166788	rs10832875	11	18035025	G	A	0.297619	-0.481638	0.105251	2.0323e-05
QTS000001	QTD000016	Alasoo_2018	macrophage_IFNg+Salmonella	CL_0000235	macrophage	IFNg_18h+Salmonella_5h	84	ENSG00000166793	ENSG00000166793	rs1783818	11	57670079	C	T	0.553571	0.567596	0.1045	7.86942e-07
QTS000001	QTD000016	Alasoo_2018	macrophage_IFNg+Salmonella	CL_0000235	macrophage	IFNg_18h+Salmonella_5h	84	ENSG00000166927	ENSG00000166927	rs4290253	11	60377337	C	A	0.666667	1.02355	0.0993574	1.35079e-15
QTS000001	QTD000016	Alasoo_2018	macrophage_IFNg+Salmonella	CL_0000235	macrophage	IFNg_18h+Salmonella_5h	84	ENSG00000166928	ENSG00000166928	rs4290253	11	60377337	C	A	0.666667	0.984439	0.0939243	6.48608e-16
QTS000001	QTD000016	Alasoo_2018	macrophage_IFNg+Salmonella	CL_0000235	macrophage	IFNg_18h+Salmonella_5h	84	ENSG00000167987	ENSG00000167987	rs72928596	11	61053866	G	A	0.0892857	0.482476	0.108346	3.17909e-05
QTS000001	QTD000016	Alasoo_2018	macrophage_IFNg+Salmonella	CL_0000235	macrophage	IFNg_18h+Salmonella_5h	84	ENSG00000167994	ENSG00000167994	rs3758976	11	61949633	C	G	0.166667	0.675776	0.142396	1.08629e-05
QTS000001	QTD000016	Alasoo_2018	macrophage_IFNg+Salmonella	CL_0000235	macrophage	IFNg_18h+Salmonella_5h	84	ENSG00000168002	ENSG00000168002	rs2264278	11	62117601	A	C	0.946429	1.16958	0.245223	9.94502e-06
QTS000001	QTD000016	Alasoo_2018	macrophage_IFNg+Salmonella	CL_0000235	macrophage	IFNg_18h+Salmonella_5h	84	ENSG00000170903	ENSG00000170903	rs11226905	11	106040064	A	G	0.208333	0.609297	0.128921	1.16854e-05
QTS000001	QTD000016	Alasoo_2018	macrophage_IFNg+Salmonella	CL_0000235	macrophage	IFNg_18h+Salmonella_5h	84	ENSG00000170955	ENSG00000170955	rs7943181	11	5337851	G	A	0.172619	0.368838	0.0809962	2.20506e-05
QTS000001	QTD000016	Alasoo_2018	macrophage_IFNg+Salmonella	CL_0000235	macrophage	IFNg_18h+Salmonella_5h	84	ENSG00000172273	ENSG00000172273	rs626776	11	119158103	C	G	0.666667	-0.4913	0.088951	5.48512e-07
QTS000001	QTD000016	Alasoo_2018	macrophage_IFNg+Salmonella	CL_0000235	macrophage	IFNg_18h+Salmonella_5h	84	ENSG00000172375	ENSG00000172375	rs620168	11	119141611	C	G	0.565476	0.743546	0.083942	5.41521e-13
QTS000001	QTD000016	Alasoo_2018	macrophage_IFNg+Salmonella	CL_0000235	macrophage	IFNg_18h+Salmonella_5h	84	ENSG00000172500	ENSG00000172500	rs2231884	11	65889093	C	T	0.119048	0.659341	0.123402	1.11244e-06
QTS000001	QTD000016	Alasoo_2018	macrophage_IFNg+Salmonella	CL_0000235	macrophage	IFNg_18h+Salmonella_5h	84	ENSG00000172543	ENSG00000172543	rs7940691	11	65873435	C	T	0.678571	0.590718	0.130289	2.37093e-05
QTS000001	QTD000016	Alasoo_2018	macrophage_IFNg+Salmonella	CL_0000235	macrophage	IFNg_18h+Salmonella_5h	84	ENSG00000172638	ENSG00000172638	rs10896064	11	65873562	G	C	0.541667	-0.275878	0.0587906	1.32343e-05
QTS000001	QTD000016	Alasoo_2018	macrophage_IFNg+Salmonella	CL_0000235	macrophage	IFNg_18h+Salmonella_5h	84	ENSG00000172893	ENSG00000172893	rs2186777	11	71508757	C	A	0.827381	0.53978	0.107882	4.11834e-06
QTS000001	QTD000016	Alasoo_2018	macrophage_IFNg+Salmonella	CL_0000235	macrophage	IFNg_18h+Salmonella_5h	84	ENSG00000173156	ENSG00000173156	rs12278036	11	67073087	A	G	0.113095	-0.682558	0.135208	3.47229e-06
QTS000001	QTD000016	Alasoo_2018	macrophage_IFNg+Salmonella	CL_0000235	macrophage	IFNg_18h+Salmonella_5h	84	ENSG00000175567	ENSG00000175567	rs621976	11	73989141	G	A	0.428571	0.556702	0.0757705	3.11215e-10
QTS000001	QTD000016	Alasoo_2018	macrophage_IFNg+Salmonella	CL_0000235	macrophage	IFNg_18h+Salmonella_5h	84	ENSG00000175575	ENSG00000175575	rs115085096	11	73916819	A	C	0.047619	-1.28704	0.264532	6.94355e-06
QTS000001	QTD000016	Alasoo_2018	macrophage_IFNg+Salmonella	CL_0000235	macrophage	IFNg_18h+Salmonella_5h	84	ENSG00000176485	ENSG00000176485	rs61929728	11	63614907	C	T	0.107143	0.976815	0.22532	4.85529e-05
QTS000001	QTD000016	Alasoo_2018	macrophage_IFNg+Salmonella	CL_0000235	macrophage	IFNg_18h+Salmonella_5h	84	ENSG00000177030	ENSG00000177030	rs12796576	11	668974	T	C	0.363095	-0.568191	0.114498	4.8116e-06
QTS000001	QTD000016	Alasoo_2018	macrophage_IFNg+Salmonella	CL_0000235	macrophage	IFNg_18h+Salmonella_5h	84	ENSG00000177042	ENSG00000177042	rs4963166	11	698807	C	T	0.422619	-0.7025	0.102201	2.2516e-09
QTS000001	QTD000016	Alasoo_2018	macrophage_IFNg+Salmonella	CL_0000235	macrophage	IFNg_18h+Salmonella_5h	84	ENSG00000177600	ENSG00000177600	rs28694634	11	808423	G	A	0.654762	0.689268	0.124398	5.11786e-07
QTS000001	QTD000016	Alasoo_2018	macrophage_IFNg+Salmonella	CL_0000235	macrophage	IFNg_18h+Salmonella_5h	84	ENSG00000177697	ENSG00000177697	rs7114218	11	831122	C	T	0.72619	0.696322	0.0536834	3.54126e-20
QTS000001	QTD000016	Alasoo_2018	macrophage_IFNg+Salmonella	CL_0000235	macrophage	IFNg_18h+Salmonella_5h	84	ENSG00000177951	ENSG00000177951	rs7128988	11	226478	G	A	0.14881	0.613484	0.134964	2.27232e-05
QTS000001	QTD000016	Alasoo_2018	macrophage_IFNg+Salmonella	CL_0000235	macrophage	IFNg_18h+Salmonella_5h	84	ENSG00000178202	ENSG00000178202	rs112020878	11	108505102	G	A	0.125	-0.672564	0.110839	6.1953e-08
QTS000001	QTD000016	Alasoo_2018	macrophage_IFNg+Salmonella	CL_0000235	macrophage	IFNg_18h+Salmonella_5h	84	ENSG00000179826	ENSG00000179826	rs1975777	11	18132676	T	G	0.761905	-1.207	0.0957895	1.4558e-19
QTS000001	QTD000016	Alasoo_2018	macrophage_IFNg+Salmonella	CL_0000235	macrophage	IFNg_18h+Salmonella_5h	84	ENSG00000181649	ENSG00000181649	rs61871219	11	2939311	C	T	0.0952381	-0.73859	0.156935	1.25752e-05
QTS000001	QTD000016	Alasoo_2018	macrophage_IFNg+Salmonella	CL_0000235	macrophage	IFNg_18h+Salmonella_5h	84	ENSG00000181830	ENSG00000181830	rs12289963	11	45805499	G	C	0.077381	0.887441	0.170709	1.94923e-06
QTS000001	QTD000016	Alasoo_2018	macrophage_IFNg+Salmonella	CL_0000235	macrophage	IFNg_18h+Salmonella_5h	84	ENSG00000182919	ENSG00000182919	rs11020510	11	93749237	T	A	0.321429	0.658939	0.067473	1.227e-14
QTS000001	QTD000016	Alasoo_2018	macrophage_IFNg+Salmonella	CL_0000235	macrophage	IFNg_18h+Salmonella_5h	84	ENSG00000183161	ENSG00000183161	rs2101030	11	22567321	C	T	0.178571	0.528398	0.118709	3.20113e-05
QTS000001	QTD000016	Alasoo_2018	macrophage_IFNg+Salmonella	CL_0000235	macrophage	IFNg_18h+Salmonella_5h	84	ENSG00000184384	ENSG00000184384	rs4121863	11	95407121	G	A	0.64881	-0.521491	0.113146	1.80104e-05
QTS000001	QTD000016	Alasoo_2018	macrophage_IFNg+Salmonella	CL_0000235	macrophage	IFNg_18h+Salmonella_5h	84	ENSG00000184545	ENSG00000184545	rs76196041	11	1154548	C	T	0.077381	-0.858839	0.164779	1.84996e-06
QTS000001	QTD000016	Alasoo_2018	macrophage_IFNg+Salmonella	CL_0000235	macrophage	IFNg_18h+Salmonella_5h	84	ENSG00000187486	ENSG00000187486	rs7950330	11	17361477	G	A	0.380952	-0.55485	0.0955413	1.77149e-07
QTS000001	QTD000016	Alasoo_2018	macrophage_IFNg+Salmonella	CL_0000235	macrophage	IFNg_18h+Salmonella_5h	84	ENSG00000188211	ENSG00000188211	rs68072642	11	16817748	G	A	0.136905	0.578468	0.129892	3.17501e-05
QTS000001	QTD000016	Alasoo_2018	macrophage_IFNg+Salmonella	CL_0000235	macrophage	IFNg_18h+Salmonella_5h	84	ENSG00000196655	ENSG00000196655	rs4445645	11	118998040	G	C	0.190476	0.916919	0.10816	2.67809e-12
QTS000001	QTD000016	Alasoo_2018	macrophage_IFNg+Salmonella	CL_0000235	macrophage	IFNg_18h+Salmonella_5h	84	ENSG00000198331	ENSG00000198331	rs680610	11	126611410	A	G	0.732143	0.565018	0.117104	8.08181e-06
QTS000001	QTD000016	Alasoo_2018	macrophage_IFNg+Salmonella	CL_0000235	macrophage	IFNg_18h+Salmonella_5h	84	ENSG00000214026	ENSG00000214026	rs1104890	11	1941470	C	T	0.119048	-1.87376	0.277685	3.79874e-09
QTS000001	QTD000016	Alasoo_2018	macrophage_IFNg+Salmonella	CL_0000235	macrophage	IFNg_18h+Salmonella_5h	84	ENSG00000228661	ENSG00000228661	rs2641405	11	4554849	A	G	0.654762	0.693484	0.128478	8.98622e-07
QTS000001	QTD000016	Alasoo_2018	macrophage_IFNg+Salmonella	CL_0000235	macrophage	IFNg_18h+Salmonella_5h	84	ENSG00000233930	ENSG00000233930	rs12577343	11	1455778	T	C	0.619048	-0.688943	0.12091	2.74328e-07
QTS000001	QTD000016	Alasoo_2018	macrophage_IFNg+Salmonella	CL_0000235	macrophage	IFNg_18h+Salmonella_5h	84	ENSG00000242689	ENSG00000242689	rs2511997	11	57623633	G	C	0.595238	-0.365359	0.0848711	5.41007e-05
QTS000001	QTD000016	Alasoo_2018	macrophage_IFNg+Salmonella	CL_0000235	macrophage	IFNg_18h+Salmonella_5h	84	ENSG00000250519	ENSG00000250519	rs628163	11	95092565	C	A	0.761905	0.832132	0.181978	2.05748e-05
QTS000001	QTD000016	Alasoo_2018	macrophage_IFNg+Salmonella	CL_0000235	macrophage	IFNg_18h+Salmonella_5h	84	ENSG00000254614	ENSG00000254614	rs3825072	11	65186582	C	T	0.25	-1.10226	0.126565	1.01138e-12
QTS000001	QTD000016	Alasoo_2018	macrophage_IFNg+Salmonella	CL_0000235	macrophage	IFNg_18h+Salmonella_5h	84	ENSG00000254682	ENSG00000254682	rs2186777	11	71508757	C	A	0.827381	0.677931	0.136667	4.84859e-06
QTS000001	QTD000016	Alasoo_2018	macrophage_IFNg+Salmonella	CL_0000235	macrophage	IFNg_18h+Salmonella_5h	84	ENSG00000254827	ENSG00000254827	rs366696	11	2902537	A	G	0.708333	-0.551322	0.113702	7.38855e-06
QTS000001	QTD000016	Alasoo_2018	macrophage_IFNg+Salmonella	CL_0000235	macrophage	IFNg_18h+Salmonella_5h	84	ENSG00000254910	ENSG00000254910	rs10902121	11	306791	T	C	0.339286	-0.800765	0.133465	8.1653e-08
QTS000001	QTD000016	Alasoo_2018	macrophage_IFNg+Salmonella	CL_0000235	macrophage	IFNg_18h+Salmonella_5h	84	ENSG00000254997	ENSG00000254997	rs2096806	11	71559662	G	C	0.39881	-0.621821	0.101755	5.20337e-08
QTS000001	QTD000016	Alasoo_2018	macrophage_IFNg+Salmonella	CL_0000235	macrophage	IFNg_18h+Salmonella_5h	84	ENSG00000255100	ENSG00000255100	rs1440980	11	76784032	C	T	0.238095	0.695143	0.12395	3.9192e-07
QTS000001	QTD000016	Alasoo_2018	macrophage_IFNg+Salmonella	CL_0000235	macrophage	IFNg_18h+Salmonella_5h	84	ENSG00000255269	ENSG00000255269	rs12221745	11	46207188	T	C	0.369048	0.362777	0.0841534	5.2951e-05
QTS000001	QTD000016	Alasoo_2018	macrophage_IFNg+Salmonella	CL_0000235	macrophage	IFNg_18h+Salmonella_5h	84	ENSG00000255422	ENSG00000255422	rs657539	11	118701312	C	T	0.321429	-0.818733	0.111812	3.45307e-10
QTS000001	QTD000016	Alasoo_2018	macrophage_IFNg+Salmonella	CL_0000235	macrophage	IFNg_18h+Salmonella_5h	84	ENSG00000255893	ENSG00000255893	rs1257769	11	94420759	G	A	0.285714	0.728136	0.0947312	7.48679e-11
QTS000001	QTD000016	Alasoo_2018	macrophage_IFNg+Salmonella	CL_0000235	macrophage	IFNg_18h+Salmonella_5h	84	ENSG00000256713	ENSG00000256713	rs3809083	11	61417732	G	C	0.869048	-0.886989	0.203311	4.4008e-05
QTS000001	QTD000016	Alasoo_2018	macrophage_IFNg+Salmonella	CL_0000235	macrophage	IFNg_18h+Salmonella_5h	84	ENSG00000262406	ENSG00000262406	rs1892971	11	102924877	G	A	0.238095	0.611733	0.137672	3.29272e-05
QTS000001	QTD000016	Alasoo_2018	macrophage_IFNg+Salmonella	CL_0000235	macrophage	IFNg_18h+Salmonella_5h	84	ENSG00000286369	ENSG00000286369	rs11228455	11	69041308	G	C	0.267857	-0.531623	0.114039	1.48308e-05
QTS000001	QTD000016	Alasoo_2018	macrophage_IFNg+Salmonella	CL_0000235	macrophage	IFNg_18h+Salmonella_5h	84	ENSG00000288012	ENSG00000288012	rs4754226	11	107494465	C	A	0.767857	-0.65098	0.115217	3.32023e-07
QTS000001	QTD000016	Alasoo_2018	macrophage_IFNg+Salmonella	CL_0000235	macrophage	IFNg_18h+Salmonella_5h	84	ENSG00000288681	ENSG00000288681	rs7942247	11	316349	G	A	0.511905	1.00925	0.0883596	1.46175e-17
QTS000001	QTD000016	Alasoo_2018	macrophage_IFNg+Salmonella	CL_0000235	macrophage	IFNg_18h+Salmonella_5h	84	ENSG00000289486	ENSG00000289486	rs947939	11	64117815	C	T	0.208333	0.585744	0.13322	3.89429e-05
QTS000001	QTD000016	Alasoo_2018	macrophage_IFNg+Salmonella	CL_0000235	macrophage	IFNg_18h+Salmonella_5h	84	ENSG00000003056	ENSG00000003056	rs7974486	12	8979368	A	G	0.833333	0.763054	0.160295	1.02891e-05
QTS000001	QTD000016	Alasoo_2018	macrophage_IFNg+Salmonella	CL_0000235	macrophage	IFNg_18h+Salmonella_5h	84	ENSG00000010626	ENSG00000010626	rs58215655	12	6892674	T	C	0.27381	0.86048	0.115265	1.89652e-10
QTS000001	QTD000016	Alasoo_2018	macrophage_IFNg+Salmonella	CL_0000235	macrophage	IFNg_18h+Salmonella_5h	84	ENSG00000013573	ENSG00000013573	rs9750	12	31104530	G	A	0.404762	-1.23477	0.0796056	3.48326e-24
QTS000001	QTD000016	Alasoo_2018	macrophage_IFNg+Salmonella	CL_0000235	macrophage	IFNg_18h+Salmonella_5h	84	ENSG00000018236	ENSG00000018236	rs11179176	12	40953962	A	G	0.339286	0.709609	0.110982	1.6376e-08
QTS000001	QTD000016	Alasoo_2018	macrophage_IFNg+Salmonella	CL_0000235	macrophage	IFNg_18h+Salmonella_5h	84	ENSG00000065970	ENSG00000065970	rs11057065	12	8055648	C	T	0.672619	0.648662	0.0992079	9.03351e-09
QTS000001	QTD000016	Alasoo_2018	macrophage_IFNg+Salmonella	CL_0000235	macrophage	IFNg_18h+Salmonella_5h	84	ENSG00000079337	ENSG00000079337	rs73304423	12	47759349	C	T	0.119048	1.25478	0.193701	1.15918e-08
QTS000001	QTD000016	Alasoo_2018	macrophage_IFNg+Salmonella	CL_0000235	macrophage	IFNg_18h+Salmonella_5h	84	ENSG00000081760	ENSG00000081760	rs4765208	12	125035087	T	C	0.315476	0.504979	0.100972	4.15419e-06
QTS000001	QTD000016	Alasoo_2018	macrophage_IFNg+Salmonella	CL_0000235	macrophage	IFNg_18h+Salmonella_5h	84	ENSG00000087502	ENSG00000087502	rs12320212	12	29319140	G	A	0.297619	-0.584822	0.106301	5.97512e-07
QTS000001	QTD000016	Alasoo_2018	macrophage_IFNg+Salmonella	CL_0000235	macrophage	IFNg_18h+Salmonella_5h	84	ENSG00000089127	ENSG00000089127	rs10735079	12	112942203	G	A	0.625	-0.487929	0.0655768	2.10335e-10
QTS000001	QTD000016	Alasoo_2018	macrophage_IFNg+Salmonella	CL_0000235	macrophage	IFNg_18h+Salmonella_5h	84	ENSG00000110851	ENSG00000110851	rs4964618	12	107761331	G	A	0.35119	-0.606411	0.123747	6.08512e-06
QTS000001	QTD000016	Alasoo_2018	macrophage_IFNg+Salmonella	CL_0000235	macrophage	IFNg_18h+Salmonella_5h	84	ENSG00000110871	ENSG00000110871	rs540520	12	120473983	G	A	0.333333	-0.485446	0.10783	2.6632e-05
QTS000001	QTD000016	Alasoo_2018	macrophage_IFNg+Salmonella	CL_0000235	macrophage	IFNg_18h+Salmonella_5h	84	ENSG00000110881	ENSG00000110881	rs11168980	12	49341557	T	C	0.363095	-0.532247	0.122253	4.54605e-05
QTS000001	QTD000016	Alasoo_2018	macrophage_IFNg+Salmonella	CL_0000235	macrophage	IFNg_18h+Salmonella_5h	84	ENSG00000110906	ENSG00000110906	rs11066813	12	109480298	G	A	0.136905	-0.645184	0.131945	6.33359e-06
QTS000001	QTD000016	Alasoo_2018	macrophage_IFNg+Salmonella	CL_0000235	macrophage	IFNg_18h+Salmonella_5h	84	ENSG00000110934	ENSG00000110934	rs7964134	12	51347046	G	C	0.315476	-0.568378	0.125745	2.49343e-05
QTS000001	QTD000016	Alasoo_2018	macrophage_IFNg+Salmonella	CL_0000235	macrophage	IFNg_18h+Salmonella_5h	84	ENSG00000111077	ENSG00000111077	rs61558464	12	52990276	G	A	0.077381	-1.32369	0.237073	4.32411e-07
QTS000001	QTD000016	Alasoo_2018	macrophage_IFNg+Salmonella	CL_0000235	macrophage	IFNg_18h+Salmonella_5h	84	ENSG00000111231	ENSG00000111231	rs1973505	12	110722198	G	A	0.142857	-0.530211	0.112539	1.23444e-05
QTS000001	QTD000016	Alasoo_2018	macrophage_IFNg+Salmonella	CL_0000235	macrophage	IFNg_18h+Salmonella_5h	84	ENSG00000111237	ENSG00000111237	rs4586234	12	109891626	T	C	0.869048	0.788772	0.187749	7.80497e-05
QTS000001	QTD000016	Alasoo_2018	macrophage_IFNg+Salmonella	CL_0000235	macrophage	IFNg_18h+Salmonella_5h	84	ENSG00000111254	ENSG00000111254	rs4147674	12	4656105	A	G	0.488095	0.626344	0.11007	2.82743e-07
QTS000001	QTD000016	Alasoo_2018	macrophage_IFNg+Salmonella	CL_0000235	macrophage	IFNg_18h+Salmonella_5h	84	ENSG00000111331	ENSG00000111331	rs10774676	12	112924602	A	G	0.619048	0.774258	0.133385	1.79107e-07
QTS000001	QTD000016	Alasoo_2018	macrophage_IFNg+Salmonella	CL_0000235	macrophage	IFNg_18h+Salmonella_5h	84	ENSG00000111361	ENSG00000111361	rs11057577	12	124306119	G	A	0.767857	-0.493413	0.113375	4.57238e-05
QTS000001	QTD000016	Alasoo_2018	macrophage_IFNg+Salmonella	CL_0000235	macrophage	IFNg_18h+Salmonella_5h	84	ENSG00000111412	ENSG00000111412	rs4766808	12	116863949	G	A	0.672619	0.705847	0.125227	3.50324e-07
QTS000001	QTD000016	Alasoo_2018	macrophage_IFNg+Salmonella	CL_0000235	macrophage	IFNg_18h+Salmonella_5h	84	ENSG00000111530	ENSG00000111530	rs775644	12	67339471	A	G	0.535714	0.946402	0.0676078	7.67622e-22
QTS000001	QTD000016	Alasoo_2018	macrophage_IFNg+Salmonella	CL_0000235	macrophage	IFNg_18h+Salmonella_5h	84	ENSG00000111639	ENSG00000111639	rs2532491	12	6467693	T	C	0.785714	0.409594	0.0830111	5.35531e-06
QTS000001	QTD000016	Alasoo_2018	macrophage_IFNg+Salmonella	CL_0000235	macrophage	IFNg_18h+Salmonella_5h	84	ENSG00000111670	ENSG00000111670	rs741645	12	101784529	A	G	0.333333	-0.806802	0.132612	5.8071e-08
QTS000001	QTD000016	Alasoo_2018	macrophage_IFNg+Salmonella	CL_0000235	macrophage	IFNg_18h+Salmonella_5h	84	ENSG00000111671	ENSG00000111671	rs7303722	12	6924660	T	C	0.202381	0.687538	0.11837	1.76484e-07
QTS000001	QTD000016	Alasoo_2018	macrophage_IFNg+Salmonella	CL_0000235	macrophage	IFNg_18h+Salmonella_5h	84	ENSG00000111737	ENSG00000111737	rs3845191	12	120229296	G	T	0.744048	-0.417827	0.0923234	2.44301e-05
QTS000001	QTD000016	Alasoo_2018	macrophage_IFNg+Salmonella	CL_0000235	macrophage	IFNg_18h+Salmonella_5h	84	ENSG00000120860	ENSG00000120860	rs144556549	12	102142097	A	G	0.208333	-0.563973	0.0927965	5.95955e-08
QTS000001	QTD000016	Alasoo_2018	macrophage_IFNg+Salmonella	CL_0000235	macrophage	IFNg_18h+Salmonella_5h	84	ENSG00000121316	ENSG00000121316	rs10846023	12	14567432	C	T	0.636905	0.543002	0.120815	2.7364e-05
QTS000001	QTD000016	Alasoo_2018	macrophage_IFNg+Salmonella	CL_0000235	macrophage	IFNg_18h+Salmonella_5h	84	ENSG00000121350	ENSG00000121350	rs7971245	12	21433702	G	A	0.404762	-0.853054	0.105437	1.36467e-11
QTS000001	QTD000016	Alasoo_2018	macrophage_IFNg+Salmonella	CL_0000235	macrophage	IFNg_18h+Salmonella_5h	84	ENSG00000122970	ENSG00000122970	rs7962615	12	109235781	T	A	0.220238	-0.483528	0.106552	2.33612e-05
QTS000001	QTD000016	Alasoo_2018	macrophage_IFNg+Salmonella	CL_0000235	macrophage	IFNg_18h+Salmonella_5h	84	ENSG00000122971	ENSG00000122971	rs1151872	12	120655498	A	G	0.720238	-0.537242	0.101903	1.46619e-06
QTS000001	QTD000016	Alasoo_2018	macrophage_IFNg+Salmonella	CL_0000235	macrophage	IFNg_18h+Salmonella_5h	84	ENSG00000123106	ENSG00000123106	rs4357727	12	28291989	C	T	0.672619	-0.528877	0.114879	1.83604e-05
QTS000001	QTD000016	Alasoo_2018	macrophage_IFNg+Salmonella	CL_0000235	macrophage	IFNg_18h+Salmonella_5h	84	ENSG00000123360	ENSG00000123360	rs10747699	12	54561540	T	C	0.672619	-0.689757	0.114192	6.929e-08
QTS000001	QTD000016	Alasoo_2018	macrophage_IFNg+Salmonella	CL_0000235	macrophage	IFNg_18h+Salmonella_5h	84	ENSG00000123415	ENSG00000123415	rs2233921	12	54182016	C	A	0.482143	-0.558428	0.0938378	9.94486e-08
QTS000001	QTD000016	Alasoo_2018	macrophage_IFNg+Salmonella	CL_0000235	macrophage	IFNg_18h+Salmonella_5h	84	ENSG00000123427	ENSG00000123427	rs2069506	12	57749071	C	A	0.285714	0.608561	0.097142	2.78091e-08
QTS000001	QTD000016	Alasoo_2018	macrophage_IFNg+Salmonella	CL_0000235	macrophage	IFNg_18h+Salmonella_5h	84	ENSG00000127311	ENSG00000127311	rs11176120	12	66272365	G	A	0.464286	0.823566	0.101953	1.44006e-11
QTS000001	QTD000016	Alasoo_2018	macrophage_IFNg+Salmonella	CL_0000235	macrophage	IFNg_18h+Salmonella_5h	84	ENSG00000127328	ENSG00000127328	rs61928142	12	69714436	G	A	0.166667	-0.990331	0.174593	3.03993e-07
QTS000001	QTD000016	Alasoo_2018	macrophage_IFNg+Salmonella	CL_0000235	macrophage	IFNg_18h+Salmonella_5h	84	ENSG00000127337	ENSG00000127337	rs7136238	12	69358729	G	T	0.452381	-0.969165	0.116583	5.3477e-12
QTS000001	QTD000016	Alasoo_2018	macrophage_IFNg+Salmonella	CL_0000235	macrophage	IFNg_18h+Salmonella_5h	84	ENSG00000133703	ENSG00000133703	rs10771191	12	25285004	A	T	0.47619	-0.47667	0.0945312	3.54912e-06
QTS000001	QTD000016	Alasoo_2018	macrophage_IFNg+Salmonella	CL_0000235	macrophage	IFNg_18h+Salmonella_5h	84	ENSG00000135124	ENSG00000135124	rs3794207	12	121248275	C	T	0.345238	-0.593719	0.0999978	1.05087e-07
QTS000001	QTD000016	Alasoo_2018	macrophage_IFNg+Salmonella	CL_0000235	macrophage	IFNg_18h+Salmonella_5h	84	ENSG00000135404	ENSG00000135404	rs4759187	12	55681479	C	T	0.238095	-0.454873	0.089374	2.96445e-06
QTS000001	QTD000016	Alasoo_2018	macrophage_IFNg+Salmonella	CL_0000235	macrophage	IFNg_18h+Salmonella_5h	84	ENSG00000135424	ENSG00000135424	rs4759187	12	55681479	C	T	0.238095	-0.975471	0.0948242	1.43376e-15
QTS000001	QTD000016	Alasoo_2018	macrophage_IFNg+Salmonella	CL_0000235	macrophage	IFNg_18h+Salmonella_5h	84	ENSG00000135454	ENSG00000135454	rs10783843	12	57700052	A	G	0.654762	-0.706981	0.14553	7.13877e-06
QTS000001	QTD000016	Alasoo_2018	macrophage_IFNg+Salmonella	CL_0000235	macrophage	IFNg_18h+Salmonella_5h	84	ENSG00000135506	ENSG00000135506	rs34465459	12	56885552	T	G	0.107143	-0.674691	0.13198	2.71933e-06
QTS000001	QTD000016	Alasoo_2018	macrophage_IFNg+Salmonella	CL_0000235	macrophage	IFNg_18h+Salmonella_5h	84	ENSG00000135643	ENSG00000135643	rs2567135	12	70551963	G	C	0.458333	0.628882	0.131284	9.20202e-06
QTS000001	QTD000016	Alasoo_2018	macrophage_IFNg+Salmonella	CL_0000235	macrophage	IFNg_18h+Salmonella_5h	84	ENSG00000136052	ENSG00000136052	rs10861313	12	105037031	T	C	0.107143	-0.62421	0.128975	7.64401e-06
QTS000001	QTD000016	Alasoo_2018	macrophage_IFNg+Salmonella	CL_0000235	macrophage	IFNg_18h+Salmonella_5h	84	ENSG00000139168	ENSG00000139168	rs1920687	12	42004473	T	C	0.339286	-0.458717	0.0889463	2.28584e-06
QTS000001	QTD000016	Alasoo_2018	macrophage_IFNg+Salmonella	CL_0000235	macrophage	IFNg_18h+Salmonella_5h	84	ENSG00000139192	ENSG00000139192	rs1056968	12	6419463	A	T	0.607143	0.775	0.133299	1.72536e-07
QTS000001	QTD000016	Alasoo_2018	macrophage_IFNg+Salmonella	CL_0000235	macrophage	IFNg_18h+Salmonella_5h	84	ENSG00000139192	ENSG00000139192	rs2072378	12	6471083	T	C	0.327381	0.775469	0.0843975	1.35736e-13
QTS000001	QTD000016	Alasoo_2018	macrophage_IFNg+Salmonella	CL_0000235	macrophage	IFNg_18h+Salmonella_5h	84	ENSG00000139192	ENSG00000139192	rs77365023	12	6730955	C	T	0.0714286	1.21395	0.237765	2.78678e-06
QTS000001	QTD000016	Alasoo_2018	macrophage_IFNg+Salmonella	CL_0000235	macrophage	IFNg_18h+Salmonella_5h	84	ENSG00000139263	ENSG00000139263	rs7968111	12	59005289	G	A	0.0654762	-1.05433	0.213065	5.07544e-06
QTS000001	QTD000016	Alasoo_2018	macrophage_IFNg+Salmonella	CL_0000235	macrophage	IFNg_18h+Salmonella_5h	84	ENSG00000139323	ENSG00000139323	rs7961863	12	89500100	T	C	0.744048	0.455793	0.0953409	9.53703e-06
QTS000001	QTD000016	Alasoo_2018	macrophage_IFNg+Salmonella	CL_0000235	macrophage	IFNg_18h+Salmonella_5h	84	ENSG00000139354	ENSG00000139354	rs35689	12	100597742	C	T	0.494048	0.536522	0.0827777	1.14229e-08
QTS000001	QTD000016	Alasoo_2018	macrophage_IFNg+Salmonella	CL_0000235	macrophage	IFNg_18h+Salmonella_5h	84	ENSG00000139433	ENSG00000139433	rs10850836	12	109839582	C	T	0.511905	-0.440216	0.101794	5.04353e-05
QTS000001	QTD000016	Alasoo_2018	macrophage_IFNg+Salmonella	CL_0000235	macrophage	IFNg_18h+Salmonella_5h	84	ENSG00000139572	ENSG00000139572	rs78760392	12	54677598	C	T	0.0892857	0.892825	0.194222	1.88279e-05
QTS000001	QTD000016	Alasoo_2018	macrophage_IFNg+Salmonella	CL_0000235	macrophage	IFNg_18h+Salmonella_5h	84	ENSG00000139574	ENSG00000139574	rs11170678	12	53760390	T	G	0.238095	0.621793	0.130105	9.59093e-06
QTS000001	QTD000016	Alasoo_2018	macrophage_IFNg+Salmonella	CL_0000235	macrophage	IFNg_18h+Salmonella_5h	84	ENSG00000139620	ENSG00000139620	rs10747555	12	48738350	T	C	0.589286	0.46365	0.0929033	4.32304e-06
QTS000001	QTD000016	Alasoo_2018	macrophage_IFNg+Salmonella	CL_0000235	macrophage	IFNg_18h+Salmonella_5h	84	ENSG00000151135	ENSG00000151135	rs4964193	12	106927970	C	T	0.470238	-0.71704	0.059493	1.21649e-18
QTS000001	QTD000016	Alasoo_2018	macrophage_IFNg+Salmonella	CL_0000235	macrophage	IFNg_18h+Salmonella_5h	84	ENSG00000151148	ENSG00000151148	rs73407542	12	109416706	C	T	0.0833333	0.644188	0.133619	8.19958e-06
QTS000001	QTD000016	Alasoo_2018	macrophage_IFNg+Salmonella	CL_0000235	macrophage	IFNg_18h+Salmonella_5h	84	ENSG00000151164	ENSG00000151164	rs6606689	12	110537870	T	C	0.761905	-0.718876	0.113656	2.17192e-08
QTS000001	QTD000016	Alasoo_2018	macrophage_IFNg+Salmonella	CL_0000235	macrophage	IFNg_18h+Salmonella_5h	84	ENSG00000151229	ENSG00000151229	rs1994090	12	40034759	G	T	0.755952	0.730221	0.122916	1.03624e-07
QTS000001	QTD000016	Alasoo_2018	macrophage_IFNg+Salmonella	CL_0000235	macrophage	IFNg_18h+Salmonella_5h	84	ENSG00000151233	ENSG00000151233	rs7972807	12	42062980	C	T	0.309524	-0.561916	0.1204	1.45428e-05
QTS000001	QTD000016	Alasoo_2018	macrophage_IFNg+Salmonella	CL_0000235	macrophage	IFNg_18h+Salmonella_5h	84	ENSG00000155957	ENSG00000155957	rs11176043	12	66109852	C	T	0.315476	-1.07085	0.107535	5.54573e-15
QTS000001	QTD000016	Alasoo_2018	macrophage_IFNg+Salmonella	CL_0000235	macrophage	IFNg_18h+Salmonella_5h	84	ENSG00000157837	ENSG00000157837	rs608394	12	120756250	C	T	0.505952	0.591906	0.0777347	1.01307e-10
QTS000001	QTD000016	Alasoo_2018	macrophage_IFNg+Salmonella	CL_0000235	macrophage	IFNg_18h+Salmonella_5h	84	ENSG00000166226	ENSG00000166226	rs11177754	12	69618467	G	A	0.220238	0.471238	0.0889722	1.33376e-06
QTS000001	QTD000016	Alasoo_2018	macrophage_IFNg+Salmonella	CL_0000235	macrophage	IFNg_18h+Salmonella_5h	84	ENSG00000166523	ENSG00000166523	rs7299659	12	8544065	G	A	0.130952	0.997242	0.1748	2.66742e-07
QTS000001	QTD000016	Alasoo_2018	macrophage_IFNg+Salmonella	CL_0000235	macrophage	IFNg_18h+Salmonella_5h	84	ENSG00000167528	ENSG00000167528	rs2732439	12	48350416	C	A	0.553571	-0.657137	0.122145	9.63041e-07
QTS000001	QTD000016	Alasoo_2018	macrophage_IFNg+Salmonella	CL_0000235	macrophage	IFNg_18h+Salmonella_5h	84	ENSG00000167779	ENSG00000167779	rs10876239	12	52175312	G	T	0.39881	-0.388618	0.0861859	2.59529e-05
QTS000001	QTD000016	Alasoo_2018	macrophage_IFNg+Salmonella	CL_0000235	macrophage	IFNg_18h+Salmonella_5h	84	ENSG00000169372	ENSG00000169372	rs12426586	12	93058888	T	G	0.14881	0.92962	0.200431	1.61833e-05
QTS000001	QTD000016	Alasoo_2018	macrophage_IFNg+Salmonella	CL_0000235	macrophage	IFNg_18h+Salmonella_5h	84	ENSG00000170439	ENSG00000170439	rs55927117	12	55676990	G	A	0.244048	-0.710539	0.110183	1.30728e-08
QTS000001	QTD000016	Alasoo_2018	macrophage_IFNg+Salmonella	CL_0000235	macrophage	IFNg_18h+Salmonella_5h	84	ENSG00000170633	ENSG00000170633	rs10770183	12	121618999	A	G	0.136905	0.576954	0.112723	2.65469e-06
QTS000001	QTD000016	Alasoo_2018	macrophage_IFNg+Salmonella	CL_0000235	macrophage	IFNg_18h+Salmonella_5h	84	ENSG00000171840	ENSG00000171840	rs10849345	12	614815	A	G	0.35119	-0.464453	0.096699	8.77094e-06
QTS000001	QTD000016	Alasoo_2018	macrophage_IFNg+Salmonella	CL_0000235	macrophage	IFNg_18h+Salmonella_5h	84	ENSG00000171860	ENSG00000171860	rs11057065	12	8055648	C	T	0.672619	0.944025	0.115183	8.76206e-12
QTS000001	QTD000016	Alasoo_2018	macrophage_IFNg+Salmonella	CL_0000235	macrophage	IFNg_18h+Salmonella_5h	84	ENSG00000173262	ENSG00000173262	rs7969379	12	7902409	C	T	0.125	1.2373	0.203338	5.78313e-08
QTS000001	QTD000016	Alasoo_2018	macrophage_IFNg+Salmonella	CL_0000235	macrophage	IFNg_18h+Salmonella_5h	84	ENSG00000176422	ENSG00000176422	rs7298123	12	56466289	C	T	0.803571	-0.592575	0.107016	5.19088e-07
QTS000001	QTD000016	Alasoo_2018	macrophage_IFNg+Salmonella	CL_0000235	macrophage	IFNg_18h+Salmonella_5h	84	ENSG00000176834	ENSG00000176834	rs10850905	12	117819048	T	G	0.357143	0.585542	0.130539	2.82662e-05
QTS000001	QTD000016	Alasoo_2018	macrophage_IFNg+Salmonella	CL_0000235	macrophage	IFNg_18h+Salmonella_5h	84	ENSG00000177406	ENSG00000177406	rs55800929	12	643194	G	A	0.178571	1.08967	0.149221	3.75628e-10
QTS000001	QTD000016	Alasoo_2018	macrophage_IFNg+Salmonella	CL_0000235	macrophage	IFNg_18h+Salmonella_5h	84	ENSG00000177575	ENSG00000177575	rs10845405	12	7548159	C	T	0.839286	0.711485	0.155943	2.13606e-05
QTS000001	QTD000016	Alasoo_2018	macrophage_IFNg+Salmonella	CL_0000235	macrophage	IFNg_18h+Salmonella_5h	84	ENSG00000178449	ENSG00000178449	rs73106196	12	50290880	C	T	0.0714286	-0.698936	0.161971	5.21468e-05
QTS000001	QTD000016	Alasoo_2018	macrophage_IFNg+Salmonella	CL_0000235	macrophage	IFNg_18h+Salmonella_5h	84	ENSG00000180263	ENSG00000180263	rs7956604	12	95197483	T	C	0.803571	-0.893433	0.140085	1.74944e-08
QTS000001	QTD000016	Alasoo_2018	macrophage_IFNg+Salmonella	CL_0000235	macrophage	IFNg_18h+Salmonella_5h	84	ENSG00000180318	ENSG00000180318	rs34027134	12	85319931	A	T	0.321429	0.88929	0.120409	2.64936e-10
QTS000001	QTD000016	Alasoo_2018	macrophage_IFNg+Salmonella	CL_0000235	macrophage	IFNg_18h+Salmonella_5h	84	ENSG00000182782	ENSG00000182782	rs11059418	12	122694883	C	T	0.410714	0.468267	0.098844	1.12043e-05
QTS000001	QTD000016	Alasoo_2018	macrophage_IFNg+Salmonella	CL_0000235	macrophage	IFNg_18h+Salmonella_5h	84	ENSG00000184752	ENSG00000184752	rs61938198	12	95106859	A	G	0.386905	0.878682	0.114123	7.08648e-11
QTS000001	QTD000016	Alasoo_2018	macrophage_IFNg+Salmonella	CL_0000235	macrophage	IFNg_18h+Salmonella_5h	84	ENSG00000185163	ENSG00000185163	rs57011381	12	132154371	C	T	0.255952	0.651364	0.101407	1.45131e-08
QTS000001	QTD000016	Alasoo_2018	macrophage_IFNg+Salmonella	CL_0000235	macrophage	IFNg_18h+Salmonella_5h	84	ENSG00000185344	ENSG00000185344	rs7976110	12	123765271	G	A	0.339286	0.50814	0.105285	8.03985e-06
QTS000001	QTD000016	Alasoo_2018	macrophage_IFNg+Salmonella	CL_0000235	macrophage	IFNg_18h+Salmonella_5h	84	ENSG00000188906	ENSG00000188906	rs1491923	12	40197315	A	G	0.357143	0.517916	0.0785273	7.1408e-09
QTS000001	QTD000016	Alasoo_2018	macrophage_IFNg+Salmonella	CL_0000235	macrophage	IFNg_18h+Salmonella_5h	84	ENSG00000196458	ENSG00000196458	rs13254	12	132769626	A	G	0.744048	-0.599017	0.129646	1.72725e-05
QTS000001	QTD000016	Alasoo_2018	macrophage_IFNg+Salmonella	CL_0000235	macrophage	IFNg_18h+Salmonella_5h	84	ENSG00000197728	ENSG00000197728	rs10876864	12	56007301	G	A	0.60119	-1.20039	0.0670586	1.23688e-27
QTS000001	QTD000016	Alasoo_2018	macrophage_IFNg+Salmonella	CL_0000235	macrophage	IFNg_18h+Salmonella_5h	84	ENSG00000205057	ENSG00000205057	rs406117	12	92405220	G	T	0.630952	-1.29364	0.0968932	8.44352e-21
QTS000001	QTD000016	Alasoo_2018	macrophage_IFNg+Salmonella	CL_0000235	macrophage	IFNg_18h+Salmonella_5h	84	ENSG00000205707	ENSG00000205707	rs12226937	12	25244768	C	T	0.422619	0.400625	0.0845939	1.12697e-05
QTS000001	QTD000016	Alasoo_2018	macrophage_IFNg+Salmonella	CL_0000235	macrophage	IFNg_18h+Salmonella_5h	84	ENSG00000205885	ENSG00000205885	rs7294478	12	7114209	A	G	0.375	0.705049	0.114617	4.41514e-08
QTS000001	QTD000016	Alasoo_2018	macrophage_IFNg+Salmonella	CL_0000235	macrophage	IFNg_18h+Salmonella_5h	84	ENSG00000211584	ENSG00000211584	rs76776452	12	47759298	T	G	0.119048	1.07924	0.179789	8.06624e-08
QTS000001	QTD000016	Alasoo_2018	macrophage_IFNg+Salmonella	CL_0000235	macrophage	IFNg_18h+Salmonella_5h	84	ENSG00000246695	ENSG00000246695	rs73077179	12	26009775	C	A	0.166667	-0.634424	0.137871	1.85086e-05
QTS000001	QTD000016	Alasoo_2018	macrophage_IFNg+Salmonella	CL_0000235	macrophage	IFNg_18h+Salmonella_5h	84	ENSG00000256299	ENSG00000256299	rs12228957	12	130811521	T	C	0.678571	-0.797482	0.122406	9.94676e-09
QTS000001	QTD000016	Alasoo_2018	macrophage_IFNg+Salmonella	CL_0000235	macrophage	IFNg_18h+Salmonella_5h	84	ENSG00000256377	ENSG00000256377	rs144049521	12	27695410	A	G	0.0833333	1.48045	0.172163	1.60528e-12
QTS000001	QTD000016	Alasoo_2018	macrophage_IFNg+Salmonella	CL_0000235	macrophage	IFNg_18h+Salmonella_5h	84	ENSG00000256537	ENSG00000256537	rs5020531	12	11186351	A	G	0.607143	-0.912874	0.112998	1.43507e-11
QTS000001	QTD000016	Alasoo_2018	macrophage_IFNg+Salmonella	CL_0000235	macrophage	IFNg_18h+Salmonella_5h	84	ENSG00000256894	ENSG00000256894	rs12318480	12	26208278	G	A	0.244048	-0.574986	0.122424	1.30337e-05
QTS000001	QTD000016	Alasoo_2018	macrophage_IFNg+Salmonella	CL_0000235	macrophage	IFNg_18h+Salmonella_5h	84	ENSG00000257218	ENSG00000257218	rs4379896	12	120423801	T	C	0.535714	0.581335	0.12747	2.1509e-05
QTS000001	QTD000016	Alasoo_2018	macrophage_IFNg+Salmonella	CL_0000235	macrophage	IFNg_18h+Salmonella_5h	84	ENSG00000257433	ENSG00000257433	rs73104152	12	47699091	A	C	0.077381	0.977393	0.143632	2.99756e-09
QTS000001	QTD000016	Alasoo_2018	macrophage_IFNg+Salmonella	CL_0000235	macrophage	IFNg_18h+Salmonella_5h	84	ENSG00000257497	ENSG00000257497	rs7973388	12	75490746	A	T	0.434524	-0.656212	0.0868352	1.2898e-10
QTS000001	QTD000016	Alasoo_2018	macrophage_IFNg+Salmonella	CL_0000235	macrophage	IFNg_18h+Salmonella_5h	84	ENSG00000257594	ENSG00000257594	rs7961863	12	89500100	T	C	0.744048	0.453572	0.0955827	1.088e-05
QTS000001	QTD000016	Alasoo_2018	macrophage_IFNg+Salmonella	CL_0000235	macrophage	IFNg_18h+Salmonella_5h	84	ENSG00000260943	ENSG00000260943	rs7308399	12	40166880	T	C	0.25	0.649569	0.103046	2.37023e-08
QTS000001	QTD000016	Alasoo_2018	macrophage_IFNg+Salmonella	CL_0000235	macrophage	IFNg_18h+Salmonella_5h	84	ENSG00000274029	ENSG00000274029	rs1653604	12	121173398	T	C	0.488095	-0.498868	0.10327	7.90825e-06
QTS000001	QTD000016	Alasoo_2018	macrophage_IFNg+Salmonella	CL_0000235	macrophage	IFNg_18h+Salmonella_5h	84	ENSG00000277895	ENSG00000277895	rs61931544	12	64386095	C	T	0.107143	-1.05754	0.175872	7.73701e-08
QTS000001	QTD000016	Alasoo_2018	macrophage_IFNg+Salmonella	CL_0000235	macrophage	IFNg_18h+Salmonella_5h	84	ENSG00000278095	ENSG00000278095	rs17470213	12	26379846	T	C	0.14881	-0.580943	0.10997	1.40692e-06
QTS000001	QTD000016	Alasoo_2018	macrophage_IFNg+Salmonella	CL_0000235	macrophage	IFNg_18h+Salmonella_5h	84	ENSG00000289384	ENSG00000289384	rs731288	12	89205392	G	A	0.107143	0.897924	0.207321	4.92779e-05
QTS000001	QTD000016	Alasoo_2018	macrophage_IFNg+Salmonella	CL_0000235	macrophage	IFNg_18h+Salmonella_5h	84	ENSG00000065150	ENSG00000065150	rs7339145	13	97974234	T	C	0.511905	-0.355761	0.0582663	5.31341e-08
QTS000001	QTD000016	Alasoo_2018	macrophage_IFNg+Salmonella	CL_0000235	macrophage	IFNg_18h+Salmonella_5h	84	ENSG00000088448	ENSG00000088448	rs2391882	13	110927204	C	G	0.827381	-0.583261	0.125336	1.5285e-05
QTS000001	QTD000016	Alasoo_2018	macrophage_IFNg+Salmonella	CL_0000235	macrophage	IFNg_18h+Salmonella_5h	84	ENSG00000088451	ENSG00000088451	rs6492721	13	94606690	T	C	0.690476	-0.559279	0.104293	1.03086e-06
QTS000001	QTD000016	Alasoo_2018	macrophage_IFNg+Salmonella	CL_0000235	macrophage	IFNg_18h+Salmonella_5h	84	ENSG00000102683	ENSG00000102683	rs9652064	13	23227923	C	G	0.392857	-0.577495	0.120967	9.77862e-06
QTS000001	QTD000016	Alasoo_2018	macrophage_IFNg+Salmonella	CL_0000235	macrophage	IFNg_18h+Salmonella_5h	84	ENSG00000102699	ENSG00000102699	rs2282410	13	24512390	G	T	0.375	0.834947	0.127655	8.95098e-09
QTS000001	QTD000016	Alasoo_2018	macrophage_IFNg+Salmonella	CL_0000235	macrophage	IFNg_18h+Salmonella_5h	84	ENSG00000102710	ENSG00000102710	rs1199960	13	37093871	G	C	0.89881	0.756021	0.118119	1.59364e-08
QTS000001	QTD000016	Alasoo_2018	macrophage_IFNg+Salmonella	CL_0000235	macrophage	IFNg_18h+Salmonella_5h	84	ENSG00000102738	ENSG00000102738	rs12867322	13	40235069	A	G	0.863095	-0.485765	0.0967024	3.81828e-06
QTS000001	QTD000016	Alasoo_2018	macrophage_IFNg+Salmonella	CL_0000235	macrophage	IFNg_18h+Salmonella_5h	84	ENSG00000120675	ENSG00000120675	rs79414850	13	43034803	G	T	0.208333	-1.31369	0.129332	2.43999e-15
QTS000001	QTD000016	Alasoo_2018	macrophage_IFNg+Salmonella	CL_0000235	macrophage	IFNg_18h+Salmonella_5h	84	ENSG00000123178	ENSG00000123178	rs9535389	13	49874275	A	G	0.833333	0.769996	0.14891	2.16879e-06
QTS000001	QTD000016	Alasoo_2018	macrophage_IFNg+Salmonella	CL_0000235	macrophage	IFNg_18h+Salmonella_5h	84	ENSG00000125247	ENSG00000125247	rs1625099	13	100648425	T	G	0.232143	0.522575	0.102146	2.67897e-06
QTS000001	QTD000016	Alasoo_2018	macrophage_IFNg+Salmonella	CL_0000235	macrophage	IFNg_18h+Salmonella_5h	84	ENSG00000130177	ENSG00000130177	rs7324744	13	114242563	A	G	0.255952	0.541896	0.0786699	2.11931e-09
QTS000001	QTD000016	Alasoo_2018	macrophage_IFNg+Salmonella	CL_0000235	macrophage	IFNg_18h+Salmonella_5h	84	ENSG00000133103	ENSG00000133103	rs7999758	13	39662464	G	A	0.619048	0.739213	0.0648578	1.61263e-17
QTS000001	QTD000016	Alasoo_2018	macrophage_IFNg+Salmonella	CL_0000235	macrophage	IFNg_18h+Salmonella_5h	84	ENSG00000133106	ENSG00000133106	rs66523812	13	42980850	T	C	0.142857	-1.07056	0.144222	2.26421e-10
QTS000001	QTD000016	Alasoo_2018	macrophage_IFNg+Salmonella	CL_0000235	macrophage	IFNg_18h+Salmonella_5h	84	ENSG00000136098	ENSG00000136098	rs2408611	13	52135606	G	A	0.577381	0.720187	0.0952674	1.27551e-10
QTS000001	QTD000016	Alasoo_2018	macrophage_IFNg+Salmonella	CL_0000235	macrophage	IFNg_18h+Salmonella_5h	84	ENSG00000136100	ENSG00000136100	rs77357361	13	52591859	G	T	0.220238	-0.964388	0.16231	1.03268e-07
QTS000001	QTD000016	Alasoo_2018	macrophage_IFNg+Salmonella	CL_0000235	macrophage	IFNg_18h+Salmonella_5h	84	ENSG00000136104	ENSG00000136104	rs7993605	13	50892539	A	G	0.22619	-0.441099	0.0741044	9.88857e-08
QTS000001	QTD000016	Alasoo_2018	macrophage_IFNg+Salmonella	CL_0000235	macrophage	IFNg_18h+Salmonella_5h	84	ENSG00000136114	ENSG00000136114	rs9526824	13	52034564	A	G	0.583333	0.339924	0.0752844	2.5381e-05
QTS000001	QTD000016	Alasoo_2018	macrophage_IFNg+Salmonella	CL_0000235	macrophage	IFNg_18h+Salmonella_5h	84	ENSG00000136144	ENSG00000136144	rs76725306	13	49603317	G	A	0.0654762	-1.23598	0.202761	5.53426e-08
QTS000001	QTD000016	Alasoo_2018	macrophage_IFNg+Salmonella	CL_0000235	macrophage	IFNg_18h+Salmonella_5h	84	ENSG00000136169	ENSG00000136169	rs76857578	13	49441899	G	A	0.0416667	-1.3377	0.277749	8.35001e-06
QTS000001	QTD000016	Alasoo_2018	macrophage_IFNg+Salmonella	CL_0000235	macrophage	IFNg_18h+Salmonella_5h	84	ENSG00000139597	ENSG00000139597	rs206321	13	32416643	A	C	0.178571	0.700521	0.12809	6.79311e-07
QTS000001	QTD000016	Alasoo_2018	macrophage_IFNg+Salmonella	CL_0000235	macrophage	IFNg_18h+Salmonella_5h	84	ENSG00000139832	ENSG00000139832	rs9634593	13	110527754	A	C	0.517857	-0.625987	0.104153	7.82634e-08
QTS000001	QTD000016	Alasoo_2018	macrophage_IFNg+Salmonella	CL_0000235	macrophage	IFNg_18h+Salmonella_5h	84	ENSG00000150457	ENSG00000150457	rs483624	13	20960613	G	A	0.261905	-0.513771	0.108079	1.05475e-05
QTS000001	QTD000016	Alasoo_2018	macrophage_IFNg+Salmonella	CL_0000235	macrophage	IFNg_18h+Salmonella_5h	84	ENSG00000151773	ENSG00000151773	rs2305100	13	43874798	C	T	0.0654762	-1.02591	0.220546	1.53923e-05
QTS000001	QTD000016	Alasoo_2018	macrophage_IFNg+Salmonella	CL_0000235	macrophage	IFNg_18h+Salmonella_5h	84	ENSG00000152749	ENSG00000152749	rs9561641	13	94598274	A	G	0.660714	0.745584	0.107777	1.8736e-09
QTS000001	QTD000016	Alasoo_2018	macrophage_IFNg+Salmonella	CL_0000235	macrophage	IFNg_18h+Salmonella_5h	84	ENSG00000153531	ENSG00000153531	rs9324239	13	113410100	C	T	0.345238	0.593584	0.123487	8.64844e-06
QTS000001	QTD000016	Alasoo_2018	macrophage_IFNg+Salmonella	CL_0000235	macrophage	IFNg_18h+Salmonella_5h	84	ENSG00000169062	ENSG00000169062	rs9590515	13	114300826	G	A	0.208333	1.06405	0.203513	1.73657e-06
QTS000001	QTD000016	Alasoo_2018	macrophage_IFNg+Salmonella	CL_0000235	macrophage	IFNg_18h+Salmonella_5h	84	ENSG00000187498	ENSG00000187498	rs12583752	13	110056227	C	A	0.077381	-0.50774	0.105589	8.58997e-06
QTS000001	QTD000016	Alasoo_2018	macrophage_IFNg+Salmonella	CL_0000235	macrophage	IFNg_18h+Salmonella_5h	84	ENSG00000205861	ENSG00000205861	rs4067961	13	23894190	A	G	0.422619	-0.822313	0.132162	3.30969e-08
QTS000001	QTD000016	Alasoo_2018	macrophage_IFNg+Salmonella	CL_0000235	macrophage	IFNg_18h+Salmonella_5h	84	ENSG00000229152	ENSG00000229152	rs9583552	13	110915799	G	A	0.803571	-0.611689	0.13731	3.15989e-05
QTS000001	QTD000016	Alasoo_2018	macrophage_IFNg+Salmonella	CL_0000235	macrophage	IFNg_18h+Salmonella_5h	84	ENSG00000233695	ENSG00000233695	rs9577874	13	113815816	G	A	0.369048	0.880701	0.129654	3.15275e-09
QTS000001	QTD000016	Alasoo_2018	macrophage_IFNg+Salmonella	CL_0000235	macrophage	IFNg_18h+Salmonella_5h	84	ENSG00000261105	ENSG00000261105	rs9600517	13	75663588	A	G	0.494048	-0.788688	0.0874203	2.72382e-13
QTS000001	QTD000016	Alasoo_2018	macrophage_IFNg+Salmonella	CL_0000235	macrophage	IFNg_18h+Salmonella_5h	84	ENSG00000274605	ENSG00000274605	rs71439652	13	100136331	G	A	0.333333	-0.523564	0.101568	2.30706e-06
QTS000001	QTD000016	Alasoo_2018	macrophage_IFNg+Salmonella	CL_0000235	macrophage	IFNg_18h+Salmonella_5h	84	ENSG00000275202	ENSG00000275202	rs7994368	13	48986697	G	A	0.505952	-0.341554	0.0695165	5.79622e-06
QTS000001	QTD000016	Alasoo_2018	macrophage_IFNg+Salmonella	CL_0000235	macrophage	IFNg_18h+Salmonella_5h	84	ENSG00000287575	ENSG00000287575	rs11843733	13	110947990	G	T	0.142857	-0.703929	0.14924	1.20984e-05
QTS000001	QTD000016	Alasoo_2018	macrophage_IFNg+Salmonella	CL_0000235	macrophage	IFNg_18h+Salmonella_5h	84	ENSG00000287837	ENSG00000287837	rs73171129	13	40340954	G	A	0.0595238	-1.10678	0.247306	2.93325e-05
QTS000001	QTD000016	Alasoo_2018	macrophage_IFNg+Salmonella	CL_0000235	macrophage	IFNg_18h+Salmonella_5h	84	ENSG00000012983	ENSG00000012983	rs72678066	14	49596452	G	A	0.0535714	1.03167	0.226203	2.14918e-05
QTS000001	QTD000016	Alasoo_2018	macrophage_IFNg+Salmonella	CL_0000235	macrophage	IFNg_18h+Salmonella_5h	84	ENSG00000027075	ENSG00000027075	rs112611587	14	62175301	T	A	0.0654762	1.21945	0.280659	4.68962e-05
QTS000001	QTD000016	Alasoo_2018	macrophage_IFNg+Salmonella	CL_0000235	macrophage	IFNg_18h+Salmonella_5h	84	ENSG00000050130	ENSG00000050130	rs3742645	14	59465122	G	T	0.464286	0.321529	0.0734987	4.21722e-05
QTS000001	QTD000016	Alasoo_2018	macrophage_IFNg+Salmonella	CL_0000235	macrophage	IFNg_18h+Salmonella_5h	84	ENSG00000054690	ENSG00000054690	rs7155911	14	67513128	A	G	0.440476	0.641725	0.12693	3.37383e-06
QTS000001	QTD000016	Alasoo_2018	macrophage_IFNg+Salmonella	CL_0000235	macrophage	IFNg_18h+Salmonella_5h	84	ENSG00000054983	ENSG00000054983	rs1372364	14	88006955	T	C	0.178571	-0.945191	0.0978585	1.91358e-14
QTS000001	QTD000016	Alasoo_2018	macrophage_IFNg+Salmonella	CL_0000235	macrophage	IFNg_18h+Salmonella_5h	84	ENSG00000071246	ENSG00000071246	rs2216091	14	76732811	G	C	0.77381	-0.82499	0.144593	2.66129e-07
QTS000001	QTD000016	Alasoo_2018	macrophage_IFNg+Salmonella	CL_0000235	macrophage	IFNg_18h+Salmonella_5h	84	ENSG00000072121	ENSG00000072121	rs11158696	14	67822739	C	A	0.404762	-0.65252	0.0987785	6.83657e-09
QTS000001	QTD000016	Alasoo_2018	macrophage_IFNg+Salmonella	CL_0000235	macrophage	IFNg_18h+Salmonella_5h	84	ENSG00000080815	ENSG00000080815	rs2526930	14	72622005	C	T	0.0595238	1.10088	0.204411	9.41989e-07
QTS000001	QTD000016	Alasoo_2018	macrophage_IFNg+Salmonella	CL_0000235	macrophage	IFNg_18h+Salmonella_5h	84	ENSG00000087299	ENSG00000087299	rs12886516	14	50287109	G	T	0.35119	-0.770216	0.124453	3.78996e-08
QTS000001	QTD000016	Alasoo_2018	macrophage_IFNg+Salmonella	CL_0000235	macrophage	IFNg_18h+Salmonella_5h	84	ENSG00000089916	ENSG00000089916	rs2543367	14	76136349	A	G	0.535714	-0.54062	0.112816	9.14001e-06
QTS000001	QTD000016	Alasoo_2018	macrophage_IFNg+Salmonella	CL_0000235	macrophage	IFNg_18h+Salmonella_5h	84	ENSG00000092020	ENSG00000092020	rs1807161	14	35135779	A	G	0.339286	-0.553045	0.0802566	2.0953e-09
QTS000001	QTD000016	Alasoo_2018	macrophage_IFNg+Salmonella	CL_0000235	macrophage	IFNg_18h+Salmonella_5h	84	ENSG00000092036	ENSG00000092036	rs12436546	14	22990724	C	G	0.184524	0.62954	0.111891	3.64733e-07
QTS000001	QTD000016	Alasoo_2018	macrophage_IFNg+Salmonella	CL_0000235	macrophage	IFNg_18h+Salmonella_5h	84	ENSG00000092108	ENSG00000092108	rs8022650	14	30531945	A	C	0.244048	-0.460326	0.0942838	6.51361e-06
QTS000001	QTD000016	Alasoo_2018	macrophage_IFNg+Salmonella	CL_0000235	macrophage	IFNg_18h+Salmonella_5h	84	ENSG00000092200	ENSG00000092200	rs11849261	14	21003656	G	A	0.309524	-0.601677	0.119959	3.93066e-06
QTS000001	QTD000016	Alasoo_2018	macrophage_IFNg+Salmonella	CL_0000235	macrophage	IFNg_18h+Salmonella_5h	84	ENSG00000100473	ENSG00000100473	rs41427246	14	30847549	T	C	0.452381	-0.743868	0.124698	9.38517e-08
QTS000001	QTD000016	Alasoo_2018	macrophage_IFNg+Salmonella	CL_0000235	macrophage	IFNg_18h+Salmonella_5h	84	ENSG00000100483	ENSG00000100483	rs12896684	14	50112933	A	C	0.732143	0.402481	0.0875989	1.89903e-05
QTS000001	QTD000016	Alasoo_2018	macrophage_IFNg+Salmonella	CL_0000235	macrophage	IFNg_18h+Salmonella_5h	84	ENSG00000100504	ENSG00000100504	rs7149936	14	50942040	A	G	0.255952	-0.501798	0.0986072	2.97231e-06
QTS000001	QTD000016	Alasoo_2018	macrophage_IFNg+Salmonella	CL_0000235	macrophage	IFNg_18h+Salmonella_5h	84	ENSG00000100580	ENSG00000100580	rs59010468	14	77414989	C	T	0.285714	0.973453	0.10399	6.60046e-14
QTS000001	QTD000016	Alasoo_2018	macrophage_IFNg+Salmonella	CL_0000235	macrophage	IFNg_18h+Salmonella_5h	84	ENSG00000100583	ENSG00000100583	rs4903581	14	77386279	C	A	0.154762	0.65434	0.122354	1.09144e-06
QTS000001	QTD000016	Alasoo_2018	macrophage_IFNg+Salmonella	CL_0000235	macrophage	IFNg_18h+Salmonella_5h	84	ENSG00000100744	ENSG00000100744	rs4900321	14	96283044	A	T	0.428571	0.706728	0.108372	9.69411e-09
QTS000001	QTD000016	Alasoo_2018	macrophage_IFNg+Salmonella	CL_0000235	macrophage	IFNg_18h+Salmonella_5h	84	ENSG00000100883	ENSG00000100883	rs6571683	14	34729467	G	A	0.886905	0.777304	0.174698	3.22181e-05
QTS000001	QTD000016	Alasoo_2018	macrophage_IFNg+Salmonella	CL_0000235	macrophage	IFNg_18h+Salmonella_5h	84	ENSG00000119632	ENSG00000119632	rs8013057	14	94145036	G	A	0.261905	-0.60575	0.121129	4.15908e-06
QTS000001	QTD000016	Alasoo_2018	macrophage_IFNg+Salmonella	CL_0000235	macrophage	IFNg_18h+Salmonella_5h	84	ENSG00000119638	ENSG00000119638	rs8005138	14	74961852	A	G	0.547619	-0.711907	0.148312	8.87058e-06
QTS000001	QTD000016	Alasoo_2018	macrophage_IFNg+Salmonella	CL_0000235	macrophage	IFNg_18h+Salmonella_5h	84	ENSG00000119718	ENSG00000119718	rs10129657	14	75061877	G	A	0.529762	0.816089	0.108184	1.36471e-10
QTS000001	QTD000016	Alasoo_2018	macrophage_IFNg+Salmonella	CL_0000235	macrophage	IFNg_18h+Salmonella_5h	84	ENSG00000126773	ENSG00000126773	rs308999	14	60117851	A	G	0.130952	0.570583	0.0996109	2.4328e-07
QTS000001	QTD000016	Alasoo_2018	macrophage_IFNg+Salmonella	CL_0000235	macrophage	IFNg_18h+Salmonella_5h	84	ENSG00000126778	ENSG00000126778	rs17098749	14	61543233	G	A	0.0654762	1.25386	0.290512	5.19937e-05
QTS000001	QTD000016	Alasoo_2018	macrophage_IFNg+Salmonella	CL_0000235	macrophage	IFNg_18h+Salmonella_5h	84	ENSG00000126785	ENSG00000126785	rs3742628	14	63205253	G	T	0.666667	0.455764	0.097532	1.42291e-05
QTS000001	QTD000016	Alasoo_2018	macrophage_IFNg+Salmonella	CL_0000235	macrophage	IFNg_18h+Salmonella_5h	84	ENSG00000129566	ENSG00000129566	rs12431912	14	20421490	T	C	0.321429	-0.632904	0.107756	1.35875e-07
QTS000001	QTD000016	Alasoo_2018	macrophage_IFNg+Salmonella	CL_0000235	macrophage	IFNg_18h+Salmonella_5h	84	ENSG00000133962	ENSG00000133962	rs1397163	14	91637852	C	T	0.309524	0.714159	0.13442	1.25106e-06
QTS000001	QTD000016	Alasoo_2018	macrophage_IFNg+Salmonella	CL_0000235	macrophage	IFNg_18h+Salmonella_5h	84	ENSG00000139921	ENSG00000139921	rs7149337	14	51242299	G	T	0.60119	0.500164	0.0865026	1.96084e-07
QTS000001	QTD000016	Alasoo_2018	macrophage_IFNg+Salmonella	CL_0000235	macrophage	IFNg_18h+Salmonella_5h	84	ENSG00000140092	ENSG00000140092	rs11628699	14	92012953	A	G	0.142857	0.394236	0.0871993	2.48417e-05
QTS000001	QTD000016	Alasoo_2018	macrophage_IFNg+Salmonella	CL_0000235	macrophage	IFNg_18h+Salmonella_5h	84	ENSG00000150527	ENSG00000150527	rs1897792	14	39228364	C	A	0.238095	1.07845	0.070323	6.41417e-24
QTS000001	QTD000016	Alasoo_2018	macrophage_IFNg+Salmonella	CL_0000235	macrophage	IFNg_18h+Salmonella_5h	84	ENSG00000165410	ENSG00000165410	rs7161300	14	34699231	T	C	0.732143	0.354472	0.0788945	2.75155e-05
QTS000001	QTD000016	Alasoo_2018	macrophage_IFNg+Salmonella	CL_0000235	macrophage	IFNg_18h+Salmonella_5h	84	ENSG00000165801	ENSG00000165801	rs8019890	14	21069908	C	A	0.5	-0.88935	0.0978579	2.06309e-13
QTS000001	QTD000016	Alasoo_2018	macrophage_IFNg+Salmonella	CL_0000235	macrophage	IFNg_18h+Salmonella_5h	84	ENSG00000165934	ENSG00000165934	rs7143338	14	92121460	A	C	0.39881	-0.928284	0.0868102	2.73717e-16
QTS000001	QTD000016	Alasoo_2018	macrophage_IFNg+Salmonella	CL_0000235	macrophage	IFNg_18h+Salmonella_5h	84	ENSG00000165948	ENSG00000165948	rs941478	14	94105172	T	C	0.22619	1.06469	0.128069	5.33984e-12
QTS000001	QTD000016	Alasoo_2018	macrophage_IFNg+Salmonella	CL_0000235	macrophage	IFNg_18h+Salmonella_5h	84	ENSG00000178974	ENSG00000178974	rs56949365	14	55323360	T	C	0.404762	-0.600232	0.0887029	3.51114e-09
QTS000001	QTD000016	Alasoo_2018	macrophage_IFNg+Salmonella	CL_0000235	macrophage	IFNg_18h+Salmonella_5h	84	ENSG00000179627	ENSG00000179627	rs10138660	14	104918904	C	T	0.125	-1.11007	0.249956	3.32039e-05
QTS000001	QTD000016	Alasoo_2018	macrophage_IFNg+Salmonella	CL_0000235	macrophage	IFNg_18h+Salmonella_5h	84	ENSG00000179933	ENSG00000179933	rs6736	14	23098565	T	A	0.630952	0.545637	0.106965	2.83629e-06
QTS000001	QTD000016	Alasoo_2018	macrophage_IFNg+Salmonella	CL_0000235	macrophage	IFNg_18h+Salmonella_5h	84	ENSG00000184227	ENSG00000184227	rs8018231	14	73567486	T	G	0.291667	0.724053	0.134912	1.0137e-06
QTS000001	QTD000016	Alasoo_2018	macrophage_IFNg+Salmonella	CL_0000235	macrophage	IFNg_18h+Salmonella_5h	84	ENSG00000185559	ENSG00000185559	rs8011440	14	101558821	C	T	0.369048	0.720295	0.158966	2.39508e-05
QTS000001	QTD000016	Alasoo_2018	macrophage_IFNg+Salmonella	CL_0000235	macrophage	IFNg_18h+Salmonella_5h	84	ENSG00000196405	ENSG00000196405	rs1191034	14	99968066	C	T	0.160714	-0.746656	0.125229	9.49946e-08
QTS000001	QTD000016	Alasoo_2018	macrophage_IFNg+Salmonella	CL_0000235	macrophage	IFNg_18h+Salmonella_5h	84	ENSG00000196663	ENSG00000196663	rs11621368	14	102431596	C	G	0.0595238	1.05902	0.209201	3.29124e-06
QTS000001	QTD000016	Alasoo_2018	macrophage_IFNg+Salmonella	CL_0000235	macrophage	IFNg_18h+Salmonella_5h	84	ENSG00000197045	ENSG00000197045	rs10162416	14	54422695	T	C	0.14881	0.597364	0.130291	1.96797e-05
QTS000001	QTD000016	Alasoo_2018	macrophage_IFNg+Salmonella	CL_0000235	macrophage	IFNg_18h+Salmonella_5h	84	ENSG00000197249	ENSG00000197249	rs8004738	14	94390577	G	A	0.517857	0.820852	0.108805	1.36061e-10
QTS000001	QTD000016	Alasoo_2018	macrophage_IFNg+Salmonella	CL_0000235	macrophage	IFNg_18h+Salmonella_5h	84	ENSG00000197555	ENSG00000197555	rs4141096	14	70700958	A	G	0.416667	0.513475	0.109811	1.40715e-05
QTS000001	QTD000016	Alasoo_2018	macrophage_IFNg+Salmonella	CL_0000235	macrophage	IFNg_18h+Salmonella_5h	84	ENSG00000198133	ENSG00000198133	rs11158671	14	67498735	G	A	0.5	0.793159	0.120039	6.79157e-09
QTS000001	QTD000016	Alasoo_2018	macrophage_IFNg+Salmonella	CL_0000235	macrophage	IFNg_18h+Salmonella_5h	84	ENSG00000205978	ENSG00000205978	rs34077103	14	24400545	C	T	0.190476	0.993739	0.192272	2.18963e-06
QTS000001	QTD000016	Alasoo_2018	macrophage_IFNg+Salmonella	CL_0000235	macrophage	IFNg_18h+Salmonella_5h	84	ENSG00000213983	ENSG00000213983	rs34534076	14	23553397	C	T	0.0833333	-0.870603	0.187847	1.63904e-05
QTS000001	QTD000016	Alasoo_2018	macrophage_IFNg+Salmonella	CL_0000235	macrophage	IFNg_18h+Salmonella_5h	84	ENSG00000258289	ENSG00000258289	rs4902338	14	64927350	G	A	0.196429	1.55719	0.0910573	1.6333e-26
QTS000001	QTD000016	Alasoo_2018	macrophage_IFNg+Salmonella	CL_0000235	macrophage	IFNg_18h+Salmonella_5h	84	ENSG00000258602	ENSG00000258602	rs10873298	14	76960182	C	T	0.64881	-1.20927	0.076133	9.63905e-25
QTS000001	QTD000016	Alasoo_2018	macrophage_IFNg+Salmonella	CL_0000235	macrophage	IFNg_18h+Salmonella_5h	84	ENSG00000258744	ENSG00000258744	rs79647551	14	24719286	G	A	0.10119	-0.862463	0.182561	1.17669e-05
QTS000001	QTD000016	Alasoo_2018	macrophage_IFNg+Salmonella	CL_0000235	macrophage	IFNg_18h+Salmonella_5h	84	ENSG00000258875	ENSG00000258875	rs2758139	14	91242344	T	C	0.154762	0.597692	0.126609	1.19199e-05
QTS000001	QTD000016	Alasoo_2018	macrophage_IFNg+Salmonella	CL_0000235	macrophage	IFNg_18h+Salmonella_5h	84	ENSG00000258940	ENSG00000258940	rs10131617	14	39252579	A	C	0.238095	0.76186	0.0911964	4.50066e-12
QTS000001	QTD000016	Alasoo_2018	macrophage_IFNg+Salmonella	CL_0000235	macrophage	IFNg_18h+Salmonella_5h	84	ENSG00000271780	ENSG00000271780	rs2474674	14	101940141	C	T	0.119048	0.826582	0.174886	1.16737e-05
QTS000001	QTD000016	Alasoo_2018	macrophage_IFNg+Salmonella	CL_0000235	macrophage	IFNg_18h+Salmonella_5h	84	ENSG00000289626	ENSG00000289626	rs181460	14	68881462	T	C	0.380952	-0.380615	0.0860642	3.55113e-05
QTS000001	QTD000016	Alasoo_2018	macrophage_IFNg+Salmonella	CL_0000235	macrophage	IFNg_18h+Salmonella_5h	84	ENSG00000041357	ENSG00000041357	rs77438700	15	78614295	A	G	0.047619	-0.993162	0.205995	8.19297e-06
QTS000001	QTD000016	Alasoo_2018	macrophage_IFNg+Salmonella	CL_0000235	macrophage	IFNg_18h+Salmonella_5h	84	ENSG00000068305	ENSG00000068305	rs11247075	15	99293563	G	A	0.255952	-0.559107	0.120129	1.52488e-05
QTS000001	QTD000016	Alasoo_2018	macrophage_IFNg+Salmonella	CL_0000235	macrophage	IFNg_18h+Salmonella_5h	84	ENSG00000069943	ENSG00000069943	rs56257633	15	55322311	A	G	0.160714	0.651845	0.102754	2.01178e-08
QTS000001	QTD000016	Alasoo_2018	macrophage_IFNg+Salmonella	CL_0000235	macrophage	IFNg_18h+Salmonella_5h	84	ENSG00000073417	ENSG00000073417	rs11073955	15	85127558	A	G	0.535714	0.759167	0.128883	1.26968e-07
QTS000001	QTD000016	Alasoo_2018	macrophage_IFNg+Salmonella	CL_0000235	macrophage	IFNg_18h+Salmonella_5h	84	ENSG00000081014	ENSG00000081014	rs12916255	15	50897510	G	A	0.184524	0.877391	0.122796	7.25591e-10
QTS000001	QTD000016	Alasoo_2018	macrophage_IFNg+Salmonella	CL_0000235	macrophage	IFNg_18h+Salmonella_5h	84	ENSG00000086666	ENSG00000086666	rs6495460	15	79965013	T	C	0.0892857	0.752308	0.132299	2.87289e-07
QTS000001	QTD000016	Alasoo_2018	macrophage_IFNg+Salmonella	CL_0000235	macrophage	IFNg_18h+Salmonella_5h	84	ENSG00000103707	ENSG00000103707	rs7178585	15	65502865	T	C	0.0833333	1.06471	0.252611	7.43956e-05
QTS000001	QTD000016	Alasoo_2018	macrophage_IFNg+Salmonella	CL_0000235	macrophage	IFNg_18h+Salmonella_5h	84	ENSG00000103769	ENSG00000103769	rs7183800	15	66172847	A	G	0.5	-0.402451	0.083961	9.09758e-06
QTS000001	QTD000016	Alasoo_2018	macrophage_IFNg+Salmonella	CL_0000235	macrophage	IFNg_18h+Salmonella_5h	84	ENSG00000103852	ENSG00000103852	rs12101465	15	99204737	A	G	0.690476	0.692615	0.118606	1.55691e-07
QTS000001	QTD000016	Alasoo_2018	macrophage_IFNg+Salmonella	CL_0000235	macrophage	IFNg_18h+Salmonella_5h	84	ENSG00000104043	ENSG00000104043	rs12915287	15	50138890	C	T	0.47619	-0.480018	0.0982392	6.4194e-06
QTS000001	QTD000016	Alasoo_2018	macrophage_IFNg+Salmonella	CL_0000235	macrophage	IFNg_18h+Salmonella_5h	84	ENSG00000104112	ENSG00000104112	rs17600731	15	51157710	C	G	0.136905	-0.696905	0.161324	5.12785e-05
QTS000001	QTD000016	Alasoo_2018	macrophage_IFNg+Salmonella	CL_0000235	macrophage	IFNg_18h+Salmonella_5h	84	ENSG00000128849	ENSG00000128849	rs78740110	15	57382992	C	T	0.125	-0.537403	0.12029	3.0171e-05
QTS000001	QTD000016	Alasoo_2018	macrophage_IFNg+Salmonella	CL_0000235	macrophage	IFNg_18h+Salmonella_5h	84	ENSG00000128928	ENSG00000128928	rs7165012	15	40361837	A	G	0.52381	0.334569	0.0753428	3.32584e-05
QTS000001	QTD000016	Alasoo_2018	macrophage_IFNg+Salmonella	CL_0000235	macrophage	IFNg_18h+Salmonella_5h	84	ENSG00000128944	ENSG00000128944	rs7166991	15	40379756	A	G	0.166667	1.34023	0.115832	8.11126e-18
QTS000001	QTD000016	Alasoo_2018	macrophage_IFNg+Salmonella	CL_0000235	macrophage	IFNg_18h+Salmonella_5h	84	ENSG00000128989	ENSG00000128989	rs2899490	15	52556516	T	C	0.142857	-0.709822	0.157981	2.75048e-05
QTS000001	QTD000016	Alasoo_2018	macrophage_IFNg+Salmonella	CL_0000235	macrophage	IFNg_18h+Salmonella_5h	84	ENSG00000136371	ENSG00000136371	rs62025181	15	79698328	G	A	0.142857	-0.729443	0.14016	1.90606e-06
QTS000001	QTD000016	Alasoo_2018	macrophage_IFNg+Salmonella	CL_0000235	macrophage	IFNg_18h+Salmonella_5h	84	ENSG00000136371	ENSG00000136371	rs7180804	15	79966732	G	A	0.267857	0.539114	0.112605	9.29088e-06
QTS000001	QTD000016	Alasoo_2018	macrophage_IFNg+Salmonella	CL_0000235	macrophage	IFNg_18h+Salmonella_5h	84	ENSG00000136371	ENSG00000136371	rs8026997	15	79870680	T	C	0.380952	-0.653465	0.0837042	4.50885e-11
QTS000001	QTD000016	Alasoo_2018	macrophage_IFNg+Salmonella	CL_0000235	macrophage	IFNg_18h+Salmonella_5h	84	ENSG00000136383	ENSG00000136383	rs12906348	15	84786190	A	C	0.386905	0.59299	0.122255	7.3442e-06
QTS000001	QTD000016	Alasoo_2018	macrophage_IFNg+Salmonella	CL_0000235	macrophage	IFNg_18h+Salmonella_5h	84	ENSG00000137831	ENSG00000137831	rs111383192	15	70772310	A	G	0.107143	0.592888	0.0991895	8.94166e-08
QTS000001	QTD000016	Alasoo_2018	macrophage_IFNg+Salmonella	CL_0000235	macrophage	IFNg_18h+Salmonella_5h	84	ENSG00000137877	ENSG00000137877	rs11070353	15	41899321	G	A	0.428571	-0.82538	0.078161	4.70448e-16
QTS000001	QTD000016	Alasoo_2018	macrophage_IFNg+Salmonella	CL_0000235	macrophage	IFNg_18h+Salmonella_5h	84	ENSG00000138600	ENSG00000138600	rs12440570	15	50753367	C	T	0.220238	0.754241	0.116874	1.28204e-08
QTS000001	QTD000016	Alasoo_2018	macrophage_IFNg+Salmonella	CL_0000235	macrophage	IFNg_18h+Salmonella_5h	84	ENSG00000140319	ENSG00000140319	rs72731415	15	40039498	A	G	0.339286	-0.45643	0.0945914	8.07144e-06
QTS000001	QTD000016	Alasoo_2018	macrophage_IFNg+Salmonella	CL_0000235	macrophage	IFNg_18h+Salmonella_5h	84	ENSG00000140391	ENSG00000140391	rs11636613	15	77043560	A	G	0.702381	0.744719	0.112255	6.08226e-09
QTS000001	QTD000016	Alasoo_2018	macrophage_IFNg+Salmonella	CL_0000235	macrophage	IFNg_18h+Salmonella_5h	84	ENSG00000140400	ENSG00000140400	rs11547316	15	75617462	A	G	0.10119	1.05042	0.176264	9.61498e-08
QTS000001	QTD000016	Alasoo_2018	macrophage_IFNg+Salmonella	CL_0000235	macrophage	IFNg_18h+Salmonella_5h	84	ENSG00000140400	ENSG00000140400	rs11635996	15	75562391	G	A	0.0892857	1.14687	0.19534	1.37158e-07
QTS000001	QTD000016	Alasoo_2018	macrophage_IFNg+Salmonella	CL_0000235	macrophage	IFNg_18h+Salmonella_5h	84	ENSG00000140400	ENSG00000140400	rs7166737	15	75390172	A	G	0.279762	0.923274	0.134285	2.23498e-09
QTS000001	QTD000016	Alasoo_2018	macrophage_IFNg+Salmonella	CL_0000235	macrophage	IFNg_18h+Salmonella_5h	84	ENSG00000140474	ENSG00000140474	rs7176416	15	74402149	T	C	0.220238	0.413654	0.0905051	2.07421e-05
QTS000001	QTD000016	Alasoo_2018	macrophage_IFNg+Salmonella	CL_0000235	macrophage	IFNg_18h+Salmonella_5h	84	ENSG00000140545	ENSG00000140545	rs8025217	15	88953993	C	T	0.333333	0.360129	0.0530316	3.17706e-09
QTS000001	QTD000016	Alasoo_2018	macrophage_IFNg+Salmonella	CL_0000235	macrophage	IFNg_18h+Salmonella_5h	84	ENSG00000140575	ENSG00000140575	rs2074585	15	90466252	G	A	0.470238	0.711021	0.114308	3.33408e-08
QTS000001	QTD000016	Alasoo_2018	macrophage_IFNg+Salmonella	CL_0000235	macrophage	IFNg_18h+Salmonella_5h	84	ENSG00000140612	ENSG00000140612	rs11636499	15	84700450	C	T	0.380952	0.421219	0.0914388	1.81735e-05
QTS000001	QTD000016	Alasoo_2018	macrophage_IFNg+Salmonella	CL_0000235	macrophage	IFNg_18h+Salmonella_5h	84	ENSG00000156232	ENSG00000156232	rs537391769	15	82944753	A	T	0.0416667	1.21334	0.248691	6.59835e-06
QTS000001	QTD000016	Alasoo_2018	macrophage_IFNg+Salmonella	CL_0000235	macrophage	IFNg_18h+Salmonella_5h	84	ENSG00000157823	ENSG00000157823	rs4932143	15	89828835	G	C	0.672619	-0.652152	0.117294	4.74448e-07
QTS000001	QTD000016	Alasoo_2018	macrophage_IFNg+Salmonella	CL_0000235	macrophage	IFNg_18h+Salmonella_5h	84	ENSG00000166503	ENSG00000166503	rs28523446	15	83272439	G	A	0.077381	1.1374	0.17976	2.15146e-08
QTS000001	QTD000016	Alasoo_2018	macrophage_IFNg+Salmonella	CL_0000235	macrophage	IFNg_18h+Salmonella_5h	84	ENSG00000166821	ENSG00000166821	rs111679077	15	89695993	T	G	0.22619	0.734659	0.105505	1.55022e-09
QTS000001	QTD000016	Alasoo_2018	macrophage_IFNg+Salmonella	CL_0000235	macrophage	IFNg_18h+Salmonella_5h	84	ENSG00000166825	ENSG00000166825	rs11073891	15	89820763	A	C	0.416667	-0.813789	0.0782331	8.95774e-16
QTS000001	QTD000016	Alasoo_2018	macrophage_IFNg+Salmonella	CL_0000235	macrophage	IFNg_18h+Salmonella_5h	84	ENSG00000167202	ENSG00000167202	rs4886993	15	78032905	G	A	0.964286	-1.23766	0.263731	1.32179e-05
QTS000001	QTD000016	Alasoo_2018	macrophage_IFNg+Salmonella	CL_0000235	macrophage	IFNg_18h+Salmonella_5h	84	ENSG00000169684	ENSG00000169684	rs2869055	15	78530046	G	C	0.583333	-1.0218	0.102688	5.72398e-15
QTS000001	QTD000016	Alasoo_2018	macrophage_IFNg+Salmonella	CL_0000235	macrophage	IFNg_18h+Salmonella_5h	84	ENSG00000170776	ENSG00000170776	rs8037384	15	85377843	C	T	0.517857	0.493593	0.105183	1.3227e-05
QTS000001	QTD000016	Alasoo_2018	macrophage_IFNg+Salmonella	CL_0000235	macrophage	IFNg_18h+Salmonella_5h	84	ENSG00000171763	ENSG00000171763	rs61524473	15	45354085	T	C	0.220238	0.850631	0.10825	3.63451e-11
QTS000001	QTD000016	Alasoo_2018	macrophage_IFNg+Salmonella	CL_0000235	macrophage	IFNg_18h+Salmonella_5h	84	ENSG00000173517	ENSG00000173517	rs12443386	15	77199047	C	T	0.261905	-0.761199	0.133289	2.60603e-07
QTS000001	QTD000016	Alasoo_2018	macrophage_IFNg+Salmonella	CL_0000235	macrophage	IFNg_18h+Salmonella_5h	84	ENSG00000176463	ENSG00000176463	rs57583649	15	91950349	A	G	0.0714286	0.868309	0.187625	1.68034e-05
QTS000001	QTD000016	Alasoo_2018	macrophage_IFNg+Salmonella	CL_0000235	macrophage	IFNg_18h+Salmonella_5h	84	ENSG00000177082	ENSG00000177082	rs2241645	15	84790722	A	G	0.744048	0.45204	0.100848	2.85927e-05
QTS000001	QTD000016	Alasoo_2018	macrophage_IFNg+Salmonella	CL_0000235	macrophage	IFNg_18h+Salmonella_5h	84	ENSG00000180953	ENSG00000180953	rs7180804	15	79966732	G	A	0.267857	0.608714	0.112379	8.34327e-07
QTS000001	QTD000016	Alasoo_2018	macrophage_IFNg+Salmonella	CL_0000235	macrophage	IFNg_18h+Salmonella_5h	84	ENSG00000182054	ENSG00000182054	rs35477556	15	90095127	C	A	0.238095	-0.472211	0.0716199	7.20207e-09
QTS000001	QTD000016	Alasoo_2018	macrophage_IFNg+Salmonella	CL_0000235	macrophage	IFNg_18h+Salmonella_5h	84	ENSG00000182117	ENSG00000182117	rs73374473	15	34330178	C	T	0.154762	0.559153	0.100687	4.87005e-07
QTS000001	QTD000016	Alasoo_2018	macrophage_IFNg+Salmonella	CL_0000235	macrophage	IFNg_18h+Salmonella_5h	84	ENSG00000182253	ENSG00000182253	rs62025697	15	99227790	G	A	0.452381	0.618225	0.121634	3.04329e-06
QTS000001	QTD000016	Alasoo_2018	macrophage_IFNg+Salmonella	CL_0000235	macrophage	IFNg_18h+Salmonella_5h	84	ENSG00000183060	ENSG00000183060	rs76405199	15	99773051	G	T	0.0357143	1.69094	0.363972	1.57309e-05
QTS000001	QTD000016	Alasoo_2018	macrophage_IFNg+Salmonella	CL_0000235	macrophage	IFNg_18h+Salmonella_5h	84	ENSG00000183655	ENSG00000183655	rs11632269	15	85788371	C	T	0.196429	0.954129	0.16732	2.69535e-07
QTS000001	QTD000016	Alasoo_2018	macrophage_IFNg+Salmonella	CL_0000235	macrophage	IFNg_18h+Salmonella_5h	84	ENSG00000185043	ENSG00000185043	rs8025875	15	90232687	T	A	0.541667	0.336402	0.0495128	3.13244e-09
QTS000001	QTD000016	Alasoo_2018	macrophage_IFNg+Salmonella	CL_0000235	macrophage	IFNg_18h+Salmonella_5h	84	ENSG00000187720	ENSG00000187720	rs72751596	15	70323615	G	A	0.0535714	-0.759326	0.150208	3.3813e-06
QTS000001	QTD000016	Alasoo_2018	macrophage_IFNg+Salmonella	CL_0000235	macrophage	IFNg_18h+Salmonella_5h	84	ENSG00000188549	ENSG00000188549	rs17721809	15	39990898	A	G	0.285714	-0.435163	0.100648	5.06096e-05
QTS000001	QTD000016	Alasoo_2018	macrophage_IFNg+Salmonella	CL_0000235	macrophage	IFNg_18h+Salmonella_5h	84	ENSG00000197535	ENSG00000197535	rs11638675	15	52339159	T	G	0.0833333	0.887222	0.200928	3.63977e-05
QTS000001	QTD000016	Alasoo_2018	macrophage_IFNg+Salmonella	CL_0000235	macrophage	IFNg_18h+Salmonella_5h	84	ENSG00000197696	ENSG00000197696	rs7237	15	84643346	C	T	0.369048	0.735035	0.136228	9.05815e-07
QTS000001	QTD000016	Alasoo_2018	macrophage_IFNg+Salmonella	CL_0000235	macrophage	IFNg_18h+Salmonella_5h	84	ENSG00000205363	ENSG00000205363	rs10851869	15	74038742	T	C	0.440476	0.522637	0.110464	1.14629e-05
QTS000001	QTD000016	Alasoo_2018	macrophage_IFNg+Salmonella	CL_0000235	macrophage	IFNg_18h+Salmonella_5h	84	ENSG00000206190	ENSG00000206190	rs28380244	15	25864304	T	C	0.0952381	1.45839	0.231543	2.42047e-08
QTS000001	QTD000016	Alasoo_2018	macrophage_IFNg+Salmonella	CL_0000235	macrophage	IFNg_18h+Salmonella_5h	84	ENSG00000225973	ENSG00000225973	rs690758	15	55437025	G	C	0.0833333	-1.34688	0.25775	1.75624e-06
QTS000001	QTD000016	Alasoo_2018	macrophage_IFNg+Salmonella	CL_0000235	macrophage	IFNg_18h+Salmonella_5h	84	ENSG00000229474	ENSG00000229474	rs7151	15	44717814	G	C	0.0416667	-0.848585	0.206723	0.00010925
QTS000001	QTD000016	Alasoo_2018	macrophage_IFNg+Salmonella	CL_0000235	macrophage	IFNg_18h+Salmonella_5h	84	ENSG00000242498	ENSG00000242498	rs1256838	15	89911715	C	A	0.785714	0.942197	0.145659	1.20502e-08
QTS000001	QTD000016	Alasoo_2018	macrophage_IFNg+Salmonella	CL_0000235	macrophage	IFNg_18h+Salmonella_5h	84	ENSG00000247556	ENSG00000247556	rs11633799	15	41284340	G	A	0.291667	0.861836	0.131367	8.24626e-09
QTS000001	QTD000016	Alasoo_2018	macrophage_IFNg+Salmonella	CL_0000235	macrophage	IFNg_18h+Salmonella_5h	84	ENSG00000247556	ENSG00000247556	rs622083	15	42145352	C	A	0.559524	0.656195	0.139822	1.32097e-05
QTS000001	QTD000016	Alasoo_2018	macrophage_IFNg+Salmonella	CL_0000235	macrophage	IFNg_18h+Salmonella_5h	84	ENSG00000247556	ENSG00000247556	rs6492970	15	40917318	G	A	0.494048	0.57253	0.120343	1.03983e-05
QTS000001	QTD000016	Alasoo_2018	macrophage_IFNg+Salmonella	CL_0000235	macrophage	IFNg_18h+Salmonella_5h	84	ENSG00000248508	ENSG00000248508	rs8041057	15	40038428	C	T	0.702381	0.455978	0.0952233	9.26209e-06
QTS000001	QTD000016	Alasoo_2018	macrophage_IFNg+Salmonella	CL_0000235	macrophage	IFNg_18h+Salmonella_5h	84	ENSG00000255529	ENSG00000255529	rs2440943	15	57311023	G	T	0.255952	0.611091	0.119887	2.87844e-06
QTS000001	QTD000016	Alasoo_2018	macrophage_IFNg+Salmonella	CL_0000235	macrophage	IFNg_18h+Salmonella_5h	84	ENSG00000259471	ENSG00000259471	rs12592213	15	66533256	G	A	0.22619	0.669008	0.129821	2.32051e-06
QTS000001	QTD000016	Alasoo_2018	macrophage_IFNg+Salmonella	CL_0000235	macrophage	IFNg_18h+Salmonella_5h	84	ENSG00000259642	ENSG00000259642	rs7180804	15	79966732	G	A	0.267857	0.660573	0.143352	1.80739e-05
QTS000001	QTD000016	Alasoo_2018	macrophage_IFNg+Salmonella	CL_0000235	macrophage	IFNg_18h+Salmonella_5h	84	ENSG00000259712	ENSG00000259712	rs12396	15	52121119	G	C	0.654762	-0.479011	0.110396	4.78994e-05
QTS000001	QTD000016	Alasoo_2018	macrophage_IFNg+Salmonella	CL_0000235	macrophage	IFNg_18h+Salmonella_5h	84	ENSG00000260898	ENSG00000260898	rs8023358	15	72760504	A	G	0.160714	0.44596	0.0850547	1.63992e-06
QTS000001	QTD000016	Alasoo_2018	macrophage_IFNg+Salmonella	CL_0000235	macrophage	IFNg_18h+Salmonella_5h	84	ENSG00000261616	ENSG00000261616	rs2602034	15	99196485	G	A	0.595238	0.346175	0.0715213	7.6332e-06
QTS000001	QTD000016	Alasoo_2018	macrophage_IFNg+Salmonella	CL_0000235	macrophage	IFNg_18h+Salmonella_5h	84	ENSG00000273855	ENSG00000273855	rs3743138	15	40288963	C	A	0.291667	-0.70534	0.142702	5.18507e-06
QTS000001	QTD000016	Alasoo_2018	macrophage_IFNg+Salmonella	CL_0000235	macrophage	IFNg_18h+Salmonella_5h	84	ENSG00000274528	ENSG00000274528	rs62015235	15	52105987	T	C	0.547619	-0.465484	0.10319	2.57784e-05
QTS000001	QTD000016	Alasoo_2018	macrophage_IFNg+Salmonella	CL_0000235	macrophage	IFNg_18h+Salmonella_5h	84	ENSG00000003249	ENSG00000003249	rs3803683	16	89993873	T	C	0.14881	0.698406	0.15764	3.45091e-05
QTS000001	QTD000016	Alasoo_2018	macrophage_IFNg+Salmonella	CL_0000235	macrophage	IFNg_18h+Salmonella_5h	84	ENSG00000006007	ENSG00000006007	rs35448130	16	19601006	G	A	0.14881	-0.525505	0.10948	8.87183e-06
QTS000001	QTD000016	Alasoo_2018	macrophage_IFNg+Salmonella	CL_0000235	macrophage	IFNg_18h+Salmonella_5h	84	ENSG00000007376	ENSG00000007376	rs3817833	16	787857	G	A	0.178571	-0.621295	0.13209	1.27048e-05
QTS000001	QTD000016	Alasoo_2018	macrophage_IFNg+Salmonella	CL_0000235	macrophage	IFNg_18h+Salmonella_5h	84	ENSG00000007384	ENSG00000007384	rs7197402	16	765379	T	C	0.22619	0.531356	0.120603	3.77023e-05
QTS000001	QTD000016	Alasoo_2018	macrophage_IFNg+Salmonella	CL_0000235	macrophage	IFNg_18h+Salmonella_5h	84	ENSG00000051523	ENSG00000051523	rs1017828	16	88654203	G	A	0.630952	-0.545283	0.10419	1.70256e-06
QTS000001	QTD000016	Alasoo_2018	macrophage_IFNg+Salmonella	CL_0000235	macrophage	IFNg_18h+Salmonella_5h	84	ENSG00000059122	ENSG00000059122	rs9930148	16	2942113	T	C	0.464286	0.890462	0.128187	1.66217e-09
QTS000001	QTD000016	Alasoo_2018	macrophage_IFNg+Salmonella	CL_0000235	macrophage	IFNg_18h+Salmonella_5h	84	ENSG00000067836	ENSG00000067836	rs565002	16	5418012	C	T	0.0416667	1.71475	0.355155	7.98451e-06
QTS000001	QTD000016	Alasoo_2018	macrophage_IFNg+Salmonella	CL_0000235	macrophage	IFNg_18h+Salmonella_5h	84	ENSG00000069329	ENSG00000069329	rs11247495	16	46770552	C	T	0.0892857	-0.95746	0.224444	6.21211e-05
QTS000001	QTD000016	Alasoo_2018	macrophage_IFNg+Salmonella	CL_0000235	macrophage	IFNg_18h+Salmonella_5h	84	ENSG00000070761	ENSG00000070761	rs9746214	16	58145568	T	C	0.0595238	-0.979976	0.211991	1.71257e-05
QTS000001	QTD000016	Alasoo_2018	macrophage_IFNg+Salmonella	CL_0000235	macrophage	IFNg_18h+Salmonella_5h	84	ENSG00000083799	ENSG00000083799	rs13339578	16	50705194	G	A	0.720238	-0.387787	0.0779042	4.5407e-06
QTS000001	QTD000016	Alasoo_2018	macrophage_IFNg+Salmonella	CL_0000235	macrophage	IFNg_18h+Salmonella_5h	84	ENSG00000086504	ENSG00000086504	rs11248931	16	377479	T	C	0.660714	-0.628428	0.123379	2.9202e-06
QTS000001	QTD000016	Alasoo_2018	macrophage_IFNg+Salmonella	CL_0000235	macrophage	IFNg_18h+Salmonella_5h	84	ENSG00000087263	ENSG00000087263	rs12598649	16	56286912	G	A	0.327381	0.506081	0.114321	3.49544e-05
QTS000001	QTD000016	Alasoo_2018	macrophage_IFNg+Salmonella	CL_0000235	macrophage	IFNg_18h+Salmonella_5h	84	ENSG00000089486	ENSG00000089486	rs8046295	16	4478633	T	C	0.690476	0.590594	0.12616	1.37969e-05
QTS000001	QTD000016	Alasoo_2018	macrophage_IFNg+Salmonella	CL_0000235	macrophage	IFNg_18h+Salmonella_5h	84	ENSG00000102858	ENSG00000102858	rs8056746	16	4625721	C	G	0.767857	0.812479	0.137964	1.27625e-07
QTS000001	QTD000016	Alasoo_2018	macrophage_IFNg+Salmonella	CL_0000235	macrophage	IFNg_18h+Salmonella_5h	84	ENSG00000103018	ENSG00000103018	rs12929706	16	69479932	T	C	0.184524	-0.677095	0.125433	8.97251e-07
QTS000001	QTD000016	Alasoo_2018	macrophage_IFNg+Salmonella	CL_0000235	macrophage	IFNg_18h+Salmonella_5h	84	ENSG00000103064	ENSG00000103064	rs8046975	16	68027268	T	C	0.154762	-0.356243	0.0826294	5.28696e-05
QTS000001	QTD000016	Alasoo_2018	macrophage_IFNg+Salmonella	CL_0000235	macrophage	IFNg_18h+Salmonella_5h	84	ENSG00000103148	ENSG00000103148	rs2541606	16	139972	T	C	0.386905	-0.471208	0.105754	3.14927e-05
QTS000001	QTD000016	Alasoo_2018	macrophage_IFNg+Salmonella	CL_0000235	macrophage	IFNg_18h+Salmonella_5h	84	ENSG00000103168	ENSG00000103168	rs2303237	16	84182086	C	T	0.35119	-0.699386	0.121145	2.03216e-07
QTS000001	QTD000016	Alasoo_2018	macrophage_IFNg+Salmonella	CL_0000235	macrophage	IFNg_18h+Salmonella_5h	84	ENSG00000103174	ENSG00000103174	rs2270258	16	5018446	C	T	0.291667	-0.62447	0.0889013	1.20191e-09
QTS000001	QTD000016	Alasoo_2018	macrophage_IFNg+Salmonella	CL_0000235	macrophage	IFNg_18h+Salmonella_5h	84	ENSG00000103227	ENSG00000103227	rs4984741	16	975464	G	A	0.232143	0.652683	0.117045	4.44731e-07
QTS000001	QTD000016	Alasoo_2018	macrophage_IFNg+Salmonella	CL_0000235	macrophage	IFNg_18h+Salmonella_5h	84	ENSG00000103241	ENSG00000103241	rs1388142	16	86356123	A	G	0.815476	-0.762	0.13654	4.37017e-07
QTS000001	QTD000016	Alasoo_2018	macrophage_IFNg+Salmonella	CL_0000235	macrophage	IFNg_18h+Salmonella_5h	84	ENSG00000103241	ENSG00000103241	rs1687661	16	86382788	T	C	0.470238	0.609348	0.11593	1.55949e-06
QTS000001	QTD000016	Alasoo_2018	macrophage_IFNg+Salmonella	CL_0000235	macrophage	IFNg_18h+Salmonella_5h	84	ENSG00000103241	ENSG00000103241	rs2581301	16	86338861	C	G	0.14881	1.18172	0.159393	2.35252e-10
QTS000001	QTD000016	Alasoo_2018	macrophage_IFNg+Salmonella	CL_0000235	macrophage	IFNg_18h+Salmonella_5h	84	ENSG00000103248	ENSG00000103248	rs117626494	16	86528494	G	A	0.0535714	-0.650565	0.137763	1.18499e-05
QTS000001	QTD000016	Alasoo_2018	macrophage_IFNg+Salmonella	CL_0000235	macrophage	IFNg_18h+Salmonella_5h	84	ENSG00000103264	ENSG00000103264	rs76082995	16	87392701	T	C	0.452381	-0.638643	0.128673	4.79653e-06
QTS000001	QTD000016	Alasoo_2018	macrophage_IFNg+Salmonella	CL_0000235	macrophage	IFNg_18h+Salmonella_5h	84	ENSG00000103353	ENSG00000103353	rs4967955	16	23471202	G	C	0.0535714	-0.793061	0.163477	7.32324e-06
QTS000001	QTD000016	Alasoo_2018	macrophage_IFNg+Salmonella	CL_0000235	macrophage	IFNg_18h+Salmonella_5h	84	ENSG00000103485	ENSG00000103485	rs72795914	16	29033424	T	C	0.255952	-0.351156	0.0850381	0.000100344
QTS000001	QTD000016	Alasoo_2018	macrophage_IFNg+Salmonella	CL_0000235	macrophage	IFNg_18h+Salmonella_5h	84	ENSG00000118900	ENSG00000118900	rs10500326	16	4868325	G	T	0.214286	0.749435	0.0746159	3.89402e-15
QTS000001	QTD000016	Alasoo_2018	macrophage_IFNg+Salmonella	CL_0000235	macrophage	IFNg_18h+Salmonella_5h	84	ENSG00000125124	ENSG00000125124	rs2303284	16	56520101	C	T	0.238095	-0.778393	0.132262	1.2962e-07
QTS000001	QTD000016	Alasoo_2018	macrophage_IFNg+Salmonella	CL_0000235	macrophage	IFNg_18h+Salmonella_5h	84	ENSG00000125144	ENSG00000125144	rs117522749	16	56814330	C	T	0.0357143	1.97334	0.434476	2.30282e-05
QTS000001	QTD000016	Alasoo_2018	macrophage_IFNg+Salmonella	CL_0000235	macrophage	IFNg_18h+Salmonella_5h	84	ENSG00000125166	ENSG00000125166	rs72792430	16	58746990	C	T	0.291667	0.263376	0.0497722	1.35903e-06
QTS000001	QTD000016	Alasoo_2018	macrophage_IFNg+Salmonella	CL_0000235	macrophage	IFNg_18h+Salmonella_5h	84	ENSG00000127554	ENSG00000127554	rs505496	16	1075386	A	G	0.172619	-0.725637	0.164678	3.76247e-05
QTS000001	QTD000016	Alasoo_2018	macrophage_IFNg+Salmonella	CL_0000235	macrophage	IFNg_18h+Salmonella_5h	84	ENSG00000129925	ENSG00000129925	rs540	16	370907	T	C	0.64881	-0.656652	0.135656	7.62181e-06
QTS000001	QTD000016	Alasoo_2018	macrophage_IFNg+Salmonella	CL_0000235	macrophage	IFNg_18h+Salmonella_5h	84	ENSG00000135709	ENSG00000135709	rs8059006	16	85064831	A	C	0.345238	0.621018	0.106286	1.53653e-07
QTS000001	QTD000016	Alasoo_2018	macrophage_IFNg+Salmonella	CL_0000235	macrophage	IFNg_18h+Salmonella_5h	84	ENSG00000140682	ENSG00000140682	rs11643752	16	31440378	G	A	0.39881	0.29333	0.0603633	7.10084e-06
QTS000001	QTD000016	Alasoo_2018	macrophage_IFNg+Salmonella	CL_0000235	macrophage	IFNg_18h+Salmonella_5h	84	ENSG00000140876	ENSG00000140876	rs111624352	16	77713706	T	C	0.0595238	1.46616	0.221146	6.19292e-09
QTS000001	QTD000016	Alasoo_2018	macrophage_IFNg+Salmonella	CL_0000235	macrophage	IFNg_18h+Salmonella_5h	84	ENSG00000140941	ENSG00000140941	rs6540041	16	87370769	T	A	0.571429	0.517497	0.0974416	1.26116e-06
QTS000001	QTD000016	Alasoo_2018	macrophage_IFNg+Salmonella	CL_0000235	macrophage	IFNg_18h+Salmonella_5h	84	ENSG00000140950	ENSG00000140950	rs451957	16	84482246	G	A	0.488095	-0.623795	0.0893768	1.44962e-09
QTS000001	QTD000016	Alasoo_2018	macrophage_IFNg+Salmonella	CL_0000235	macrophage	IFNg_18h+Salmonella_5h	84	ENSG00000140995	ENSG00000140995	rs77383038	16	89955059	T	G	0.0595238	-1.4418	0.24994	2.06978e-07
QTS000001	QTD000016	Alasoo_2018	macrophage_IFNg+Salmonella	CL_0000235	macrophage	IFNg_18h+Salmonella_5h	84	ENSG00000141012	ENSG00000141012	rs7188484	16	88852199	G	T	0.255952	-0.872008	0.138663	2.52034e-08
QTS000001	QTD000016	Alasoo_2018	macrophage_IFNg+Salmonella	CL_0000235	macrophage	IFNg_18h+Salmonella_5h	84	ENSG00000153048	ENSG00000153048	rs35276755	16	9079839	C	T	0.154762	0.379949	0.0757739	3.95226e-06
QTS000001	QTD000016	Alasoo_2018	macrophage_IFNg+Salmonella	CL_0000235	macrophage	IFNg_18h+Salmonella_5h	84	ENSG00000153446	ENSG00000153446	rs741167	16	5055364	C	T	0.119048	-0.675807	0.148294	2.17765e-05
QTS000001	QTD000016	Alasoo_2018	macrophage_IFNg+Salmonella	CL_0000235	macrophage	IFNg_18h+Salmonella_5h	84	ENSG00000153815	ENSG00000153815	rs4341734	16	81858393	G	C	0.863095	-0.389701	0.0856604	2.24077e-05
QTS000001	QTD000016	Alasoo_2018	macrophage_IFNg+Salmonella	CL_0000235	macrophage	IFNg_18h+Salmonella_5h	84	ENSG00000154099	ENSG00000154099	rs2230127	16	84181784	T	C	0.386905	0.616098	0.102446	7.7138e-08
QTS000001	QTD000016	Alasoo_2018	macrophage_IFNg+Salmonella	CL_0000235	macrophage	IFNg_18h+Salmonella_5h	84	ENSG00000159714	ENSG00000159714	rs79570627	16	66436087	C	G	0.136905	-0.730653	0.157735	1.6542e-05
QTS000001	QTD000016	Alasoo_2018	macrophage_IFNg+Salmonella	CL_0000235	macrophage	IFNg_18h+Salmonella_5h	84	ENSG00000166501	ENSG00000166501	rs11645936	16	23971910	G	T	0.178571	0.637867	0.118468	9.46937e-07
QTS000001	QTD000016	Alasoo_2018	macrophage_IFNg+Salmonella	CL_0000235	macrophage	IFNg_18h+Salmonella_5h	84	ENSG00000166501	ENSG00000166501	rs4047243	16	23815096	A	G	0.52381	0.715375	0.0723741	7.51842e-15
QTS000001	QTD000016	Alasoo_2018	macrophage_IFNg+Salmonella	CL_0000235	macrophage	IFNg_18h+Salmonella_5h	84	ENSG00000166501	ENSG00000166501	rs780169	16	23743240	A	G	0.238095	-0.666475	0.115252	1.95556e-07
QTS000001	QTD000016	Alasoo_2018	macrophage_IFNg+Salmonella	CL_0000235	macrophage	IFNg_18h+Salmonella_5h	84	ENSG00000166548	ENSG00000166548	rs2290182	16	66580105	T	C	0.119048	0.911599	0.147319	3.804e-08
QTS000001	QTD000016	Alasoo_2018	macrophage_IFNg+Salmonella	CL_0000235	macrophage	IFNg_18h+Salmonella_5h	84	ENSG00000166822	ENSG00000166822	rs7194035	16	75476722	G	A	0.505952	0.614696	0.132143	1.53893e-05
QTS000001	QTD000016	Alasoo_2018	macrophage_IFNg+Salmonella	CL_0000235	macrophage	IFNg_18h+Salmonella_5h	84	ENSG00000166847	ENSG00000166847	rs171617	16	23683453	A	T	0.220238	1.29674	0.0813231	7.80067e-25
QTS000001	QTD000016	Alasoo_2018	macrophage_IFNg+Salmonella	CL_0000235	macrophage	IFNg_18h+Salmonella_5h	84	ENSG00000167191	ENSG00000167191	rs9926203	16	20192992	C	G	0.857143	-0.658914	0.141084	1.43668e-05
QTS000001	QTD000016	Alasoo_2018	macrophage_IFNg+Salmonella	CL_0000235	macrophage	IFNg_18h+Salmonella_5h	84	ENSG00000167207	ENSG00000167207	rs9939349	16	50682487	T	G	0.72619	-0.33044	0.0734592	2.69911e-05
QTS000001	QTD000016	Alasoo_2018	macrophage_IFNg+Salmonella	CL_0000235	macrophage	IFNg_18h+Salmonella_5h	84	ENSG00000167397	ENSG00000167397	rs12934418	16	31030978	G	A	0.392857	0.446366	0.109901	0.000126964
QTS000001	QTD000016	Alasoo_2018	macrophage_IFNg+Salmonella	CL_0000235	macrophage	IFNg_18h+Salmonella_5h	84	ENSG00000168411	ENSG00000168411	rs11149759	16	74628699	C	T	0.208333	0.908429	0.165683	6.43002e-07
QTS000001	QTD000016	Alasoo_2018	macrophage_IFNg+Salmonella	CL_0000235	macrophage	IFNg_18h+Salmonella_5h	84	ENSG00000168411	ENSG00000168411	rs13339629	16	74433062	G	A	0.0654762	1.36044	0.286221	1.05684e-05
QTS000001	QTD000016	Alasoo_2018	macrophage_IFNg+Salmonella	CL_0000235	macrophage	IFNg_18h+Salmonella_5h	84	ENSG00000168411	ENSG00000168411	rs35126294	16	74617107	T	C	0.160714	-1.30915	0.243681	9.92026e-07
QTS000001	QTD000016	Alasoo_2018	macrophage_IFNg+Salmonella	CL_0000235	macrophage	IFNg_18h+Salmonella_5h	84	ENSG00000168434	ENSG00000168434	rs181835	16	23385792	T	C	0.220238	0.691581	0.130673	1.35476e-06
QTS000001	QTD000016	Alasoo_2018	macrophage_IFNg+Salmonella	CL_0000235	macrophage	IFNg_18h+Salmonella_5h	84	ENSG00000169715	ENSG00000169715	rs1610215	16	56625613	C	G	0.511905	0.573141	0.104343	6.18338e-07
QTS000001	QTD000016	Alasoo_2018	macrophage_IFNg+Salmonella	CL_0000235	macrophage	IFNg_18h+Salmonella_5h	84	ENSG00000170540	ENSG00000170540	rs2650563	16	18767411	T	C	0.077381	-1.26928	0.227313	4.31776e-07
QTS000001	QTD000016	Alasoo_2018	macrophage_IFNg+Salmonella	CL_0000235	macrophage	IFNg_18h+Salmonella_5h	84	ENSG00000172530	ENSG00000172530	rs4312309	16	87950991	T	C	0.172619	-0.672396	0.124132	8.33756e-07
QTS000001	QTD000016	Alasoo_2018	macrophage_IFNg+Salmonella	CL_0000235	macrophage	IFNg_18h+Salmonella_5h	84	ENSG00000175643	ENSG00000175643	rs10163410	16	11336758	G	C	0.297619	0.612068	0.13178	1.57989e-05
QTS000001	QTD000016	Alasoo_2018	macrophage_IFNg+Salmonella	CL_0000235	macrophage	IFNg_18h+Salmonella_5h	84	ENSG00000176842	ENSG00000176842	rs12446738	16	53936268	C	A	0.0416667	-1.46286	0.316619	1.7282e-05
QTS000001	QTD000016	Alasoo_2018	macrophage_IFNg+Salmonella	CL_0000235	macrophage	IFNg_18h+Salmonella_5h	84	ENSG00000178226	ENSG00000178226	rs7186832	16	31219142	C	T	0.613095	0.614227	0.11817	1.95476e-06
QTS000001	QTD000016	Alasoo_2018	macrophage_IFNg+Salmonella	CL_0000235	macrophage	IFNg_18h+Salmonella_5h	84	ENSG00000178952	ENSG00000178952	rs6565259	16	28887472	T	C	0.339286	0.461128	0.0863298	1.11929e-06
QTS000001	QTD000016	Alasoo_2018	macrophage_IFNg+Salmonella	CL_0000235	macrophage	IFNg_18h+Salmonella_5h	84	ENSG00000179889	ENSG00000179889	rs1136001	16	15038117	G	T	0.380952	-0.372646	0.0861141	4.99368e-05
QTS000001	QTD000016	Alasoo_2018	macrophage_IFNg+Salmonella	CL_0000235	macrophage	IFNg_18h+Salmonella_5h	84	ENSG00000180185	ENSG00000180185	rs186938	16	1835536	G	T	0.375	0.482898	0.105668	2.07827e-05
QTS000001	QTD000016	Alasoo_2018	macrophage_IFNg+Salmonella	CL_0000235	macrophage	IFNg_18h+Salmonella_5h	84	ENSG00000180917	ENSG00000180917	rs1424142	16	71327969	T	C	0.690476	0.437274	0.0762397	2.36201e-07
QTS000001	QTD000016	Alasoo_2018	macrophage_IFNg+Salmonella	CL_0000235	macrophage	IFNg_18h+Salmonella_5h	84	ENSG00000182149	ENSG00000182149	rs7198834	16	71864576	C	T	0.285714	-0.261955	0.0476503	6.07328e-07
QTS000001	QTD000016	Alasoo_2018	macrophage_IFNg+Salmonella	CL_0000235	macrophage	IFNg_18h+Salmonella_5h	84	ENSG00000182810	ENSG00000182810	rs12162068	16	68264290	C	A	0.535714	0.57845	0.140976	0.000109915
QTS000001	QTD000016	Alasoo_2018	macrophage_IFNg+Salmonella	CL_0000235	macrophage	IFNg_18h+Salmonella_5h	84	ENSG00000182831	ENSG00000182831	rs4278749	16	9085475	G	T	0.410714	-0.531523	0.103764	2.61308e-06
QTS000001	QTD000016	Alasoo_2018	macrophage_IFNg+Salmonella	CL_0000235	macrophage	IFNg_18h+Salmonella_5h	84	ENSG00000184110	ENSG00000184110	rs4788073	16	28583228	A	G	0.380952	0.490937	0.110965	3.52836e-05
QTS000001	QTD000016	Alasoo_2018	macrophage_IFNg+Salmonella	CL_0000235	macrophage	IFNg_18h+Salmonella_5h	84	ENSG00000184517	ENSG00000184517	rs12934746	16	75183282	T	G	0.279762	-0.623261	0.122965	3.21172e-06
QTS000001	QTD000016	Alasoo_2018	macrophage_IFNg+Salmonella	CL_0000235	macrophage	IFNg_18h+Salmonella_5h	84	ENSG00000196118	ENSG00000196118	rs55861648	16	30822575	G	A	0.14881	-0.917158	0.20608	3.20921e-05
QTS000001	QTD000016	Alasoo_2018	macrophage_IFNg+Salmonella	CL_0000235	macrophage	IFNg_18h+Salmonella_5h	84	ENSG00000196696	ENSG00000196696	rs62051305	16	69988630	T	C	0.357143	-0.664672	0.107963	4.32343e-08
QTS000001	QTD000016	Alasoo_2018	macrophage_IFNg+Salmonella	CL_0000235	macrophage	IFNg_18h+Salmonella_5h	84	ENSG00000197302	ENSG00000197302	rs6565285	16	31801121	G	A	0.821429	-0.58914	0.114561	2.41837e-06
QTS000001	QTD000016	Alasoo_2018	macrophage_IFNg+Salmonella	CL_0000235	macrophage	IFNg_18h+Salmonella_5h	84	ENSG00000198373	ENSG00000198373	rs3762178	16	69927861	T	C	0.755952	0.42202	0.0978862	5.28707e-05
QTS000001	QTD000016	Alasoo_2018	macrophage_IFNg+Salmonella	CL_0000235	macrophage	IFNg_18h+Salmonella_5h	84	ENSG00000205078	ENSG00000205078	rs13339023	16	77197515	G	A	0.553571	-0.650003	0.115497	3.62589e-07
QTS000001	QTD000016	Alasoo_2018	macrophage_IFNg+Salmonella	CL_0000235	macrophage	IFNg_18h+Salmonella_5h	84	ENSG00000205364	ENSG00000205364	rs59205955	16	56622697	A	G	0.113095	0.635622	0.13316	9.80007e-06
QTS000001	QTD000016	Alasoo_2018	macrophage_IFNg+Salmonella	CL_0000235	macrophage	IFNg_18h+Salmonella_5h	84	ENSG00000223496	ENSG00000223496	rs2070203	16	70269677	G	A	0.529762	-1.04959	0.0739306	3.71814e-22
QTS000001	QTD000016	Alasoo_2018	macrophage_IFNg+Salmonella	CL_0000235	macrophage	IFNg_18h+Salmonella_5h	84	ENSG00000242612	ENSG00000242612	rs1204499	16	415589	A	G	0.47619	0.899221	0.0983271	1.62527e-13
QTS000001	QTD000016	Alasoo_2018	macrophage_IFNg+Salmonella	CL_0000235	macrophage	IFNg_18h+Salmonella_5h	84	ENSG00000259803	ENSG00000259803	rs61732365	16	89198679	A	G	0.315476	0.574247	0.120101	9.51266e-06
QTS000001	QTD000016	Alasoo_2018	macrophage_IFNg+Salmonella	CL_0000235	macrophage	IFNg_18h+Salmonella_5h	84	ENSG00000260306	ENSG00000260306	rs35478288	16	21814410	A	G	0.22619	-0.721188	0.125971	2.46314e-07
QTS000001	QTD000016	Alasoo_2018	macrophage_IFNg+Salmonella	CL_0000235	macrophage	IFNg_18h+Salmonella_5h	84	ENSG00000262370	ENSG00000262370	rs2360169	16	3070640	A	G	0.690476	-0.560781	0.113393	5.13167e-06
QTS000001	QTD000016	Alasoo_2018	macrophage_IFNg+Salmonella	CL_0000235	macrophage	IFNg_18h+Salmonella_5h	84	ENSG00000268804	ENSG00000268804	rs6540239	16	85985255	T	C	0.839286	-0.783938	0.1422	5.71349e-07
QTS000001	QTD000016	Alasoo_2018	macrophage_IFNg+Salmonella	CL_0000235	macrophage	IFNg_18h+Salmonella_5h	84	ENSG00000269826	ENSG00000269826	rs9931710	16	86341783	A	C	0.696429	0.840039	0.128316	8.73188e-09
QTS000001	QTD000016	Alasoo_2018	macrophage_IFNg+Salmonella	CL_0000235	macrophage	IFNg_18h+Salmonella_5h	84	ENSG00000278133	ENSG00000278133	rs17855606	16	31130950	A	G	0.303571	0.577344	0.126603	2.15321e-05
QTS000001	QTD000016	Alasoo_2018	macrophage_IFNg+Salmonella	CL_0000235	macrophage	IFNg_18h+Salmonella_5h	84	ENSG00000285040	ENSG00000285040	rs6540241	16	85986035	C	G	0.833333	-1.09262	0.143212	9.51224e-11
QTS000001	QTD000016	Alasoo_2018	macrophage_IFNg+Salmonella	CL_0000235	macrophage	IFNg_18h+Salmonella_5h	84	ENSG00000289119	ENSG00000289119	rs9933187	16	48522662	G	T	0.309524	0.767256	0.0932474	7.64624e-12
QTS000001	QTD000016	Alasoo_2018	macrophage_IFNg+Salmonella	CL_0000235	macrophage	IFNg_18h+Salmonella_5h	84	ENSG00000005100	ENSG00000005100	rs9914503	17	4577362	G	A	0.535714	0.636694	0.131324	7.40451e-06
QTS000001	QTD000016	Alasoo_2018	macrophage_IFNg+Salmonella	CL_0000235	macrophage	IFNg_18h+Salmonella_5h	84	ENSG00000005156	ENSG00000005156	rs2074518	17	34997363	C	T	0.458333	-0.744907	0.113362	7.89433e-09
QTS000001	QTD000016	Alasoo_2018	macrophage_IFNg+Salmonella	CL_0000235	macrophage	IFNg_18h+Salmonella_5h	84	ENSG00000006282	ENSG00000006282	rs8076632	17	50548567	C	G	0.416667	-1.18162	0.0644842	3.24843e-28
QTS000001	QTD000016	Alasoo_2018	macrophage_IFNg+Salmonella	CL_0000235	macrophage	IFNg_18h+Salmonella_5h	84	ENSG00000008294	ENSG00000008294	rs9303575	17	51140256	A	C	0.517857	-0.463973	0.098093	1.15214e-05
QTS000001	QTD000016	Alasoo_2018	macrophage_IFNg+Salmonella	CL_0000235	macrophage	IFNg_18h+Salmonella_5h	84	ENSG00000011143	ENSG00000011143	rs9904720	17	58176226	C	A	0.39881	0.405464	0.0891055	2.23259e-05
QTS000001	QTD000016	Alasoo_2018	macrophage_IFNg+Salmonella	CL_0000235	macrophage	IFNg_18h+Salmonella_5h	84	ENSG00000013306	ENSG00000013306	rs850714	17	44340128	G	A	0.595238	-0.462304	0.0948432	6.71131e-06
QTS000001	QTD000016	Alasoo_2018	macrophage_IFNg+Salmonella	CL_0000235	macrophage	IFNg_18h+Salmonella_5h	84	ENSG00000015532	ENSG00000015532	rs6504654	17	50423274	T	G	0.553571	-0.365925	0.0765247	9.49735e-06
QTS000001	QTD000016	Alasoo_2018	macrophage_IFNg+Salmonella	CL_0000235	macrophage	IFNg_18h+Salmonella_5h	84	ENSG00000029725	ENSG00000029725	rs2189336	17	5422842	G	A	0.505952	0.582792	0.108157	9.3187e-07
QTS000001	QTD000016	Alasoo_2018	macrophage_IFNg+Salmonella	CL_0000235	macrophage	IFNg_18h+Salmonella_5h	84	ENSG00000040531	ENSG00000040531	rs73305328	17	3628503	A	C	0.261905	0.677298	0.121067	4.14049e-07
QTS000001	QTD000016	Alasoo_2018	macrophage_IFNg+Salmonella	CL_0000235	macrophage	IFNg_18h+Salmonella_5h	84	ENSG00000065559	ENSG00000065559	rs12325842	17	12091455	A	T	0.214286	0.876306	0.133251	7.72317e-09
QTS000001	QTD000016	Alasoo_2018	macrophage_IFNg+Salmonella	CL_0000235	macrophage	IFNg_18h+Salmonella_5h	84	ENSG00000070540	ENSG00000070540	rs1108683	17	68459763	T	A	0.511905	-0.812502	0.0852795	3.30023e-14
QTS000001	QTD000016	Alasoo_2018	macrophage_IFNg+Salmonella	CL_0000235	macrophage	IFNg_18h+Salmonella_5h	84	ENSG00000070731	ENSG00000070731	rs11077835	17	76582600	T	C	0.744048	0.682076	0.140655	7.37606e-06
QTS000001	QTD000016	Alasoo_2018	macrophage_IFNg+Salmonella	CL_0000235	macrophage	IFNg_18h+Salmonella_5h	84	ENSG00000072778	ENSG00000072778	rs507506	17	7215003	A	G	0.702381	-0.903955	0.106225	2.33652e-12
QTS000001	QTD000016	Alasoo_2018	macrophage_IFNg+Salmonella	CL_0000235	macrophage	IFNg_18h+Salmonella_5h	84	ENSG00000073350	ENSG00000073350	rs35199943	17	75574761	T	C	0.208333	-0.609099	0.119316	2.79492e-06
QTS000001	QTD000016	Alasoo_2018	macrophage_IFNg+Salmonella	CL_0000235	macrophage	IFNg_18h+Salmonella_5h	84	ENSG00000091622	ENSG00000091622	rs8078317	17	6570776	C	T	0.303571	-0.900725	0.0972936	1.01531e-13
QTS000001	QTD000016	Alasoo_2018	macrophage_IFNg+Salmonella	CL_0000235	macrophage	IFNg_18h+Salmonella_5h	84	ENSG00000091640	ENSG00000091640	rs55943469	17	5029378	G	A	0.0952381	1.04326	0.184124	3.11498e-07
QTS000001	QTD000016	Alasoo_2018	macrophage_IFNg+Salmonella	CL_0000235	macrophage	IFNg_18h+Salmonella_5h	84	ENSG00000108306	ENSG00000108306	rs16541	17	39208885	A	G	0.154762	0.52993	0.126126	7.79442e-05
QTS000001	QTD000016	Alasoo_2018	macrophage_IFNg+Salmonella	CL_0000235	macrophage	IFNg_18h+Salmonella_5h	84	ENSG00000108344	ENSG00000108344	rs12450388	17	40070602	T	C	0.440476	-0.403424	0.0928494	4.69008e-05
QTS000001	QTD000016	Alasoo_2018	macrophage_IFNg+Salmonella	CL_0000235	macrophage	IFNg_18h+Salmonella_5h	84	ENSG00000108370	ENSG00000108370	rs9303480	17	65155433	A	C	0.14881	0.603887	0.141195	5.97349e-05
QTS000001	QTD000016	Alasoo_2018	macrophage_IFNg+Salmonella	CL_0000235	macrophage	IFNg_18h+Salmonella_5h	84	ENSG00000108384	ENSG00000108384	rs7215900	17	58577489	A	T	0.238095	1.17327	0.0871766	5.65074e-21
QTS000001	QTD000016	Alasoo_2018	macrophage_IFNg+Salmonella	CL_0000235	macrophage	IFNg_18h+Salmonella_5h	84	ENSG00000108395	ENSG00000108395	rs12452313	17	59052521	C	A	0.333333	-0.712509	0.0888998	1.8787e-11
QTS000001	QTD000016	Alasoo_2018	macrophage_IFNg+Salmonella	CL_0000235	macrophage	IFNg_18h+Salmonella_5h	84	ENSG00000108405	ENSG00000108405	rs11871835	17	3901217	G	A	0.0416667	1.17572	0.255247	1.81971e-05
QTS000001	QTD000016	Alasoo_2018	macrophage_IFNg+Salmonella	CL_0000235	macrophage	IFNg_18h+Salmonella_5h	84	ENSG00000108509	ENSG00000108509	rs238231	17	4983477	A	G	0.708333	-0.528195	0.10614	4.56372e-06
QTS000001	QTD000016	Alasoo_2018	macrophage_IFNg+Salmonella	CL_0000235	macrophage	IFNg_18h+Salmonella_5h	84	ENSG00000108518	ENSG00000108518	rs11556634	17	4892979	T	C	0.369048	0.375667	0.0679543	5.37873e-07
QTS000001	QTD000016	Alasoo_2018	macrophage_IFNg+Salmonella	CL_0000235	macrophage	IFNg_18h+Salmonella_5h	84	ENSG00000108528	ENSG00000108528	rs62073637	17	4888400	G	A	0.619048	-0.628442	0.113745	5.4479e-07
QTS000001	QTD000016	Alasoo_2018	macrophage_IFNg+Salmonella	CL_0000235	macrophage	IFNg_18h+Salmonella_5h	84	ENSG00000108556	ENSG00000108556	rs12951036	17	5055348	G	A	0.202381	0.656796	0.124025	1.33774e-06
QTS000001	QTD000016	Alasoo_2018	macrophage_IFNg+Salmonella	CL_0000235	macrophage	IFNg_18h+Salmonella_5h	84	ENSG00000108559	ENSG00000108559	rs57839578	17	5365042	A	T	0.494048	-0.420452	0.0879371	9.5154e-06
QTS000001	QTD000016	Alasoo_2018	macrophage_IFNg+Salmonella	CL_0000235	macrophage	IFNg_18h+Salmonella_5h	84	ENSG00000108587	ENSG00000108587	rs216484	17	30544157	A	G	0.52381	-0.533374	0.126731	7.60155e-05
QTS000001	QTD000016	Alasoo_2018	macrophage_IFNg+Salmonella	CL_0000235	macrophage	IFNg_18h+Salmonella_5h	84	ENSG00000108592	ENSG00000108592	rs2665832	17	63834901	C	T	0.607143	0.494514	0.106455	1.57606e-05
QTS000001	QTD000016	Alasoo_2018	macrophage_IFNg+Salmonella	CL_0000235	macrophage	IFNg_18h+Salmonella_5h	84	ENSG00000108666	ENSG00000108666	rs9748130	17	32412094	A	G	0.625	0.55149	0.104722	1.50006e-06
QTS000001	QTD000016	Alasoo_2018	macrophage_IFNg+Salmonella	CL_0000235	macrophage	IFNg_18h+Salmonella_5h	84	ENSG00000108771	ENSG00000108771	rs2074164	17	42118220	G	C	0.142857	-0.488725	0.0931386	1.61426e-06
QTS000001	QTD000016	Alasoo_2018	macrophage_IFNg+Salmonella	CL_0000235	macrophage	IFNg_18h+Salmonella_5h	84	ENSG00000108829	ENSG00000108829	rs12451299	17	50354963	G	C	0.309524	-0.665914	0.129249	2.3308e-06
QTS000001	QTD000016	Alasoo_2018	macrophage_IFNg+Salmonella	CL_0000235	macrophage	IFNg_18h+Salmonella_5h	84	ENSG00000109047	ENSG00000109047	rs1047367	17	9915809	T	C	0.630952	-0.612512	0.0937298	9.16642e-09
QTS000001	QTD000016	Alasoo_2018	macrophage_IFNg+Salmonella	CL_0000235	macrophage	IFNg_18h+Salmonella_5h	84	ENSG00000109065	ENSG00000109065	rs77001351	17	75502571	G	A	0.0416667	-1.23442	0.239397	2.29333e-06
QTS000001	QTD000016	Alasoo_2018	macrophage_IFNg+Salmonella	CL_0000235	macrophage	IFNg_18h+Salmonella_5h	84	ENSG00000121101	ENSG00000121101	rs10221208	17	58970524	T	C	0.363095	0.582764	0.089307	9.53127e-09
QTS000001	QTD000016	Alasoo_2018	macrophage_IFNg+Salmonella	CL_0000235	macrophage	IFNg_18h+Salmonella_5h	84	ENSG00000124422	ENSG00000124422	rs7224752	17	21055409	G	C	0.494048	-0.400946	0.089758	3.02373e-05
QTS000001	QTD000016	Alasoo_2018	macrophage_IFNg+Salmonella	CL_0000235	macrophage	IFNg_18h+Salmonella_5h	84	ENSG00000125457	ENSG00000125457	rs8079362	17	75489700	C	T	0.666667	0.356228	0.0781122	2.15175e-05
QTS000001	QTD000016	Alasoo_2018	macrophage_IFNg+Salmonella	CL_0000235	macrophage	IFNg_18h+Salmonella_5h	84	ENSG00000128487	ENSG00000128487	rs2694201	17	20431085	G	A	0.39881	0.689598	0.156884	3.91157e-05
QTS000001	QTD000016	Alasoo_2018	macrophage_IFNg+Salmonella	CL_0000235	macrophage	IFNg_18h+Salmonella_5h	84	ENSG00000129250	ENSG00000129250	rs238239	17	4953285	T	C	0.571429	-0.608824	0.117558	2.10241e-06
QTS000001	QTD000016	Alasoo_2018	macrophage_IFNg+Salmonella	CL_0000235	macrophage	IFNg_18h+Salmonella_5h	84	ENSG00000131899	ENSG00000131899	rs6502647	17	18321663	A	G	0.64881	-0.732819	0.118021	3.48723e-08
QTS000001	QTD000016	Alasoo_2018	macrophage_IFNg+Salmonella	CL_0000235	macrophage	IFNg_18h+Salmonella_5h	84	ENSG00000132359	ENSG00000132359	rs7217135	17	2798704	G	A	0.279762	0.616197	0.133921	1.85356e-05
QTS000001	QTD000016	Alasoo_2018	macrophage_IFNg+Salmonella	CL_0000235	macrophage	IFNg_18h+Salmonella_5h	84	ENSG00000132481	ENSG00000132481	rs4600514	17	75877990	G	A	0.142857	0.701932	0.154933	2.40011e-05
QTS000001	QTD000016	Alasoo_2018	macrophage_IFNg+Salmonella	CL_0000235	macrophage	IFNg_18h+Salmonella_5h	84	ENSG00000133028	ENSG00000133028	rs406446	17	10711125	A	G	0.428571	0.619577	0.084546	3.36922e-10
QTS000001	QTD000016	Alasoo_2018	macrophage_IFNg+Salmonella	CL_0000235	macrophage	IFNg_18h+Salmonella_5h	84	ENSG00000136492	ENSG00000136492	rs9897121	17	61797968	T	C	0.767857	-0.378401	0.0904425	8.29429e-05
QTS000001	QTD000016	Alasoo_2018	macrophage_IFNg+Salmonella	CL_0000235	macrophage	IFNg_18h+Salmonella_5h	84	ENSG00000141068	ENSG00000141068	rs1382046	17	27435689	A	G	0.517857	0.579653	0.135222	5.77152e-05
QTS000001	QTD000016	Alasoo_2018	macrophage_IFNg+Salmonella	CL_0000235	macrophage	IFNg_18h+Salmonella_5h	84	ENSG00000141295	ENSG00000141295	rs11079798	17	47859521	G	C	0.166667	-0.785832	0.115808	3.24613e-09
QTS000001	QTD000016	Alasoo_2018	macrophage_IFNg+Salmonella	CL_0000235	macrophage	IFNg_18h+Salmonella_5h	84	ENSG00000141314	ENSG00000141314	rs1443486	17	32265186	G	T	0.458333	0.567289	0.0831954	2.82917e-09
QTS000001	QTD000016	Alasoo_2018	macrophage_IFNg+Salmonella	CL_0000235	macrophage	IFNg_18h+Salmonella_5h	84	ENSG00000141367	ENSG00000141367	rs11658818	17	59128103	T	C	0.339286	-0.417116	0.0971967	5.67404e-05
QTS000001	QTD000016	Alasoo_2018	macrophage_IFNg+Salmonella	CL_0000235	macrophage	IFNg_18h+Salmonella_5h	84	ENSG00000141480	ENSG00000141480	rs10852865	17	4804324	C	A	0.178571	0.61971	0.135381	2.0217e-05
QTS000001	QTD000016	Alasoo_2018	macrophage_IFNg+Salmonella	CL_0000235	macrophage	IFNg_18h+Salmonella_5h	84	ENSG00000141540	ENSG00000141540	rs72848283	17	74295590	T	G	0.291667	0.877884	0.131139	4.74157e-09
QTS000001	QTD000016	Alasoo_2018	macrophage_IFNg+Salmonella	CL_0000235	macrophage	IFNg_18h+Salmonella_5h	84	ENSG00000141552	ENSG00000141552	rs3935648	17	81111535	C	G	0.220238	0.803164	0.16271	5.31548e-06
QTS000001	QTD000016	Alasoo_2018	macrophage_IFNg+Salmonella	CL_0000235	macrophage	IFNg_18h+Salmonella_5h	84	ENSG00000141560	ENSG00000141560	rs2249888	17	82717862	A	G	0.464286	0.570882	0.089796	1.90105e-08
QTS000001	QTD000016	Alasoo_2018	macrophage_IFNg+Salmonella	CL_0000235	macrophage	IFNg_18h+Salmonella_5h	84	ENSG00000141570	ENSG00000141570	rs9905914	17	79798269	G	A	0.529762	-0.85036	0.143216	1.04969e-07
QTS000001	QTD000016	Alasoo_2018	macrophage_IFNg+Salmonella	CL_0000235	macrophage	IFNg_18h+Salmonella_5h	84	ENSG00000141580	ENSG00000141580	rs9891602	17	82077645	T	C	0.77381	0.594311	0.134675	3.67527e-05
QTS000001	QTD000016	Alasoo_2018	macrophage_IFNg+Salmonella	CL_0000235	macrophage	IFNg_18h+Salmonella_5h	84	ENSG00000141698	ENSG00000141698	rs1046403	17	41827568	G	A	0.797619	-1.02279	0.084152	8.18658e-19
QTS000001	QTD000016	Alasoo_2018	macrophage_IFNg+Salmonella	CL_0000235	macrophage	IFNg_18h+Salmonella_5h	84	ENSG00000153933	ENSG00000153933	rs62072709	17	56859291	T	C	0.761905	-1.19279	0.128882	1.02787e-13
QTS000001	QTD000016	Alasoo_2018	macrophage_IFNg+Salmonella	CL_0000235	macrophage	IFNg_18h+Salmonella_5h	84	ENSG00000154217	ENSG00000154217	rs8072057	17	67480214	C	T	0.339286	0.586205	0.0907539	1.25157e-08
QTS000001	QTD000016	Alasoo_2018	macrophage_IFNg+Salmonella	CL_0000235	macrophage	IFNg_18h+Salmonella_5h	84	ENSG00000154229	ENSG00000154229	rs17686310	17	66609386	G	A	0.172619	0.826894	0.110885	1.96151e-10
QTS000001	QTD000016	Alasoo_2018	macrophage_IFNg+Salmonella	CL_0000235	macrophage	IFNg_18h+Salmonella_5h	84	ENSG00000159314	ENSG00000159314	rs62064594	17	45382815	G	A	0.14881	-0.626116	0.10554	1.07151e-07
QTS000001	QTD000016	Alasoo_2018	macrophage_IFNg+Salmonella	CL_0000235	macrophage	IFNg_18h+Salmonella_5h	84	ENSG00000160606	ENSG00000160606	rs12949907	17	28897781	T	C	0.14881	0.819316	0.186459	3.93283e-05
QTS000001	QTD000016	Alasoo_2018	macrophage_IFNg+Salmonella	CL_0000235	macrophage	IFNg_18h+Salmonella_5h	84	ENSG00000161395	ENSG00000161395	rs17676191	17	39793671	A	G	0.10119	1.07335	0.233005	1.81736e-05
QTS000001	QTD000016	Alasoo_2018	macrophage_IFNg+Salmonella	CL_0000235	macrophage	IFNg_18h+Salmonella_5h	84	ENSG00000161547	ENSG00000161547	rs59885816	17	76931596	G	A	0.232143	-0.875015	0.183281	9.77108e-06
QTS000001	QTD000016	Alasoo_2018	macrophage_IFNg+Salmonella	CL_0000235	macrophage	IFNg_18h+Salmonella_5h	84	ENSG00000161692	ENSG00000161692	rs58840071	17	44752259	C	G	0.0952381	-0.721932	0.144295	4.12244e-06
QTS000001	QTD000016	Alasoo_2018	macrophage_IFNg+Salmonella	CL_0000235	macrophage	IFNg_18h+Salmonella_5h	84	ENSG00000161921	ENSG00000161921	rs34399572	17	4724748	A	C	0.410714	-0.731091	0.139317	1.61186e-06
QTS000001	QTD000016	Alasoo_2018	macrophage_IFNg+Salmonella	CL_0000235	macrophage	IFNg_18h+Salmonella_5h	84	ENSG00000161944	ENSG00000161944	rs552653	17	7112392	C	T	0.267857	0.644113	0.134142	8.81521e-06
QTS000001	QTD000016	Alasoo_2018	macrophage_IFNg+Salmonella	CL_0000235	macrophage	IFNg_18h+Salmonella_5h	84	ENSG00000166750	ENSG00000166750	rs11080327	17	35244527	G	A	0.47619	0.837189	0.0522796	6.18302e-25
QTS000001	QTD000016	Alasoo_2018	macrophage_IFNg+Salmonella	CL_0000235	macrophage	IFNg_18h+Salmonella_5h	84	ENSG00000167447	ENSG00000167447	rs7208590	17	58883024	G	A	0.60119	0.498116	0.11728	6.63625e-05
QTS000001	QTD000016	Alasoo_2018	macrophage_IFNg+Salmonella	CL_0000235	macrophage	IFNg_18h+Salmonella_5h	84	ENSG00000167543	ENSG00000167543	rs497993	17	29568510	T	C	0.702381	0.906126	0.116072	4.51403e-11
QTS000001	QTD000016	Alasoo_2018	macrophage_IFNg+Salmonella	CL_0000235	macrophage	IFNg_18h+Salmonella_5h	84	ENSG00000167695	ENSG00000167695	rs17616866	17	718480	C	G	0.0833333	-1.14815	0.205625	4.31927e-07
QTS000001	QTD000016	Alasoo_2018	macrophage_IFNg+Salmonella	CL_0000235	macrophage	IFNg_18h+Salmonella_5h	84	ENSG00000167720	ENSG00000167720	rs12450028	17	2304131	C	T	0.345238	-0.938178	0.0792586	2.83194e-18
QTS000001	QTD000016	Alasoo_2018	macrophage_IFNg+Salmonella	CL_0000235	macrophage	IFNg_18h+Salmonella_5h	84	ENSG00000167850	ENSG00000167850	rs9914398	17	73987428	A	G	0.863095	0.668087	0.140514	1.05112e-05
QTS000001	QTD000016	Alasoo_2018	macrophage_IFNg+Salmonella	CL_0000235	macrophage	IFNg_18h+Salmonella_5h	84	ENSG00000167914	ENSG00000167914	rs11078934	17	40033540	T	C	0.630952	0.609292	0.106101	2.29643e-07
QTS000001	QTD000016	Alasoo_2018	macrophage_IFNg+Salmonella	CL_0000235	macrophage	IFNg_18h+Salmonella_5h	84	ENSG00000168961	ENSG00000168961	rs118088034	17	27628203	G	A	0.0714286	-0.839089	0.161833	2.05465e-06
QTS000001	QTD000016	Alasoo_2018	macrophage_IFNg+Salmonella	CL_0000235	macrophage	IFNg_18h+Salmonella_5h	84	ENSG00000170175	ENSG00000170175	rs3829603	17	7443723	A	C	0.702381	0.490682	0.0939135	1.76089e-06
QTS000001	QTD000016	Alasoo_2018	macrophage_IFNg+Salmonella	CL_0000235	macrophage	IFNg_18h+Salmonella_5h	84	ENSG00000171298	ENSG00000171298	rs12450199	17	80102793	A	C	0.404762	-0.585081	0.102446	2.60341e-07
QTS000001	QTD000016	Alasoo_2018	macrophage_IFNg+Salmonella	CL_0000235	macrophage	IFNg_18h+Salmonella_5h	84	ENSG00000171928	ENSG00000171928	rs8077275	17	18802099	G	A	0.5	-0.414165	0.0792348	1.74576e-06
QTS000001	QTD000016	Alasoo_2018	macrophage_IFNg+Salmonella	CL_0000235	macrophage	IFNg_18h+Salmonella_5h	84	ENSG00000172123	ENSG00000172123	rs1514488	17	35428998	G	A	0.0595238	1.66117	0.286248	1.80145e-07
QTS000001	QTD000016	Alasoo_2018	macrophage_IFNg+Salmonella	CL_0000235	macrophage	IFNg_18h+Salmonella_5h	84	ENSG00000172716	ENSG00000172716	rs72817881	17	34586771	C	A	0.077381	1.41631	0.312885	2.43457e-05
QTS000001	QTD000016	Alasoo_2018	macrophage_IFNg+Salmonella	CL_0000235	macrophage	IFNg_18h+Salmonella_5h	84	ENSG00000173786	ENSG00000173786	rs73303160	17	41164619	G	T	0.0595238	-0.894641	0.18992	1.23776e-05
QTS000001	QTD000016	Alasoo_2018	macrophage_IFNg+Salmonella	CL_0000235	macrophage	IFNg_18h+Salmonella_5h	84	ENSG00000173868	ENSG00000173868	rs78873483	17	48711311	G	A	0.0535714	-1.28024	0.25746	4.63064e-06
QTS000001	QTD000016	Alasoo_2018	macrophage_IFNg+Salmonella	CL_0000235	macrophage	IFNg_18h+Salmonella_5h	84	ENSG00000173917	ENSG00000173917	rs34791545	17	48411085	T	C	0.27381	-0.542537	0.0991003	6.64369e-07
QTS000001	QTD000016	Alasoo_2018	macrophage_IFNg+Salmonella	CL_0000235	macrophage	IFNg_18h+Salmonella_5h	84	ENSG00000174238	ENSG00000174238	rs8082335	17	1533462	G	C	0.0714286	1.72967	0.213326	1.26771e-11
QTS000001	QTD000016	Alasoo_2018	macrophage_IFNg+Salmonella	CL_0000235	macrophage	IFNg_18h+Salmonella_5h	84	ENSG00000174282	ENSG00000174282	rs4796407	17	7342052	A	G	0.386905	-0.698425	0.150304	1.56752e-05
QTS000001	QTD000016	Alasoo_2018	macrophage_IFNg+Salmonella	CL_0000235	macrophage	IFNg_18h+Salmonella_5h	84	ENSG00000175662	ENSG00000175662	rs3935505	17	17978706	T	G	0.22619	-0.612933	0.106306	2.09329e-07
QTS000001	QTD000016	Alasoo_2018	macrophage_IFNg+Salmonella	CL_0000235	macrophage	IFNg_18h+Salmonella_5h	84	ENSG00000176155	ENSG00000176155	rs12951976	17	82184445	T	C	0.77381	-0.814473	0.119477	2.8502e-09
QTS000001	QTD000016	Alasoo_2018	macrophage_IFNg+Salmonella	CL_0000235	macrophage	IFNg_18h+Salmonella_5h	84	ENSG00000176658	ENSG00000176658	rs78418651	17	32702530	C	T	0.14881	0.765699	0.13763	4.68013e-07
QTS000001	QTD000016	Alasoo_2018	macrophage_IFNg+Salmonella	CL_0000235	macrophage	IFNg_18h+Salmonella_5h	84	ENSG00000177302	ENSG00000177302	rs4556848	17	18231553	C	G	0.767857	-0.672269	0.133851	3.82975e-06
QTS000001	QTD000016	Alasoo_2018	macrophage_IFNg+Salmonella	CL_0000235	macrophage	IFNg_18h+Salmonella_5h	84	ENSG00000177885	ENSG00000177885	rs8072449	17	75316103	G	A	0.857143	0.984182	0.109228	2.85734e-13
QTS000001	QTD000016	Alasoo_2018	macrophage_IFNg+Salmonella	CL_0000235	macrophage	IFNg_18h+Salmonella_5h	84	ENSG00000178607	ENSG00000178607	rs196940	17	64068368	A	G	0.732143	-0.607116	0.11738	2.1574e-06
QTS000001	QTD000016	Alasoo_2018	macrophage_IFNg+Salmonella	CL_0000235	macrophage	IFNg_18h+Salmonella_5h	84	ENSG00000181284	ENSG00000181284	rs66687178	17	7351283	T	G	0.160714	-0.600639	0.132981	2.52396e-05
QTS000001	QTD000016	Alasoo_2018	macrophage_IFNg+Salmonella	CL_0000235	macrophage	IFNg_18h+Salmonella_5h	84	ENSG00000181291	ENSG00000181291	rs758410	17	34580068	T	C	0.839286	-0.926954	0.171194	8.40797e-07
QTS000001	QTD000016	Alasoo_2018	macrophage_IFNg+Salmonella	CL_0000235	macrophage	IFNg_18h+Salmonella_5h	84	ENSG00000181409	ENSG00000181409	rs34443998	17	81146292	C	T	0.434524	-0.631586	0.0978592	1.27895e-08
QTS000001	QTD000016	Alasoo_2018	macrophage_IFNg+Salmonella	CL_0000235	macrophage	IFNg_18h+Salmonella_5h	84	ENSG00000182327	ENSG00000182327	rs34460487	17	4781933	G	A	0.392857	0.71271	0.127896	4.51441e-07
QTS000001	QTD000016	Alasoo_2018	macrophage_IFNg+Salmonella	CL_0000235	macrophage	IFNg_18h+Salmonella_5h	84	ENSG00000182446	ENSG00000182446	rs11653698	17	82504323	T	C	0.0714286	-1.3782	0.30769	2.8927e-05
QTS000001	QTD000016	Alasoo_2018	macrophage_IFNg+Salmonella	CL_0000235	macrophage	IFNg_18h+Salmonella_5h	84	ENSG00000182459	ENSG00000182459	rs58970027	17	82308675	C	T	0.0357143	1.30778	0.262853	4.58258e-06
QTS000001	QTD000016	Alasoo_2018	macrophage_IFNg+Salmonella	CL_0000235	macrophage	IFNg_18h+Salmonella_5h	84	ENSG00000182742	ENSG00000182742	rs12601665	17	49244902	C	G	0.446429	-0.45484	0.0997561	2.1592e-05
QTS000001	QTD000016	Alasoo_2018	macrophage_IFNg+Salmonella	CL_0000235	macrophage	IFNg_18h+Salmonella_5h	84	ENSG00000185245	ENSG00000185245	rs238247	17	4942473	G	A	0.583333	-1.20301	0.0905922	1.10502e-20
QTS000001	QTD000016	Alasoo_2018	macrophage_IFNg+Salmonella	CL_0000235	macrophage	IFNg_18h+Salmonella_5h	84	ENSG00000185722	ENSG00000185722	rs161360	17	3630465	C	T	0.392857	0.477027	0.106118	2.72884e-05
QTS000001	QTD000016	Alasoo_2018	macrophage_IFNg+Salmonella	CL_0000235	macrophage	IFNg_18h+Salmonella_5h	84	ENSG00000187624	ENSG00000187624	rs11150881	17	409513	A	G	0.303571	1.14906	0.0836386	1.99874e-21
QTS000001	QTD000016	Alasoo_2018	macrophage_IFNg+Salmonella	CL_0000235	macrophage	IFNg_18h+Salmonella_5h	84	ENSG00000187824	ENSG00000187824	rs202311	17	10730041	C	T	0.434524	1.08503	0.0929269	5.33679e-18
QTS000001	QTD000016	Alasoo_2018	macrophage_IFNg+Salmonella	CL_0000235	macrophage	IFNg_18h+Salmonella_5h	84	ENSG00000188825	ENSG00000188825	rs17599948	17	43201393	A	G	0.160714	1.29378	0.16011	1.42392e-11
QTS000001	QTD000016	Alasoo_2018	macrophage_IFNg+Salmonella	CL_0000235	macrophage	IFNg_18h+Salmonella_5h	84	ENSG00000198231	ENSG00000198231	rs3785574	17	63685825	T	C	0.27381	-0.916364	0.127761	6.47039e-10
QTS000001	QTD000016	Alasoo_2018	macrophage_IFNg+Salmonella	CL_0000235	macrophage	IFNg_18h+Salmonella_5h	84	ENSG00000198496	ENSG00000198496	rs8176216	17	43073764	A	T	0.327381	-0.976205	0.119656	1.02559e-11
QTS000001	QTD000016	Alasoo_2018	macrophage_IFNg+Salmonella	CL_0000235	macrophage	IFNg_18h+Salmonella_5h	84	ENSG00000198920	ENSG00000198920	rs28427409	17	6570562	C	T	0.303571	-0.513296	0.0851235	7.22532e-08
QTS000001	QTD000016	Alasoo_2018	macrophage_IFNg+Salmonella	CL_0000235	macrophage	IFNg_18h+Salmonella_5h	84	ENSG00000205710	ENSG00000205710	rs3764899	17	4819311	G	A	0.339286	0.804235	0.167488	8.81506e-06
QTS000001	QTD000016	Alasoo_2018	macrophage_IFNg+Salmonella	CL_0000235	macrophage	IFNg_18h+Salmonella_5h	84	ENSG00000214087	ENSG00000214087	rs113250157	17	81667511	T	C	0.14881	-1.23921	0.135487	1.61779e-13
QTS000001	QTD000016	Alasoo_2018	macrophage_IFNg+Salmonella	CL_0000235	macrophage	IFNg_18h+Salmonella_5h	84	ENSG00000214226	ENSG00000214226	rs8078249	17	56860542	A	G	0.416667	-0.794795	0.127934	3.44019e-08
QTS000001	QTD000016	Alasoo_2018	macrophage_IFNg+Salmonella	CL_0000235	macrophage	IFNg_18h+Salmonella_5h	84	ENSG00000214401	ENSG00000214401	rs199502	17	46784981	G	A	0.25	1.11227	0.103455	2.16405e-16
QTS000001	QTD000016	Alasoo_2018	macrophage_IFNg+Salmonella	CL_0000235	macrophage	IFNg_18h+Salmonella_5h	84	ENSG00000214941	ENSG00000214941	rs9891938	17	16011758	A	G	0.559524	-0.893811	0.106083	3.33069e-12
QTS000001	QTD000016	Alasoo_2018	macrophage_IFNg+Salmonella	CL_0000235	macrophage	IFNg_18h+Salmonella_5h	84	ENSG00000225190	ENSG00000225190	rs58089049	17	45768114	T	C	0.738095	-0.59436	0.102185	1.70799e-07
QTS000001	QTD000016	Alasoo_2018	macrophage_IFNg+Salmonella	CL_0000235	macrophage	IFNg_18h+Salmonella_5h	84	ENSG00000227036	ENSG00000227036	rs12951259	17	72600692	A	G	0.541667	-0.764217	0.120425	1.99336e-08
QTS000001	QTD000016	Alasoo_2018	macrophage_IFNg+Salmonella	CL_0000235	macrophage	IFNg_18h+Salmonella_5h	84	ENSG00000230647	ENSG00000230647	rs60423261	17	14351680	G	C	0.196429	0.695971	0.118663	1.40541e-07
QTS000001	QTD000016	Alasoo_2018	macrophage_IFNg+Salmonella	CL_0000235	macrophage	IFNg_18h+Salmonella_5h	84	ENSG00000233098	ENSG00000233098	rs7220970	17	21512565	G	A	0.708333	-0.64543	0.153684	7.84551e-05
QTS000001	QTD000016	Alasoo_2018	macrophage_IFNg+Salmonella	CL_0000235	macrophage	IFNg_18h+Salmonella_5h	84	ENSG00000243678	ENSG00000243678	rs145372333	17	51149056	G	A	0.0297619	1.70962	0.271702	2.48398e-08
QTS000001	QTD000016	Alasoo_2018	macrophage_IFNg+Salmonella	CL_0000235	macrophage	IFNg_18h+Salmonella_5h	84	ENSG00000246731	ENSG00000246731	rs1870990	17	74290572	G	A	0.482143	-0.55329	0.0917392	7.19285e-08
QTS000001	QTD000016	Alasoo_2018	macrophage_IFNg+Salmonella	CL_0000235	macrophage	IFNg_18h+Salmonella_5h	84	ENSG00000261371	ENSG00000261371	rs16961965	17	65271502	A	G	0.208333	0.665961	0.158251	7.61366e-05
QTS000001	QTD000016	Alasoo_2018	macrophage_IFNg+Salmonella	CL_0000235	macrophage	IFNg_18h+Salmonella_5h	84	ENSG00000262434	ENSG00000262434	rs149589595	17	1055129	G	C	0.113095	0.69349	0.15203	2.14349e-05
QTS000001	QTD000016	Alasoo_2018	macrophage_IFNg+Salmonella	CL_0000235	macrophage	IFNg_18h+Salmonella_5h	84	ENSG00000262580	ENSG00000262580	rs6565646	17	80207333	T	C	0.660714	-0.707845	0.121201	1.5529e-07
QTS000001	QTD000016	Alasoo_2018	macrophage_IFNg+Salmonella	CL_0000235	macrophage	IFNg_18h+Salmonella_5h	84	ENSG00000262831	ENSG00000262831	rs8068632	17	82064391	C	T	0.630952	-0.459702	0.102948	3.04128e-05
QTS000001	QTD000016	Alasoo_2018	macrophage_IFNg+Salmonella	CL_0000235	macrophage	IFNg_18h+Salmonella_5h	84	ENSG00000264067	ENSG00000264067	rs2074869	17	10318534	C	T	0.595238	-0.54322	0.109388	4.74762e-06
QTS000001	QTD000016	Alasoo_2018	macrophage_IFNg+Salmonella	CL_0000235	macrophage	IFNg_18h+Salmonella_5h	84	ENSG00000265975	ENSG00000265975	rs17808560	17	9266634	T	G	0.107143	0.730351	0.16067	2.27132e-05
QTS000001	QTD000016	Alasoo_2018	macrophage_IFNg+Salmonella	CL_0000235	macrophage	IFNg_18h+Salmonella_5h	84	ENSG00000266714	ENSG00000266714	rs76124218	17	75588360	G	C	0.0714286	1.49422	0.210758	9.14519e-10
QTS000001	QTD000016	Alasoo_2018	macrophage_IFNg+Salmonella	CL_0000235	macrophage	IFNg_18h+Salmonella_5h	84	ENSG00000266947	ENSG00000266947	rs11080327	17	35244527	G	A	0.47619	0.505981	0.0707869	7.16994e-10
QTS000001	QTD000016	Alasoo_2018	macrophage_IFNg+Salmonella	CL_0000235	macrophage	IFNg_18h+Salmonella_5h	84	ENSG00000267745	ENSG00000267745	rs1838150	17	35433192	C	T	0.940476	-1.5143	0.28698	1.44033e-06
QTS000001	QTD000016	Alasoo_2018	macrophage_IFNg+Salmonella	CL_0000235	macrophage	IFNg_18h+Salmonella_5h	84	ENSG00000270379	ENSG00000270379	rs7225005	17	35465171	C	T	0.0535714	1.17983	0.266769	3.54852e-05
QTS000001	QTD000016	Alasoo_2018	macrophage_IFNg+Salmonella	CL_0000235	macrophage	IFNg_18h+Salmonella_5h	84	ENSG00000274180	ENSG00000274180	rs12948259	17	21257525	G	A	0.279762	-0.704244	0.138821	3.15784e-06
QTS000001	QTD000016	Alasoo_2018	macrophage_IFNg+Salmonella	CL_0000235	macrophage	IFNg_18h+Salmonella_5h	84	ENSG00000276855	ENSG00000276855	rs562400	17	15792255	T	C	0.375	-0.688681	0.134873	2.78169e-06
QTS000001	QTD000016	Alasoo_2018	macrophage_IFNg+Salmonella	CL_0000235	macrophage	IFNg_18h+Salmonella_5h	84	ENSG00000278730	ENSG00000278730	rs11656743	17	67984173	G	A	0.845238	-0.792167	0.165013	8.85125e-06
QTS000001	QTD000016	Alasoo_2018	macrophage_IFNg+Salmonella	CL_0000235	macrophage	IFNg_18h+Salmonella_5h	84	ENSG00000278834	ENSG00000278834	rs7226035	17	40626034	C	T	0.678571	0.578297	0.0867943	5.40166e-09
QTS000001	QTD000016	Alasoo_2018	macrophage_IFNg+Salmonella	CL_0000235	macrophage	IFNg_18h+Salmonella_5h	84	ENSG00000285668	ENSG00000285668	rs2732615	17	46286690	T	C	0.232143	1.60715	0.11841	3.69249e-21
QTS000001	QTD000016	Alasoo_2018	macrophage_IFNg+Salmonella	CL_0000235	macrophage	IFNg_18h+Salmonella_5h	84	ENSG00000286190	ENSG00000286190	rs118154458	17	5493802	A	G	0.0416667	-0.902809	0.182095	4.89566e-06
QTS000001	QTD000016	Alasoo_2018	macrophage_IFNg+Salmonella	CL_0000235	macrophage	IFNg_18h+Salmonella_5h	84	ENSG00000289579	ENSG00000289579	rs12603201	17	42443909	C	T	0.595238	0.511419	0.100849	3.18068e-06
QTS000001	QTD000016	Alasoo_2018	macrophage_IFNg+Salmonella	CL_0000235	macrophage	IFNg_18h+Salmonella_5h	84	ENSG00000289579	ENSG00000289579	rs1968866	17	42414222	T	C	0.0595238	-0.912556	0.214128	6.30506e-05
QTS000001	QTD000016	Alasoo_2018	macrophage_IFNg+Salmonella	CL_0000235	macrophage	IFNg_18h+Salmonella_5h	84	ENSG00000289579	ENSG00000289579	rs2071565	17	41462468	T	C	0.571429	-0.519435	0.114276	2.27315e-05
QTS000001	QTD000016	Alasoo_2018	macrophage_IFNg+Salmonella	CL_0000235	macrophage	IFNg_18h+Salmonella_5h	84	ENSG00000066926	ENSG00000066926	rs28617328	18	57554751	A	T	0.0892857	0.745599	0.156995	1.07249e-05
QTS000001	QTD000016	Alasoo_2018	macrophage_IFNg+Salmonella	CL_0000235	macrophage	IFNg_18h+Salmonella_5h	84	ENSG00000082397	ENSG00000082397	rs12965156	18	5519323	C	T	0.708333	-0.73319	0.158209	1.64102e-05
QTS000001	QTD000016	Alasoo_2018	macrophage_IFNg+Salmonella	CL_0000235	macrophage	IFNg_18h+Salmonella_5h	84	ENSG00000101639	ENSG00000101639	rs3809912	18	12947463	T	C	0.571429	-0.496172	0.0958154	2.10667e-06
QTS000001	QTD000016	Alasoo_2018	macrophage_IFNg+Salmonella	CL_0000235	macrophage	IFNg_18h+Salmonella_5h	84	ENSG00000101751	ENSG00000101751	rs12454487	18	54306037	C	T	0.404762	-0.555658	0.0933818	9.96882e-08
QTS000001	QTD000016	Alasoo_2018	macrophage_IFNg+Salmonella	CL_0000235	macrophage	IFNg_18h+Salmonella_5h	84	ENSG00000119537	ENSG00000119537	rs2849382	18	63308960	A	G	0.0654762	1.18075	0.231463	2.83418e-06
QTS000001	QTD000016	Alasoo_2018	macrophage_IFNg+Salmonella	CL_0000235	macrophage	IFNg_18h+Salmonella_5h	84	ENSG00000128791	ENSG00000128791	rs8088103	18	9365592	G	A	0.142857	-0.763837	0.145703	1.64491e-06
QTS000001	QTD000016	Alasoo_2018	macrophage_IFNg+Salmonella	CL_0000235	macrophage	IFNg_18h+Salmonella_5h	84	ENSG00000132199	ENSG00000132199	rs6506450	18	698024	G	A	0.410714	-0.767103	0.111663	2.28834e-09
QTS000001	QTD000016	Alasoo_2018	macrophage_IFNg+Salmonella	CL_0000235	macrophage	IFNg_18h+Salmonella_5h	84	ENSG00000133313	ENSG00000133313	rs4891557	18	74503064	C	T	0.244048	-0.916823	0.0972038	4.91142e-14
QTS000001	QTD000016	Alasoo_2018	macrophage_IFNg+Salmonella	CL_0000235	macrophage	IFNg_18h+Salmonella_5h	84	ENSG00000134030	ENSG00000134030	rs870982	18	47680880	C	T	0.72619	0.479333	0.101518	1.18813e-05
QTS000001	QTD000016	Alasoo_2018	macrophage_IFNg+Salmonella	CL_0000235	macrophage	IFNg_18h+Salmonella_5h	84	ENSG00000134042	ENSG00000134042	rs6508036	18	50833360	G	A	0.392857	0.557636	0.106364	1.64305e-06
QTS000001	QTD000016	Alasoo_2018	macrophage_IFNg+Salmonella	CL_0000235	macrophage	IFNg_18h+Salmonella_5h	84	ENSG00000141452	ENSG00000141452	rs2510340	18	23562474	C	G	0.410714	0.467772	0.100272	1.46522e-05
QTS000001	QTD000016	Alasoo_2018	macrophage_IFNg+Salmonella	CL_0000235	macrophage	IFNg_18h+Salmonella_5h	84	ENSG00000154845	ENSG00000154845	rs62087419	18	9544972	A	G	0.136905	-0.75594	0.162761	1.58068e-05
QTS000001	QTD000016	Alasoo_2018	macrophage_IFNg+Salmonella	CL_0000235	macrophage	IFNg_18h+Salmonella_5h	84	ENSG00000166347	ENSG00000166347	rs72965847	18	74315726	G	A	0.172619	-0.932052	0.172857	9.18614e-07
QTS000001	QTD000016	Alasoo_2018	macrophage_IFNg+Salmonella	CL_0000235	macrophage	IFNg_18h+Salmonella_5h	84	ENSG00000166377	ENSG00000166377	rs9966122	18	79182836	C	T	0.482143	-0.496818	0.0801484	3.63988e-08
QTS000001	QTD000016	Alasoo_2018	macrophage_IFNg+Salmonella	CL_0000235	macrophage	IFNg_18h+Salmonella_5h	84	ENSG00000166974	ENSG00000166974	rs71363487	18	35123584	A	G	0.077381	0.945482	0.164554	2.2675e-07
QTS000001	QTD000016	Alasoo_2018	macrophage_IFNg+Salmonella	CL_0000235	macrophage	IFNg_18h+Salmonella_5h	84	ENSG00000167220	ENSG00000167220	rs75228657	18	47214692	A	G	0.0595238	1.37667	0.187246	3.04766e-10
QTS000001	QTD000016	Alasoo_2018	macrophage_IFNg+Salmonella	CL_0000235	macrophage	IFNg_18h+Salmonella_5h	84	ENSG00000167306	ENSG00000167306	rs1705547	18	50189351	T	G	0.279762	0.977197	0.12481	4.09844e-11
QTS000001	QTD000016	Alasoo_2018	macrophage_IFNg+Salmonella	CL_0000235	macrophage	IFNg_18h+Salmonella_5h	84	ENSG00000168461	ENSG00000168461	rs4500811	18	9710156	G	C	0.255952	-0.679307	0.113788	9.21307e-08
QTS000001	QTD000016	Alasoo_2018	macrophage_IFNg+Salmonella	CL_0000235	macrophage	IFNg_18h+Salmonella_5h	84	ENSG00000170558	ENSG00000170558	rs62085737	18	28721780	A	T	0.0892857	-0.359728	0.0762688	1.21071e-05
QTS000001	QTD000016	Alasoo_2018	macrophage_IFNg+Salmonella	CL_0000235	macrophage	IFNg_18h+Salmonella_5h	84	ENSG00000170677	ENSG00000170677	rs11877484	18	70291458	A	G	0.25	1.06158	0.149126	8.10367e-10
QTS000001	QTD000016	Alasoo_2018	macrophage_IFNg+Salmonella	CL_0000235	macrophage	IFNg_18h+Salmonella_5h	84	ENSG00000176014	ENSG00000176014	rs28360693	18	12290927	T	C	0.577381	-0.434332	0.0990767	4.08077e-05
QTS000001	QTD000016	Alasoo_2018	macrophage_IFNg+Salmonella	CL_0000235	macrophage	IFNg_18h+Salmonella_5h	84	ENSG00000176890	ENSG00000176890	rs8097092	18	416138	C	T	0.369048	-0.412557	0.0914091	2.55564e-05
QTS000001	QTD000016	Alasoo_2018	macrophage_IFNg+Salmonella	CL_0000235	macrophage	IFNg_18h+Salmonella_5h	84	ENSG00000197563	ENSG00000197563	rs3851142	18	62156652	G	A	0.571429	-0.639213	0.101278	2.29598e-08
QTS000001	QTD000016	Alasoo_2018	macrophage_IFNg+Salmonella	CL_0000235	macrophage	IFNg_18h+Salmonella_5h	84	ENSG00000256463	ENSG00000256463	rs1807378	18	78583850	G	A	0.392857	0.556531	0.120362	1.70586e-05
QTS000001	QTD000016	Alasoo_2018	macrophage_IFNg+Salmonella	CL_0000235	macrophage	IFNg_18h+Salmonella_5h	84	ENSG00000262001	ENSG00000262001	rs3898358	18	3606283	G	A	0.267857	-0.549156	0.116601	1.24188e-05
QTS000001	QTD000016	Alasoo_2018	macrophage_IFNg+Salmonella	CL_0000235	macrophage	IFNg_18h+Salmonella_5h	84	ENSG00000263146	ENSG00000263146	rs9957005	18	78597850	C	T	0.345238	-0.73734	0.157835	1.43017e-05
QTS000001	QTD000016	Alasoo_2018	macrophage_IFNg+Salmonella	CL_0000235	macrophage	IFNg_18h+Salmonella_5h	84	ENSG00000263753	ENSG00000263753	rs72862078	18	5268416	T	C	0.125	1.31567	0.173398	1.13426e-10
QTS000001	QTD000016	Alasoo_2018	macrophage_IFNg+Salmonella	CL_0000235	macrophage	IFNg_18h+Salmonella_5h	84	ENSG00000272688	ENSG00000272688	rs72634385	18	3225681	T	C	0.0595238	-1.03699	0.22664	2.03654e-05
QTS000001	QTD000016	Alasoo_2018	macrophage_IFNg+Salmonella	CL_0000235	macrophage	IFNg_18h+Salmonella_5h	84	ENSG00000005206	ENSG00000005206	rs118041636	19	2395617	C	T	0.0595238	-1.47069	0.297916	5.30764e-06
QTS000001	QTD000016	Alasoo_2018	macrophage_IFNg+Salmonella	CL_0000235	macrophage	IFNg_18h+Salmonella_5h	84	ENSG00000007129	ENSG00000007129	rs3745936	19	41586462	A	T	0.214286	-1.25232	0.115277	1.37307e-16
QTS000001	QTD000016	Alasoo_2018	macrophage_IFNg+Salmonella	CL_0000235	macrophage	IFNg_18h+Salmonella_5h	84	ENSG00000011422	ENSG00000011422	rs344776	19	43674285	T	C	0.779762	0.619279	0.0944176	8.29984e-09
QTS000001	QTD000016	Alasoo_2018	macrophage_IFNg+Salmonella	CL_0000235	macrophage	IFNg_18h+Salmonella_5h	84	ENSG00000037757	ENSG00000037757	rs517323	19	13759413	C	T	0.440476	-0.624028	0.110141	3.11975e-07
QTS000001	QTD000016	Alasoo_2018	macrophage_IFNg+Salmonella	CL_0000235	macrophage	IFNg_18h+Salmonella_5h	84	ENSG00000064687	ENSG00000064687	rs3087680	19	1038290	A	C	0.0535714	-1.27909	0.222868	2.3272e-07
QTS000001	QTD000016	Alasoo_2018	macrophage_IFNg+Salmonella	CL_0000235	macrophage	IFNg_18h+Salmonella_5h	84	ENSG00000071655	ENSG00000071655	rs34996693	19	2502277	G	A	0.136905	-1.07217	0.221388	7.55338e-06
QTS000001	QTD000016	Alasoo_2018	macrophage_IFNg+Salmonella	CL_0000235	macrophage	IFNg_18h+Salmonella_5h	84	ENSG00000072062	ENSG00000072062	rs11668458	19	14921940	C	T	0.160714	-0.519137	0.109969	1.19195e-05
QTS000001	QTD000016	Alasoo_2018	macrophage_IFNg+Salmonella	CL_0000235	macrophage	IFNg_18h+Salmonella_5h	84	ENSG00000089335	ENSG00000089335	rs10423377	19	34687464	A	G	0.125	-1.00777	0.13069	6.74383e-11
QTS000001	QTD000016	Alasoo_2018	macrophage_IFNg+Salmonella	CL_0000235	macrophage	IFNg_18h+Salmonella_5h	84	ENSG00000090006	ENSG00000090006	rs62107050	19	40508201	G	C	0.178571	-0.71562	0.153608	1.49973e-05
QTS000001	QTD000016	Alasoo_2018	macrophage_IFNg+Salmonella	CL_0000235	macrophage	IFNg_18h+Salmonella_5h	84	ENSG00000099785	ENSG00000099785	rs12609437	19	8489903	C	T	0.267857	0.512216	0.0980037	1.74963e-06
QTS000001	QTD000016	Alasoo_2018	macrophage_IFNg+Salmonella	CL_0000235	macrophage	IFNg_18h+Salmonella_5h	84	ENSG00000099817	ENSG00000099817	rs2074444	19	1095031	C	T	0.202381	0.542099	0.121044	2.89951e-05
QTS000001	QTD000016	Alasoo_2018	macrophage_IFNg+Salmonella	CL_0000235	macrophage	IFNg_18h+Salmonella_5h	84	ENSG00000104783	ENSG00000104783	rs1685191	19	43779080	C	T	0.577381	-0.594614	0.0877018	3.32416e-09
QTS000001	QTD000016	Alasoo_2018	macrophage_IFNg+Salmonella	CL_0000235	macrophage	IFNg_18h+Salmonella_5h	84	ENSG00000104805	ENSG00000104805	rs9941471	19	48892010	A	G	0.10119	-0.841231	0.160109	1.57203e-06
QTS000001	QTD000016	Alasoo_2018	macrophage_IFNg+Salmonella	CL_0000235	macrophage	IFNg_18h+Salmonella_5h	84	ENSG00000104812	ENSG00000104812	rs10423011	19	48981045	A	G	0.446429	-0.841289	0.0939187	3.56387e-13
QTS000001	QTD000016	Alasoo_2018	macrophage_IFNg+Salmonella	CL_0000235	macrophage	IFNg_18h+Salmonella_5h	84	ENSG00000104835	ENSG00000104835	rs58606131	19	39868933	T	C	0.214286	-0.614639	0.108564	3.17157e-07
QTS000001	QTD000016	Alasoo_2018	macrophage_IFNg+Salmonella	CL_0000235	macrophage	IFNg_18h+Salmonella_5h	84	ENSG00000104974	ENSG00000104974	rs103294	19	54293995	T	C	0.785714	0.860425	0.0916166	5.81145e-14
QTS000001	QTD000016	Alasoo_2018	macrophage_IFNg+Salmonella	CL_0000235	macrophage	IFNg_18h+Salmonella_5h	84	ENSG00000105053	ENSG00000105053	rs4802644	19	49974133	G	A	0.125	-0.359406	0.0763735	1.25963e-05
QTS000001	QTD000016	Alasoo_2018	macrophage_IFNg+Salmonella	CL_0000235	macrophage	IFNg_18h+Salmonella_5h	84	ENSG00000105193	ENSG00000105193	rs651601	19	39436185	T	C	0.321429	0.684591	0.152144	2.68596e-05
QTS000001	QTD000016	Alasoo_2018	macrophage_IFNg+Salmonella	CL_0000235	macrophage	IFNg_18h+Salmonella_5h	84	ENSG00000105229	ENSG00000105229	rs62130978	19	4429010	C	T	0.22619	-0.395475	0.0838352	1.20747e-05
QTS000001	QTD000016	Alasoo_2018	macrophage_IFNg+Salmonella	CL_0000235	macrophage	IFNg_18h+Salmonella_5h	84	ENSG00000105321	ENSG00000105321	rs2302985	19	47258286	T	C	0.39881	-1.06329	0.0897959	2.78505e-18
QTS000001	QTD000016	Alasoo_2018	macrophage_IFNg+Salmonella	CL_0000235	macrophage	IFNg_18h+Salmonella_5h	84	ENSG00000105355	ENSG00000105355	rs67778172	19	5555132	G	T	0.422619	-0.594108	0.130637	2.25386e-05
QTS000001	QTD000016	Alasoo_2018	macrophage_IFNg+Salmonella	CL_0000235	macrophage	IFNg_18h+Salmonella_5h	84	ENSG00000105364	ENSG00000105364	rs4804127	19	10236047	C	T	0.160714	0.694563	0.102777	3.6416e-09
QTS000001	QTD000016	Alasoo_2018	macrophage_IFNg+Salmonella	CL_0000235	macrophage	IFNg_18h+Salmonella_5h	84	ENSG00000105372	ENSG00000105372	rs8100458	19	40994308	T	C	0.309524	0.484564	0.11793	0.000107751
QTS000001	QTD000016	Alasoo_2018	macrophage_IFNg+Salmonella	CL_0000235	macrophage	IFNg_18h+Salmonella_5h	84	ENSG00000105383	ENSG00000105383	rs273640	19	51222568	G	T	0.488095	0.36442	0.077516	1.28166e-05
QTS000001	QTD000016	Alasoo_2018	macrophage_IFNg+Salmonella	CL_0000235	macrophage	IFNg_18h+Salmonella_5h	84	ENSG00000105404	ENSG00000105404	rs735571	19	41959295	C	T	0.660714	-0.59839	0.13187	2.33802e-05
QTS000001	QTD000016	Alasoo_2018	macrophage_IFNg+Salmonella	CL_0000235	macrophage	IFNg_18h+Salmonella_5h	84	ENSG00000105483	ENSG00000105483	rs16981882	19	48252010	T	C	0.214286	0.639521	0.120096	1.19324e-06
QTS000001	QTD000016	Alasoo_2018	macrophage_IFNg+Salmonella	CL_0000235	macrophage	IFNg_18h+Salmonella_5h	84	ENSG00000105497	ENSG00000105497	rs17453522	19	51575102	C	A	0.261905	-0.44514	0.0894057	4.52119e-06
QTS000001	QTD000016	Alasoo_2018	macrophage_IFNg+Salmonella	CL_0000235	macrophage	IFNg_18h+Salmonella_5h	84	ENSG00000105499	ENSG00000105499	rs274861	19	48156481	A	G	0.52381	0.541894	0.0816688	6.05478e-09
QTS000001	QTD000016	Alasoo_2018	macrophage_IFNg+Salmonella	CL_0000235	macrophage	IFNg_18h+Salmonella_5h	84	ENSG00000105700	ENSG00000105700	rs7251232	19	18526004	C	G	0.279762	-0.566373	0.119665	1.13917e-05
QTS000001	QTD000016	Alasoo_2018	macrophage_IFNg+Salmonella	CL_0000235	macrophage	IFNg_18h+Salmonella_5h	84	ENSG00000105771	ENSG00000105771	rs11351	19	43766914	A	C	0.178571	0.565779	0.120596	1.32856e-05
QTS000001	QTD000016	Alasoo_2018	macrophage_IFNg+Salmonella	CL_0000235	macrophage	IFNg_18h+Salmonella_5h	84	ENSG00000108106	ENSG00000108106	rs13343706	19	55399776	C	G	0.0654762	-1.29696	0.236381	6.33516e-07
QTS000001	QTD000016	Alasoo_2018	macrophage_IFNg+Salmonella	CL_0000235	macrophage	IFNg_18h+Salmonella_5h	84	ENSG00000115255	ENSG00000115255	rs77053555	19	2399287	A	C	0.0535714	-0.977403	0.210682	1.61156e-05
QTS000001	QTD000016	Alasoo_2018	macrophage_IFNg+Salmonella	CL_0000235	macrophage	IFNg_18h+Salmonella_5h	84	ENSG00000116032	ENSG00000116032	rs11880849	19	1004725	A	G	0.363095	-0.839436	0.14953	3.83334e-07
QTS000001	QTD000016	Alasoo_2018	macrophage_IFNg+Salmonella	CL_0000235	macrophage	IFNg_18h+Salmonella_5h	84	ENSG00000120784	ENSG00000120784	rs2927743	19	37641433	A	G	0.565476	0.489048	0.112097	4.40063e-05
QTS000001	QTD000016	Alasoo_2018	macrophage_IFNg+Salmonella	CL_0000235	macrophage	IFNg_18h+Salmonella_5h	84	ENSG00000124299	ENSG00000124299	rs77346928	19	33419243	G	A	0.077381	-1.29472	0.287778	2.69173e-05
QTS000001	QTD000016	Alasoo_2018	macrophage_IFNg+Salmonella	CL_0000235	macrophage	IFNg_18h+Salmonella_5h	84	ENSG00000125503	ENSG00000125503	rs62130160	19	55489529	G	T	0.166667	-0.800677	0.163991	6.51074e-06
QTS000001	QTD000016	Alasoo_2018	macrophage_IFNg+Salmonella	CL_0000235	macrophage	IFNg_18h+Salmonella_5h	84	ENSG00000125648	ENSG00000125648	rs62107586	19	6468320	T	C	0.488095	-0.300016	0.0667092	2.70802e-05
QTS000001	QTD000016	Alasoo_2018	macrophage_IFNg+Salmonella	CL_0000235	macrophage	IFNg_18h+Salmonella_5h	84	ENSG00000125731	ENSG00000125731	rs62125127	19	6767981	G	T	0.130952	-0.46121	0.106806	5.15919e-05
QTS000001	QTD000016	Alasoo_2018	macrophage_IFNg+Salmonella	CL_0000235	macrophage	IFNg_18h+Salmonella_5h	84	ENSG00000125912	ENSG00000125912	rs538197	19	3193182	C	G	0.392857	-0.262384	0.053609	6.22409e-06
QTS000001	QTD000016	Alasoo_2018	macrophage_IFNg+Salmonella	CL_0000235	macrophage	IFNg_18h+Salmonella_5h	84	ENSG00000126246	ENSG00000126246	rs7260184	19	35749713	G	A	0.119048	1.75332	0.122444	2.38361e-22
QTS000001	QTD000016	Alasoo_2018	macrophage_IFNg+Salmonella	CL_0000235	macrophage	IFNg_18h+Salmonella_5h	84	ENSG00000126262	ENSG00000126262	rs66741073	19	35431006	G	C	0.0357143	1.42688	0.314893	2.39328e-05
QTS000001	QTD000016	Alasoo_2018	macrophage_IFNg+Salmonella	CL_0000235	macrophage	IFNg_18h+Salmonella_5h	84	ENSG00000126461	ENSG00000126461	rs77415797	19	49617231	A	C	0.047619	-0.969715	0.211997	2.04634e-05
QTS000001	QTD000016	Alasoo_2018	macrophage_IFNg+Salmonella	CL_0000235	macrophage	IFNg_18h+Salmonella_5h	84	ENSG00000127511	ENSG00000127511	rs2608743	19	16830599	G	C	0.47619	-0.509899	0.0803089	1.96699e-08
QTS000001	QTD000016	Alasoo_2018	macrophage_IFNg+Salmonella	CL_0000235	macrophage	IFNg_18h+Salmonella_5h	84	ENSG00000129353	ENSG00000129353	rs35093578	19	10599666	C	G	0.244048	0.961543	0.15929	7.04015e-08
QTS000001	QTD000016	Alasoo_2018	macrophage_IFNg+Salmonella	CL_0000235	macrophage	IFNg_18h+Salmonella_5h	84	ENSG00000129451	ENSG00000129451	rs2569451	19	51016944	C	T	0.571429	-0.590608	0.105879	4.41579e-07
QTS000001	QTD000016	Alasoo_2018	macrophage_IFNg+Salmonella	CL_0000235	macrophage	IFNg_18h+Salmonella_5h	84	ENSG00000130158	ENSG00000130158	rs12978549	19	10857294	A	G	0.339286	0.358708	0.0760632	1.21363e-05
QTS000001	QTD000016	Alasoo_2018	macrophage_IFNg+Salmonella	CL_0000235	macrophage	IFNg_18h+Salmonella_5h	84	ENSG00000130254	ENSG00000130254	rs778798	19	5839602	A	C	0.690476	-0.566426	0.130565	4.80317e-05
QTS000001	QTD000016	Alasoo_2018	macrophage_IFNg+Salmonella	CL_0000235	macrophage	IFNg_18h+Salmonella_5h	84	ENSG00000130312	ENSG00000130312	rs62126253	19	17299140	C	T	0.333333	0.662407	0.103481	1.58899e-08
QTS000001	QTD000016	Alasoo_2018	macrophage_IFNg+Salmonella	CL_0000235	macrophage	IFNg_18h+Salmonella_5h	84	ENSG00000130332	ENSG00000130332	rs28533471	19	1536651	T	A	0.214286	0.448371	0.0969109	1.68815e-05
QTS000001	QTD000016	Alasoo_2018	macrophage_IFNg+Salmonella	CL_0000235	macrophage	IFNg_18h+Salmonella_5h	84	ENSG00000130475	ENSG00000130475	rs13345379	19	17776754	G	A	0.494048	-0.574323	0.0863962	5.75471e-09
QTS000001	QTD000016	Alasoo_2018	macrophage_IFNg+Salmonella	CL_0000235	macrophage	IFNg_18h+Salmonella_5h	84	ENSG00000130511	ENSG00000130511	rs7251640	19	18504125	T	C	0.220238	-0.358223	0.0776796	1.78438e-05
QTS000001	QTD000016	Alasoo_2018	macrophage_IFNg+Salmonella	CL_0000235	macrophage	IFNg_18h+Salmonella_5h	84	ENSG00000130522	ENSG00000130522	rs7256111	19	18283951	A	G	0.630952	-0.502108	0.110111	2.15538e-05
QTS000001	QTD000016	Alasoo_2018	macrophage_IFNg+Salmonella	CL_0000235	macrophage	IFNg_18h+Salmonella_5h	84	ENSG00000130758	ENSG00000130758	rs339525	19	40190606	T	G	0.815476	-0.935478	0.0856358	1.07641e-16
QTS000001	QTD000016	Alasoo_2018	macrophage_IFNg+Salmonella	CL_0000235	macrophage	IFNg_18h+Salmonella_5h	84	ENSG00000131042	ENSG00000131042	rs103294	19	54293995	T	C	0.785714	0.555517	0.0841203	6.89504e-09
QTS000001	QTD000016	Alasoo_2018	macrophage_IFNg+Salmonella	CL_0000235	macrophage	IFNg_18h+Salmonella_5h	84	ENSG00000131351	ENSG00000131351	rs9676373	19	17057208	G	A	0.369048	-0.580505	0.121924	1.02553e-05
QTS000001	QTD000016	Alasoo_2018	macrophage_IFNg+Salmonella	CL_0000235	macrophage	IFNg_18h+Salmonella_5h	84	ENSG00000131943	ENSG00000131943	rs1001434	19	29714541	C	T	0.14881	0.868242	0.15582	4.52289e-07
QTS000001	QTD000016	Alasoo_2018	macrophage_IFNg+Salmonella	CL_0000235	macrophage	IFNg_18h+Salmonella_5h	84	ENSG00000133246	ENSG00000133246	rs2967595	19	8501415	C	T	0.184524	0.550161	0.114535	8.75995e-06
QTS000001	QTD000016	Alasoo_2018	macrophage_IFNg+Salmonella	CL_0000235	macrophage	IFNg_18h+Salmonella_5h	84	ENSG00000141994	ENSG00000141994	rs10811	19	5786804	G	A	0.196429	-0.738028	0.161028	1.97975e-05
QTS000001	QTD000016	Alasoo_2018	macrophage_IFNg+Salmonella	CL_0000235	macrophage	IFNg_18h+Salmonella_5h	84	ENSG00000142046	ENSG00000142046	rs45500792	19	41397794	T	G	0.14881	-0.828463	0.131172	2.25518e-08
QTS000001	QTD000016	Alasoo_2018	macrophage_IFNg+Salmonella	CL_0000235	macrophage	IFNg_18h+Salmonella_5h	84	ENSG00000160961	ENSG00000160961	rs11085907	19	14693699	C	A	0.267857	-0.646514	0.0961666	4.21276e-09
QTS000001	QTD000016	Alasoo_2018	macrophage_IFNg+Salmonella	CL_0000235	macrophage	IFNg_18h+Salmonella_5h	84	ENSG00000161265	ENSG00000161265	rs2428117	19	35698044	A	G	0.309524	-0.506497	0.0955082	1.29936e-06
QTS000001	QTD000016	Alasoo_2018	macrophage_IFNg+Salmonella	CL_0000235	macrophage	IFNg_18h+Salmonella_5h	84	ENSG00000161298	ENSG00000161298	rs3108171	19	36626400	A	G	0.678571	-0.494553	0.0914988	8.73109e-07
QTS000001	QTD000016	Alasoo_2018	macrophage_IFNg+Salmonella	CL_0000235	macrophage	IFNg_18h+Salmonella_5h	84	ENSG00000161640	ENSG00000161640	rs4802644	19	49974133	G	A	0.125	0.444841	0.090888	6.22441e-06
QTS000001	QTD000016	Alasoo_2018	macrophage_IFNg+Salmonella	CL_0000235	macrophage	IFNg_18h+Salmonella_5h	84	ENSG00000161847	ENSG00000161847	rs7245722	19	10534754	T	A	0.934524	-1.29191	0.263477	6.01873e-06
QTS000001	QTD000016	Alasoo_2018	macrophage_IFNg+Salmonella	CL_0000235	macrophage	IFNg_18h+Salmonella_5h	84	ENSG00000167608	ENSG00000167608	rs641738	19	54173068	T	C	0.577381	0.611973	0.113643	9.44172e-07
QTS000001	QTD000016	Alasoo_2018	macrophage_IFNg+Salmonella	CL_0000235	macrophage	IFNg_18h+Salmonella_5h	84	ENSG00000167766	ENSG00000167766	rs657259	19	52638372	G	A	0.27381	-0.951002	0.11265	3.10725e-12
QTS000001	QTD000016	Alasoo_2018	macrophage_IFNg+Salmonella	CL_0000235	macrophage	IFNg_18h+Salmonella_5h	84	ENSG00000170892	ENSG00000170892	rs3810231	19	54200900	T	C	0.202381	1.09279	0.12184	3.39752e-13
QTS000001	QTD000016	Alasoo_2018	macrophage_IFNg+Salmonella	CL_0000235	macrophage	IFNg_18h+Salmonella_5h	84	ENSG00000170906	ENSG00000170906	rs75622830	19	54108427	A	G	0.0833333	1.16041	0.253311	1.99625e-05
QTS000001	QTD000016	Alasoo_2018	macrophage_IFNg+Salmonella	CL_0000235	macrophage	IFNg_18h+Salmonella_5h	84	ENSG00000170909	ENSG00000170909	rs254256	19	54105863	A	G	0.517857	-0.681268	0.10083	3.66224e-09
QTS000001	QTD000016	Alasoo_2018	macrophage_IFNg+Salmonella	CL_0000235	macrophage	IFNg_18h+Salmonella_5h	84	ENSG00000171049	ENSG00000171049	rs2569504	19	51097319	A	G	0.797619	-0.843742	0.174957	8.15409e-06
QTS000001	QTD000016	Alasoo_2018	macrophage_IFNg+Salmonella	CL_0000235	macrophage	IFNg_18h+Salmonella_5h	84	ENSG00000171051	ENSG00000171051	rs4802859	19	51751943	A	G	0.630952	0.787756	0.104513	1.40061e-10
QTS000001	QTD000016	Alasoo_2018	macrophage_IFNg+Salmonella	CL_0000235	macrophage	IFNg_18h+Salmonella_5h	84	ENSG00000171443	ENSG00000171443	rs2616938	19	55790267	A	T	0.494048	0.428763	0.0808843	1.3107e-06
QTS000001	QTD000016	Alasoo_2018	macrophage_IFNg+Salmonella	CL_0000235	macrophage	IFNg_18h+Salmonella_5h	84	ENSG00000174652	ENSG00000174652	rs10411141	19	9425527	G	A	0.613095	0.743887	0.0843599	6.39993e-13
QTS000001	QTD000016	Alasoo_2018	macrophage_IFNg+Salmonella	CL_0000235	macrophage	IFNg_18h+Salmonella_5h	84	ENSG00000178935	ENSG00000178935	rs55897691	19	57804822	T	C	0.25	-0.36339	0.0672835	8.87393e-07
QTS000001	QTD000016	Alasoo_2018	macrophage_IFNg+Salmonella	CL_0000235	macrophage	IFNg_18h+Salmonella_5h	84	ENSG00000179922	ENSG00000179922	rs1172818	19	55296263	C	T	0.505952	0.412156	0.0802544	2.48409e-06
QTS000001	QTD000016	Alasoo_2018	macrophage_IFNg+Salmonella	CL_0000235	macrophage	IFNg_18h+Salmonella_5h	84	ENSG00000179943	ENSG00000179943	rs73055968	19	55782830	G	A	0.166667	0.608745	0.133452	2.14358e-05
QTS000001	QTD000016	Alasoo_2018	macrophage_IFNg+Salmonella	CL_0000235	macrophage	IFNg_18h+Salmonella_5h	84	ENSG00000181027	ENSG00000181027	rs58672492	19	45886841	C	G	0.047619	0.926494	0.198842	1.49579e-05
QTS000001	QTD000016	Alasoo_2018	macrophage_IFNg+Salmonella	CL_0000235	macrophage	IFNg_18h+Salmonella_5h	84	ENSG00000182013	ENSG00000182013	rs12151334	19	46473305	C	A	0.25	0.925494	0.106911	1.26037e-12
QTS000001	QTD000016	Alasoo_2018	macrophage_IFNg+Salmonella	CL_0000235	macrophage	IFNg_18h+Salmonella_5h	84	ENSG00000182141	ENSG00000182141	rs582992	19	21266744	G	T	0.75	-0.568512	0.106145	1.05767e-06
QTS000001	QTD000016	Alasoo_2018	macrophage_IFNg+Salmonella	CL_0000235	macrophage	IFNg_18h+Salmonella_5h	84	ENSG00000183186	ENSG00000183186	rs12151104	19	384644	A	G	0.303571	-0.843021	0.179569	1.31301e-05
QTS000001	QTD000016	Alasoo_2018	macrophage_IFNg+Salmonella	CL_0000235	macrophage	IFNg_18h+Salmonella_5h	84	ENSG00000184162	ENSG00000184162	rs4808846	19	18703520	A	G	0.482143	-0.620043	0.120376	2.34234e-06
QTS000001	QTD000016	Alasoo_2018	macrophage_IFNg+Salmonella	CL_0000235	macrophage	IFNg_18h+Salmonella_5h	84	ENSG00000186010	ENSG00000186010	rs11668203	19	19420561	C	T	0.136905	0.659407	0.150171	3.97587e-05
QTS000001	QTD000016	Alasoo_2018	macrophage_IFNg+Salmonella	CL_0000235	macrophage	IFNg_18h+Salmonella_5h	84	ENSG00000186020	ENSG00000186020	rs3108171	19	36626400	A	G	0.678571	-0.425555	0.0990218	5.55193e-05
QTS000001	QTD000016	Alasoo_2018	macrophage_IFNg+Salmonella	CL_0000235	macrophage	IFNg_18h+Salmonella_5h	84	ENSG00000187116	ENSG00000187116	rs397558	19	54290243	C	G	0.785714	0.685455	0.105139	9.76656e-09
QTS000001	QTD000016	Alasoo_2018	macrophage_IFNg+Salmonella	CL_0000235	macrophage	IFNg_18h+Salmonella_5h	84	ENSG00000188505	ENSG00000188505	rs12609203	19	39199987	T	A	0.369048	0.967116	0.0897461	1.95609e-16
QTS000001	QTD000016	Alasoo_2018	macrophage_IFNg+Salmonella	CL_0000235	macrophage	IFNg_18h+Salmonella_5h	84	ENSG00000189190	ENSG00000189190	rs1559239	19	52786722	A	G	0.886905	1.36806	0.244531	4.13708e-07
QTS000001	QTD000016	Alasoo_2018	macrophage_IFNg+Salmonella	CL_0000235	macrophage	IFNg_18h+Salmonella_5h	84	ENSG00000196365	ENSG00000196365	rs2275244	19	5694220	C	G	0.154762	-0.704058	0.146305	8.47517e-06
QTS000001	QTD000016	Alasoo_2018	macrophage_IFNg+Salmonella	CL_0000235	macrophage	IFNg_18h+Salmonella_5h	84	ENSG00000197013	ENSG00000197013	rs4809153	19	21599248	G	A	0.702381	0.841726	0.139129	6.66425e-08
QTS000001	QTD000016	Alasoo_2018	macrophage_IFNg+Salmonella	CL_0000235	macrophage	IFNg_18h+Salmonella_5h	84	ENSG00000197016	ENSG00000197016	rs4801170	19	56508061	G	C	0.678571	0.739921	0.128517	2.16454e-07
QTS000001	QTD000016	Alasoo_2018	macrophage_IFNg+Salmonella	CL_0000235	macrophage	IFNg_18h+Salmonella_5h	84	ENSG00000197044	ENSG00000197044	rs10419122	19	11246471	G	A	0.0714286	-1.17072	0.23228	3.58101e-06
QTS000001	QTD000016	Alasoo_2018	macrophage_IFNg+Salmonella	CL_0000235	macrophage	IFNg_18h+Salmonella_5h	84	ENSG00000197128	ENSG00000197128	rs6510070	19	57450244	G	A	0.434524	0.503837	0.0977272	2.30073e-06
QTS000001	QTD000016	Alasoo_2018	macrophage_IFNg+Salmonella	CL_0000235	macrophage	IFNg_18h+Salmonella_5h	84	ENSG00000197782	ENSG00000197782	rs79553880	19	39472981	C	A	0.0416667	1.22163	0.256537	1.02252e-05
QTS000001	QTD000016	Alasoo_2018	macrophage_IFNg+Salmonella	CL_0000235	macrophage	IFNg_18h+Salmonella_5h	84	ENSG00000197961	ENSG00000197961	rs116116602	19	9484665	G	A	0.10119	1.15899	0.2104	5.81386e-07
QTS000001	QTD000016	Alasoo_2018	macrophage_IFNg+Salmonella	CL_0000235	macrophage	IFNg_18h+Salmonella_5h	84	ENSG00000203326	ENSG00000203326	rs7249464	19	53365706	G	C	0.60119	-0.764451	0.152678	4.06336e-06
QTS000001	QTD000016	Alasoo_2018	macrophage_IFNg+Salmonella	CL_0000235	macrophage	IFNg_18h+Salmonella_5h	84	ENSG00000204920	ENSG00000204920	rs62116613	19	43984200	G	A	0.0952381	-0.924709	0.134888	2.42968e-09
QTS000001	QTD000016	Alasoo_2018	macrophage_IFNg+Salmonella	CL_0000235	macrophage	IFNg_18h+Salmonella_5h	84	ENSG00000213024	ENSG00000213024	rs1152238	19	49918408	C	T	0.720238	-0.633096	0.124287	2.91628e-06
QTS000001	QTD000016	Alasoo_2018	macrophage_IFNg+Salmonella	CL_0000235	macrophage	IFNg_18h+Salmonella_5h	84	ENSG00000213762	ENSG00000213762	rs78840975	19	56874160	G	A	0.0535714	1.35923	0.28106	7.75108e-06
QTS000001	QTD000016	Alasoo_2018	macrophage_IFNg+Salmonella	CL_0000235	macrophage	IFNg_18h+Salmonella_5h	84	ENSG00000218891	ENSG00000218891	rs75255203	19	55792226	C	T	0.0416667	1.64853	0.309225	1.16515e-06
QTS000001	QTD000016	Alasoo_2018	macrophage_IFNg+Salmonella	CL_0000235	macrophage	IFNg_18h+Salmonella_5h	84	ENSG00000233927	ENSG00000233927	rs1057232	19	8322323	G	A	0.595238	-0.685504	0.118496	1.9376e-07
QTS000001	QTD000016	Alasoo_2018	macrophage_IFNg+Salmonella	CL_0000235	macrophage	IFNg_18h+Salmonella_5h	84	ENSG00000244165	ENSG00000244165	rs60553752	19	10126509	A	G	0.0595238	1.25261	0.260067	8.34146e-06
QTS000001	QTD000016	Alasoo_2018	macrophage_IFNg+Salmonella	CL_0000235	macrophage	IFNg_18h+Salmonella_5h	84	ENSG00000251369	ENSG00000251369	rs75946741	19	57559827	C	T	0.160714	1.0788	0.161736	5.24058e-09
QTS000001	QTD000016	Alasoo_2018	macrophage_IFNg+Salmonella	CL_0000235	macrophage	IFNg_18h+Salmonella_5h	84	ENSG00000254004	ENSG00000254004	rs12981751	19	36656428	T	G	0.357143	-0.637519	0.123087	2.09839e-06
QTS000001	QTD000016	Alasoo_2018	macrophage_IFNg+Salmonella	CL_0000235	macrophage	IFNg_18h+Salmonella_5h	84	ENSG00000254521	ENSG00000254521	rs3810109	19	51501297	C	T	0.809524	-1.18731	0.104656	1.98871e-17
QTS000001	QTD000016	Alasoo_2018	macrophage_IFNg+Salmonella	CL_0000235	macrophage	IFNg_18h+Salmonella_5h	84	ENSG00000257704	ENSG00000257704	rs8111828	19	47277282	G	A	0.392857	-0.850392	0.122499	1.69393e-09
QTS000001	QTD000016	Alasoo_2018	macrophage_IFNg+Salmonella	CL_0000235	macrophage	IFNg_18h+Salmonella_5h	84	ENSG00000267283	ENSG00000267283	rs117052778	19	1097462	G	A	0.0654762	1.12187	0.232599	8.13504e-06
QTS000001	QTD000016	Alasoo_2018	macrophage_IFNg+Salmonella	CL_0000235	macrophage	IFNg_18h+Salmonella_5h	84	ENSG00000268895	ENSG00000268895	rs8113464	19	58399981	A	G	0.880952	0.652274	0.11371	2.35452e-07
QTS000001	QTD000016	Alasoo_2018	macrophage_IFNg+Salmonella	CL_0000235	macrophage	IFNg_18h+Salmonella_5h	84	ENSG00000269190	ENSG00000269190	rs10415671	19	38999177	A	G	0.130952	0.580853	0.13231	3.98968e-05
QTS000001	QTD000016	Alasoo_2018	macrophage_IFNg+Salmonella	CL_0000235	macrophage	IFNg_18h+Salmonella_5h	84	ENSG00000269343	ENSG00000269343	rs11882310	19	57792482	C	G	0.339286	-0.599454	0.0884173	3.32578e-09
QTS000001	QTD000016	Alasoo_2018	macrophage_IFNg+Salmonella	CL_0000235	macrophage	IFNg_18h+Salmonella_5h	84	ENSG00000270164	ENSG00000270164	rs8113621	19	41528814	A	G	0.184524	0.525122	0.12226	5.60072e-05
QTS000001	QTD000016	Alasoo_2018	macrophage_IFNg+Salmonella	CL_0000235	macrophage	IFNg_18h+Salmonella_5h	84	ENSG00000274104	ENSG00000274104	rs79992510	19	35687111	G	A	0.0416667	1.15609	0.230672	3.98867e-06
QTS000001	QTD000016	Alasoo_2018	macrophage_IFNg+Salmonella	CL_0000235	macrophage	IFNg_18h+Salmonella_5h	84	ENSG00000286177	ENSG00000286177	rs8109627	19	41317081	T	C	0.22619	-0.730109	0.14868	5.85539e-06
QTS000001	QTD000016	Alasoo_2018	macrophage_IFNg+Salmonella	CL_0000235	macrophage	IFNg_18h+Salmonella_5h	84	ENSG00000289298	ENSG00000289298	rs112212374	19	42266293	G	C	0.0416667	-1.05101	0.234009	2.76785e-05
QTS000001	QTD000016	Alasoo_2018	macrophage_IFNg+Salmonella	CL_0000235	macrophage	IFNg_18h+Salmonella_5h	84	ENSG00000025772	ENSG00000025772	rs6065765	20	44927869	A	G	0.577381	-0.474188	0.101662	1.46897e-05
QTS000001	QTD000016	Alasoo_2018	macrophage_IFNg+Salmonella	CL_0000235	macrophage	IFNg_18h+Salmonella_5h	84	ENSG00000077984	ENSG00000077984	rs73101427	20	24811715	C	T	0.363095	-0.627778	0.131762	1.01306e-05
QTS000001	QTD000016	Alasoo_2018	macrophage_IFNg+Salmonella	CL_0000235	macrophage	IFNg_18h+Salmonella_5h	84	ENSG00000078747	ENSG00000078747	rs6087517	20	33767788	A	G	0.10119	0.534134	0.105001	2.99407e-06
QTS000001	QTD000016	Alasoo_2018	macrophage_IFNg+Salmonella	CL_0000235	macrophage	IFNg_18h+Salmonella_5h	84	ENSG00000092758	ENSG00000092758	rs66658258	20	62831150	G	C	0.0416667	1.63669	0.291548	3.83445e-07
QTS000001	QTD000016	Alasoo_2018	macrophage_IFNg+Salmonella	CL_0000235	macrophage	IFNg_18h+Salmonella_5h	84	ENSG00000100994	ENSG00000100994	rs11087508	20	25256149	A	G	0.232143	0.360475	0.0570782	2.25886e-08
QTS000001	QTD000016	Alasoo_2018	macrophage_IFNg+Salmonella	CL_0000235	macrophage	IFNg_18h+Salmonella_5h	84	ENSG00000101000	ENSG00000101000	rs1415772	20	35177780	C	G	0.267857	-0.610114	0.0905664	3.97837e-09
QTS000001	QTD000016	Alasoo_2018	macrophage_IFNg+Salmonella	CL_0000235	macrophage	IFNg_18h+Salmonella_5h	84	ENSG00000101019	ENSG00000101019	rs7263431	20	35426395	G	A	0.291667	-0.64462	0.137074	1.27452e-05
QTS000001	QTD000016	Alasoo_2018	macrophage_IFNg+Salmonella	CL_0000235	macrophage	IFNg_18h+Salmonella_5h	84	ENSG00000101040	ENSG00000101040	rs117931640	20	47205084	C	T	0.113095	-0.888456	0.193903	1.98901e-05
QTS000001	QTD000016	Alasoo_2018	macrophage_IFNg+Salmonella	CL_0000235	macrophage	IFNg_18h+Salmonella_5h	84	ENSG00000101158	ENSG00000101158	rs3787492	20	58995799	G	A	0.315476	-0.433644	0.0950644	2.14303e-05
QTS000001	QTD000016	Alasoo_2018	macrophage_IFNg+Salmonella	CL_0000235	macrophage	IFNg_18h+Salmonella_5h	84	ENSG00000101210	ENSG00000101210	rs310604	20	63489587	G	A	0.702381	-0.426533	0.0907642	1.29055e-05
QTS000001	QTD000016	Alasoo_2018	macrophage_IFNg+Salmonella	CL_0000235	macrophage	IFNg_18h+Salmonella_5h	84	ENSG00000101255	ENSG00000101255	rs6051520	20	371300	T	G	0.232143	-0.547095	0.111055	5.51673e-06
QTS000001	QTD000016	Alasoo_2018	macrophage_IFNg+Salmonella	CL_0000235	macrophage	IFNg_18h+Salmonella_5h	84	ENSG00000101298	ENSG00000101298	rs79496133	20	1231386	G	T	0.0833333	1.2487	0.236108	1.37467e-06
QTS000001	QTD000016	Alasoo_2018	macrophage_IFNg+Salmonella	CL_0000235	macrophage	IFNg_18h+Salmonella_5h	84	ENSG00000101307	ENSG00000101307	rs2253427	20	1571784	T	C	0.755952	-0.972139	0.103086	4.94507e-14
QTS000001	QTD000016	Alasoo_2018	macrophage_IFNg+Salmonella	CL_0000235	macrophage	IFNg_18h+Salmonella_5h	84	ENSG00000101311	ENSG00000101311	rs1884646	20	6127286	G	C	0.172619	-0.827557	0.175219	1.18225e-05
QTS000001	QTD000016	Alasoo_2018	macrophage_IFNg+Salmonella	CL_0000235	macrophage	IFNg_18h+Salmonella_5h	84	ENSG00000101400	ENSG00000101400	rs2626559	20	33823411	G	A	0.166667	0.752113	0.168511	3.06414e-05
QTS000001	QTD000016	Alasoo_2018	macrophage_IFNg+Salmonella	CL_0000235	macrophage	IFNg_18h+Salmonella_5h	84	ENSG00000124140	ENSG00000124140	rs2236416	20	46011936	A	G	0.166667	1.07732	0.155743	1.87781e-09
QTS000001	QTD000016	Alasoo_2018	macrophage_IFNg+Salmonella	CL_0000235	macrophage	IFNg_18h+Salmonella_5h	84	ENSG00000124164	ENSG00000124164	rs2268921	20	58404360	G	T	0.505952	0.503769	0.0786786	1.57827e-08
QTS000001	QTD000016	Alasoo_2018	macrophage_IFNg+Salmonella	CL_0000235	macrophage	IFNg_18h+Salmonella_5h	84	ENSG00000124193	ENSG00000124193	rs6073308	20	44076200	T	C	0.583333	0.709226	0.145292	6.53744e-06
QTS000001	QTD000016	Alasoo_2018	macrophage_IFNg+Salmonella	CL_0000235	macrophage	IFNg_18h+Salmonella_5h	84	ENSG00000125534	ENSG00000125534	rs6122466	20	63507824	A	G	0.107143	-0.879752	0.171007	2.40017e-06
QTS000001	QTD000016	Alasoo_2018	macrophage_IFNg+Salmonella	CL_0000235	macrophage	IFNg_18h+Salmonella_5h	84	ENSG00000125775	ENSG00000125775	rs34019978	20	1325459	C	T	0.125	1.08804	0.164209	6.29296e-09
QTS000001	QTD000016	Alasoo_2018	macrophage_IFNg+Salmonella	CL_0000235	macrophage	IFNg_18h+Salmonella_5h	84	ENSG00000125871	ENSG00000125871	rs62208133	20	17963289	G	A	0.119048	-1.04894	0.158298	6.28169e-09
QTS000001	QTD000016	Alasoo_2018	macrophage_IFNg+Salmonella	CL_0000235	macrophage	IFNg_18h+Salmonella_5h	84	ENSG00000125877	ENSG00000125877	rs6051650	20	3217796	A	T	0.27381	0.6481	0.12246	1.35535e-06
QTS000001	QTD000016	Alasoo_2018	macrophage_IFNg+Salmonella	CL_0000235	macrophage	IFNg_18h+Salmonella_5h	84	ENSG00000126005	ENSG00000126005	rs627106	20	35278226	C	T	0.797619	0.797368	0.136274	1.48621e-07
QTS000001	QTD000016	Alasoo_2018	macrophage_IFNg+Salmonella	CL_0000235	macrophage	IFNg_18h+Salmonella_5h	84	ENSG00000130702	ENSG00000130702	rs6061230	20	62371133	A	T	0.39881	-0.757324	0.133893	3.23978e-07
QTS000001	QTD000016	Alasoo_2018	macrophage_IFNg+Salmonella	CL_0000235	macrophage	IFNg_18h+Salmonella_5h	84	ENSG00000130703	ENSG00000130703	rs11204467	20	62230927	T	G	0.434524	-0.351215	0.0727485	7.99557e-06
QTS000001	QTD000016	Alasoo_2018	macrophage_IFNg+Salmonella	CL_0000235	macrophage	IFNg_18h+Salmonella_5h	84	ENSG00000132793	ENSG00000132793	rs6029641	20	41343188	G	C	0.35119	0.617266	0.126132	6.23811e-06
QTS000001	QTD000016	Alasoo_2018	macrophage_IFNg+Salmonella	CL_0000235	macrophage	IFNg_18h+Salmonella_5h	84	ENSG00000149346	ENSG00000149346	rs708934	20	10475938	C	T	0.72619	0.67031	0.0912857	3.16773e-10
QTS000001	QTD000016	Alasoo_2018	macrophage_IFNg+Salmonella	CL_0000235	macrophage	IFNg_18h+Salmonella_5h	84	ENSG00000149679	ENSG00000149679	rs6587224	20	62392095	C	G	0.52381	0.502974	0.100232	3.89478e-06
QTS000001	QTD000016	Alasoo_2018	macrophage_IFNg+Salmonella	CL_0000235	macrophage	IFNg_18h+Salmonella_5h	84	ENSG00000154930	ENSG00000154930	rs6138482	20	25078806	C	T	0.178571	0.472713	0.103835	2.21504e-05
QTS000001	QTD000016	Alasoo_2018	macrophage_IFNg+Salmonella	CL_0000235	macrophage	IFNg_18h+Salmonella_5h	84	ENSG00000170191	ENSG00000170191	rs8124539	20	25272602	C	T	0.0357143	1.4472	0.343931	7.62561e-05
QTS000001	QTD000016	Alasoo_2018	macrophage_IFNg+Salmonella	CL_0000235	macrophage	IFNg_18h+Salmonella_5h	84	ENSG00000171703	ENSG00000171703	rs62209283	20	63515329	G	A	0.047619	-1.34775	0.271991	4.94773e-06
QTS000001	QTD000016	Alasoo_2018	macrophage_IFNg+Salmonella	CL_0000235	macrophage	IFNg_18h+Salmonella_5h	84	ENSG00000171984	ENSG00000171984	rs6107674	20	5717883	G	C	0.047619	1.43113	0.248045	2.06109e-07
QTS000001	QTD000016	Alasoo_2018	macrophage_IFNg+Salmonella	CL_0000235	macrophage	IFNg_18h+Salmonella_5h	84	ENSG00000172315	ENSG00000172315	rs864220	20	46527633	C	G	0.208333	0.65615	0.141701	1.66402e-05
QTS000001	QTD000016	Alasoo_2018	macrophage_IFNg+Salmonella	CL_0000235	macrophage	IFNg_18h+Salmonella_5h	84	ENSG00000173418	ENSG00000173418	rs6045764	20	19017316	C	A	0.0892857	-0.913871	0.203188	2.70506e-05
QTS000001	QTD000016	Alasoo_2018	macrophage_IFNg+Salmonella	CL_0000235	macrophage	IFNg_18h+Salmonella_5h	84	ENSG00000196209	ENSG00000196209	rs6131543	20	1470481	C	T	0.113095	-0.933198	0.12982	6.05357e-10
QTS000001	QTD000016	Alasoo_2018	macrophage_IFNg+Salmonella	CL_0000235	macrophage	IFNg_18h+Salmonella_5h	84	ENSG00000196562	ENSG00000196562	rs73123747	20	47048219	T	C	0.0535714	0.859195	0.191699	2.86348e-05
QTS000001	QTD000016	Alasoo_2018	macrophage_IFNg+Salmonella	CL_0000235	macrophage	IFNg_18h+Salmonella_5h	84	ENSG00000198053	ENSG00000198053	rs6136489	20	1943088	T	G	0.386905	-0.526666	0.113873	1.69816e-05
QTS000001	QTD000016	Alasoo_2018	macrophage_IFNg+Salmonella	CL_0000235	macrophage	IFNg_18h+Salmonella_5h	84	ENSG00000198185	ENSG00000198185	rs2007937	20	46524711	A	T	0.214286	1.02038	0.144494	1.02794e-09
QTS000001	QTD000016	Alasoo_2018	macrophage_IFNg+Salmonella	CL_0000235	macrophage	IFNg_18h+Salmonella_5h	84	ENSG00000198959	ENSG00000198959	rs13045832	20	38172180	C	T	0.654762	-0.972112	0.103467	5.7207e-14
QTS000001	QTD000016	Alasoo_2018	macrophage_IFNg+Salmonella	CL_0000235	macrophage	IFNg_18h+Salmonella_5h	84	ENSG00000204103	ENSG00000204103	rs62211685	20	40602181	G	C	0.410714	-0.684561	0.0881071	5.27309e-11
QTS000001	QTD000016	Alasoo_2018	macrophage_IFNg+Salmonella	CL_0000235	macrophage	IFNg_18h+Salmonella_5h	84	ENSG00000214078	ENSG00000214078	rs56116518	20	35698329	G	T	0.0952381	-1.61847	0.176923	1.6073e-13
QTS000001	QTD000016	Alasoo_2018	macrophage_IFNg+Salmonella	CL_0000235	macrophage	IFNg_18h+Salmonella_5h	84	ENSG00000224397	ENSG00000224397	rs998462	20	50304826	C	T	0.0595238	-1.11199	0.23344	1.01691e-05
QTS000001	QTD000016	Alasoo_2018	macrophage_IFNg+Salmonella	CL_0000235	macrophage	IFNg_18h+Salmonella_5h	84	ENSG00000271303	ENSG00000271303	rs6053600	20	639552	T	C	0.589286	-0.472291	0.101744	1.59539e-05
QTS000001	QTD000016	Alasoo_2018	macrophage_IFNg+Salmonella	CL_0000235	macrophage	IFNg_18h+Salmonella_5h	84	ENSG00000274364	ENSG00000274364	rs4911544	20	32108589	G	C	0.559524	0.571168	0.106441	1.01698e-06
QTS000001	QTD000016	Alasoo_2018	macrophage_IFNg+Salmonella	CL_0000235	macrophage	IFNg_18h+Salmonella_5h	84	ENSG00000281376	ENSG00000281376	rs17327630	20	31389146	C	A	0.047619	1.07688	0.249859	5.31302e-05
QTS000001	QTD000016	Alasoo_2018	macrophage_IFNg+Salmonella	CL_0000235	macrophage	IFNg_18h+Salmonella_5h	84	ENSG00000286288	ENSG00000286288	rs146247910	20	852781	C	T	0.047619	-0.85334	0.185744	1.90188e-05
QTS000001	QTD000016	Alasoo_2018	macrophage_IFNg+Salmonella	CL_0000235	macrophage	IFNg_18h+Salmonella_5h	84	ENSG00000287335	ENSG00000287335	rs8117605	20	48052127	C	T	0.565476	-0.6462	0.140879	1.95318e-05
QTS000001	QTD000016	Alasoo_2018	macrophage_IFNg+Salmonella	CL_0000235	macrophage	IFNg_18h+Salmonella_5h	84	ENSG00000287561	ENSG00000287561	rs6132436	20	2220568	G	C	0.315476	1.08248	0.098122	6.96434e-17
QTS000001	QTD000016	Alasoo_2018	macrophage_IFNg+Salmonella	CL_0000235	macrophage	IFNg_18h+Salmonella_5h	84	ENSG00000142166	ENSG00000142166	rs2040108	21	33303853	T	C	0.732143	0.913776	0.126548	5.28624e-10
QTS000001	QTD000016	Alasoo_2018	macrophage_IFNg+Salmonella	CL_0000235	macrophage	IFNg_18h+Salmonella_5h	84	ENSG00000154642	ENSG00000154642	rs1602143	21	17807959	C	A	0.339286	-0.780157	0.104794	2.0673e-10
QTS000001	QTD000016	Alasoo_2018	macrophage_IFNg+Salmonella	CL_0000235	macrophage	IFNg_18h+Salmonella_5h	84	ENSG00000154721	ENSG00000154721	rs2829841	21	25650710	C	T	0.178571	0.651488	0.143328	2.27316e-05
QTS000001	QTD000016	Alasoo_2018	macrophage_IFNg+Salmonella	CL_0000235	macrophage	IFNg_18h+Salmonella_5h	84	ENSG00000156253	ENSG00000156253	rs4817271	21	29119618	G	A	0.327381	0.915677	0.134426	2.91273e-09
QTS000001	QTD000016	Alasoo_2018	macrophage_IFNg+Salmonella	CL_0000235	macrophage	IFNg_18h+Salmonella_5h	84	ENSG00000156265	ENSG00000156265	rs2832318	21	29435064	G	A	0.309524	0.681729	0.150385	2.37685e-05
QTS000001	QTD000016	Alasoo_2018	macrophage_IFNg+Salmonella	CL_0000235	macrophage	IFNg_18h+Salmonella_5h	84	ENSG00000159110	ENSG00000159110	rs11911133	21	33256870	A	G	0.339286	-0.47451	0.0950048	4.25915e-06
QTS000001	QTD000016	Alasoo_2018	macrophage_IFNg+Salmonella	CL_0000235	macrophage	IFNg_18h+Salmonella_5h	84	ENSG00000159267	ENSG00000159267	rs62225531	21	36974233	C	T	0.494048	-0.601409	0.0845759	8.3721e-10
QTS000001	QTD000016	Alasoo_2018	macrophage_IFNg+Salmonella	CL_0000235	macrophage	IFNg_18h+Salmonella_5h	84	ENSG00000185272	ENSG00000185272	rs446739	21	14250569	T	G	0.369048	0.674781	0.128992	1.71798e-06
QTS000001	QTD000016	Alasoo_2018	macrophage_IFNg+Salmonella	CL_0000235	macrophage	IFNg_18h+Salmonella_5h	84	ENSG00000185808	ENSG00000185808	rs2226354	21	37363019	A	C	0.14881	0.924967	0.166993	5.15611e-07
QTS000001	QTD000016	Alasoo_2018	macrophage_IFNg+Salmonella	CL_0000235	macrophage	IFNg_18h+Salmonella_5h	84	ENSG00000185808	ENSG00000185808	rs60614709	21	37235835	G	A	0.244048	-0.751493	0.135822	5.27981e-07
QTS000001	QTD000016	Alasoo_2018	macrophage_IFNg+Salmonella	CL_0000235	macrophage	IFNg_18h+Salmonella_5h	84	ENSG00000185808	ENSG00000185808	rs62223590	21	37081408	A	G	0.619048	-1.00904	0.0840471	1.46088e-18
QTS000001	QTD000016	Alasoo_2018	macrophage_IFNg+Salmonella	CL_0000235	macrophage	IFNg_18h+Salmonella_5h	84	ENSG00000237604	ENSG00000237604	rs6518345	21	44057219	G	A	0.202381	0.939558	0.182692	2.41595e-06
QTS000001	QTD000016	Alasoo_2018	macrophage_IFNg+Salmonella	CL_0000235	macrophage	IFNg_18h+Salmonella_5h	84	ENSG00000237945	ENSG00000237945	rs766425	21	33962264	G	T	0.494048	0.558412	0.113157	5.34278e-06
QTS000001	QTD000016	Alasoo_2018	macrophage_IFNg+Salmonella	CL_0000235	macrophage	IFNg_18h+Salmonella_5h	84	ENSG00000249624	ENSG00000249624	rs999788	21	33265726	C	T	0.208333	0.536028	0.122118	3.99897e-05
QTS000001	QTD000016	Alasoo_2018	macrophage_IFNg+Salmonella	CL_0000235	macrophage	IFNg_18h+Salmonella_5h	84	ENSG00000256073	ENSG00000256073	rs28500491	21	32389312	A	G	0.0952381	1.33229	0.151281	6.70984e-13
QTS000001	QTD000016	Alasoo_2018	macrophage_IFNg+Salmonella	CL_0000235	macrophage	IFNg_18h+Salmonella_5h	84	ENSG00000273199	ENSG00000273199	rs218643	21	36431923	T	A	0.190476	-0.709698	0.157919	2.74068e-05
QTS000001	QTD000016	Alasoo_2018	macrophage_IFNg+Salmonella	CL_0000235	macrophage	IFNg_18h+Salmonella_5h	84	ENSG00000289009	ENSG00000289009	rs235370	21	44870645	A	C	0.154762	0.727356	0.131971	5.74618e-07
QTS000001	QTD000016	Alasoo_2018	macrophage_IFNg+Salmonella	CL_0000235	macrophage	IFNg_18h+Salmonella_5h	84	ENSG00000289445	ENSG00000289445	rs2836783	21	38957337	T	G	0.321429	-0.87212	0.118279	2.7882e-10
QTS000001	QTD000016	Alasoo_2018	macrophage_IFNg+Salmonella	CL_0000235	macrophage	IFNg_18h+Salmonella_5h	84	ENSG00000289546	ENSG00000289546	rs60216010	21	43884000	G	A	0.422619	0.705712	0.128899	6.63571e-07
QTS000001	QTD000016	Alasoo_2018	macrophage_IFNg+Salmonella	CL_0000235	macrophage	IFNg_18h+Salmonella_5h	84	ENSG00000025708	ENSG00000025708	rs3091397	22	50519091	G	A	0.797619	0.713002	0.109426	9.91536e-09
QTS000001	QTD000016	Alasoo_2018	macrophage_IFNg+Salmonella	CL_0000235	macrophage	IFNg_18h+Salmonella_5h	84	ENSG00000093000	ENSG00000093000	rs132847	22	45163750	C	G	0.666667	0.67006	0.0949417	1.04596e-09
QTS000001	QTD000016	Alasoo_2018	macrophage_IFNg+Salmonella	CL_0000235	macrophage	IFNg_18h+Salmonella_5h	84	ENSG00000099889	ENSG00000099889	rs2012714	22	19990124	C	T	0.404762	0.659355	0.107278	4.50802e-08
QTS000001	QTD000016	Alasoo_2018	macrophage_IFNg+Salmonella	CL_0000235	macrophage	IFNg_18h+Salmonella_5h	84	ENSG00000099949	ENSG00000099949	rs178272	22	20977340	G	A	0.416667	0.612036	0.10806	3.1424e-07
QTS000001	QTD000016	Alasoo_2018	macrophage_IFNg+Salmonella	CL_0000235	macrophage	IFNg_18h+Salmonella_5h	84	ENSG00000099974	ENSG00000099974	rs5751771	22	23916590	C	T	0.60119	-0.775162	0.096031	1.47615e-11
QTS000001	QTD000016	Alasoo_2018	macrophage_IFNg+Salmonella	CL_0000235	macrophage	IFNg_18h+Salmonella_5h	84	ENSG00000100034	ENSG00000100034	rs2266977	22	21973944	T	C	0.14881	0.831974	0.145256	2.43739e-07
QTS000001	QTD000016	Alasoo_2018	macrophage_IFNg+Salmonella	CL_0000235	macrophage	IFNg_18h+Salmonella_5h	84	ENSG00000100055	ENSG00000100055	rs2267364	22	37281363	T	C	0.75	-0.691335	0.10655	1.11024e-08
QTS000001	QTD000016	Alasoo_2018	macrophage_IFNg+Salmonella	CL_0000235	macrophage	IFNg_18h+Salmonella_5h	84	ENSG00000100056	ENSG00000100056	rs715544	22	19146092	G	A	0.130952	-1.28251	0.134208	2.93044e-14
QTS000001	QTD000016	Alasoo_2018	macrophage_IFNg+Salmonella	CL_0000235	macrophage	IFNg_18h+Salmonella_5h	84	ENSG00000100075	ENSG00000100075	rs807670	22	19167095	A	C	0.589286	-0.575274	0.12888	3.06025e-05
QTS000001	QTD000016	Alasoo_2018	macrophage_IFNg+Salmonella	CL_0000235	macrophage	IFNg_18h+Salmonella_5h	84	ENSG00000100109	ENSG00000100109	rs3213558	22	26512467	C	T	0.136905	-1.45973	0.141679	1.34325e-15
QTS000001	QTD000016	Alasoo_2018	macrophage_IFNg+Salmonella	CL_0000235	macrophage	IFNg_18h+Salmonella_5h	84	ENSG00000100124	ENSG00000100124	rs9610841	22	37725145	C	A	0.380952	0.450239	0.0909407	5.02726e-06
QTS000001	QTD000016	Alasoo_2018	macrophage_IFNg+Salmonella	CL_0000235	macrophage	IFNg_18h+Salmonella_5h	84	ENSG00000100147	ENSG00000100147	rs738247	22	41794305	A	G	0.446429	1.04035	0.067084	3.51868e-24
QTS000001	QTD000016	Alasoo_2018	macrophage_IFNg+Salmonella	CL_0000235	macrophage	IFNg_18h+Salmonella_5h	84	ENSG00000100243	ENSG00000100243	rs79640672	22	42588753	G	C	0.047619	-1.28316	0.252299	3.00645e-06
QTS000001	QTD000016	Alasoo_2018	macrophage_IFNg+Salmonella	CL_0000235	macrophage	IFNg_18h+Salmonella_5h	84	ENSG00000100246	ENSG00000100246	rs470078	22	39300124	G	A	0.821429	0.478578	0.103728	1.76987e-05
QTS000001	QTD000016	Alasoo_2018	macrophage_IFNg+Salmonella	CL_0000235	macrophage	IFNg_18h+Salmonella_5h	84	ENSG00000100299	ENSG00000100299	rs6151429	22	50625049	T	C	0.0714286	-1.68892	0.201497	4.00323e-12
QTS000001	QTD000016	Alasoo_2018	macrophage_IFNg+Salmonella	CL_0000235	macrophage	IFNg_18h+Salmonella_5h	84	ENSG00000100300	ENSG00000100300	rs138907	22	43150007	A	G	0.660714	-0.611942	0.0818068	1.77988e-10
QTS000001	QTD000016	Alasoo_2018	macrophage_IFNg+Salmonella	CL_0000235	macrophage	IFNg_18h+Salmonella_5h	84	ENSG00000100304	ENSG00000100304	rs743808	22	43184059	C	T	0.577381	-0.649159	0.132305	5.94581e-06
QTS000001	QTD000016	Alasoo_2018	macrophage_IFNg+Salmonella	CL_0000235	macrophage	IFNg_18h+Salmonella_5h	84	ENSG00000100350	ENSG00000100350	rs28430325	22	36432957	C	T	0.0416667	1.20404	0.236412	2.92586e-06
QTS000001	QTD000016	Alasoo_2018	macrophage_IFNg+Salmonella	CL_0000235	macrophage	IFNg_18h+Salmonella_5h	84	ENSG00000100365	ENSG00000100365	rs1015775	22	36855435	A	G	0.785714	-0.637983	0.115143	5.11828e-07
QTS000001	QTD000016	Alasoo_2018	macrophage_IFNg+Salmonella	CL_0000235	macrophage	IFNg_18h+Salmonella_5h	84	ENSG00000100368	ENSG00000100368	rs2075938	22	36870280	A	G	0.672619	-0.587482	0.119054	5.34804e-06
QTS000001	QTD000016	Alasoo_2018	macrophage_IFNg+Salmonella	CL_0000235	macrophage	IFNg_18h+Salmonella_5h	84	ENSG00000100376	ENSG00000100376	rs136601	22	45392218	G	C	0.107143	1.3543	0.178942	1.22943e-10
QTS000001	QTD000016	Alasoo_2018	macrophage_IFNg+Salmonella	CL_0000235	macrophage	IFNg_18h+Salmonella_5h	84	ENSG00000100395	ENSG00000100395	rs5758222	22	41090189	A	G	0.35119	0.648976	0.135996	9.85053e-06
QTS000001	QTD000016	Alasoo_2018	macrophage_IFNg+Salmonella	CL_0000235	macrophage	IFNg_18h+Salmonella_5h	84	ENSG00000100403	ENSG00000100403	rs5758273	22	41268509	T	C	0.77381	-0.634706	0.126444	3.87156e-06
QTS000001	QTD000016	Alasoo_2018	macrophage_IFNg+Salmonella	CL_0000235	macrophage	IFNg_18h+Salmonella_5h	84	ENSG00000100416	ENSG00000100416	rs9627426	22	46368276	C	A	0.10119	0.85068	0.191485	3.30279e-05
QTS000001	QTD000016	Alasoo_2018	macrophage_IFNg+Salmonella	CL_0000235	macrophage	IFNg_18h+Salmonella_5h	84	ENSG00000128185	ENSG00000128185	rs2904577	22	20306102	G	A	0.363095	-0.441829	0.0838983	1.49979e-06
QTS000001	QTD000016	Alasoo_2018	macrophage_IFNg+Salmonella	CL_0000235	macrophage	IFNg_18h+Salmonella_5h	84	ENSG00000128274	ENSG00000128274	rs12168327	22	42758255	G	T	0.220238	-0.673381	0.134254	3.92983e-06
QTS000001	QTD000016	Alasoo_2018	macrophage_IFNg+Salmonella	CL_0000235	macrophage	IFNg_18h+Salmonella_5h	84	ENSG00000128274	ENSG00000128274	rs130336	22	42672233	A	G	0.577381	-0.529316	0.114303	1.66231e-05
QTS000001	QTD000016	Alasoo_2018	macrophage_IFNg+Salmonella	CL_0000235	macrophage	IFNg_18h+Salmonella_5h	84	ENSG00000128274	ENSG00000128274	rs760699	22	43127182	T	C	0.863095	0.826268	0.161062	2.53689e-06
QTS000001	QTD000016	Alasoo_2018	macrophage_IFNg+Salmonella	CL_0000235	macrophage	IFNg_18h+Salmonella_5h	84	ENSG00000128283	ENSG00000128283	rs5756733	22	37565942	C	T	0.666667	-0.411679	0.0889915	1.69177e-05
QTS000001	QTD000016	Alasoo_2018	macrophage_IFNg+Salmonella	CL_0000235	macrophage	IFNg_18h+Salmonella_5h	84	ENSG00000130540	ENSG00000130540	rs2066915	22	43824263	T	C	0.255952	0.749443	0.138497	8.5203e-07
QTS000001	QTD000016	Alasoo_2018	macrophage_IFNg+Salmonella	CL_0000235	macrophage	IFNg_18h+Salmonella_5h	84	ENSG00000131100	ENSG00000131100	rs5992751	22	17597388	A	G	0.178571	-0.56566	0.111297	3.04626e-06
QTS000001	QTD000016	Alasoo_2018	macrophage_IFNg+Salmonella	CL_0000235	macrophage	IFNg_18h+Salmonella_5h	84	ENSG00000161179	ENSG00000161179	rs9619811	22	22159186	T	C	0.196429	0.547735	0.128286	6.13105e-05
QTS000001	QTD000016	Alasoo_2018	macrophage_IFNg+Salmonella	CL_0000235	macrophage	IFNg_18h+Salmonella_5h	84	ENSG00000179750	ENSG00000179750	rs5750708	22	38939692	A	G	0.696429	0.739021	0.144866	2.83266e-06
QTS000001	QTD000016	Alasoo_2018	macrophage_IFNg+Salmonella	CL_0000235	macrophage	IFNg_18h+Salmonella_5h	84	ENSG00000183741	ENSG00000183741	rs8138437	22	39642397	C	T	0.190476	-0.58155	0.131348	3.4867e-05
QTS000001	QTD000016	Alasoo_2018	macrophage_IFNg+Salmonella	CL_0000235	macrophage	IFNg_18h+Salmonella_5h	84	ENSG00000183762	ENSG00000183762	rs134680	22	29111483	G	A	0.541667	0.909897	0.12722	7.04454e-10
QTS000001	QTD000016	Alasoo_2018	macrophage_IFNg+Salmonella	CL_0000235	macrophage	IFNg_18h+Salmonella_5h	84	ENSG00000184076	ENSG00000184076	rs62227973	22	29640882	C	T	0.047619	0.847632	0.194646	4.52829e-05
QTS000001	QTD000016	Alasoo_2018	macrophage_IFNg+Salmonella	CL_0000235	macrophage	IFNg_18h+Salmonella_5h	84	ENSG00000185608	ENSG00000185608	rs137964076	22	19534488	G	A	0.047619	-0.902559	0.213767	7.25003e-05
QTS000001	QTD000016	Alasoo_2018	macrophage_IFNg+Salmonella	CL_0000235	macrophage	IFNg_18h+Salmonella_5h	84	ENSG00000188677	ENSG00000188677	rs35928604	22	44024135	G	C	0.333333	0.736092	0.109247	3.95854e-09
QTS000001	QTD000016	Alasoo_2018	macrophage_IFNg+Salmonella	CL_0000235	macrophage	IFNg_18h+Salmonella_5h	84	ENSG00000196236	ENSG00000196236	rs103197	22	40860798	A	G	0.452381	0.796129	0.130366	5.28957e-08
QTS000001	QTD000016	Alasoo_2018	macrophage_IFNg+Salmonella	CL_0000235	macrophage	IFNg_18h+Salmonella_5h	84	ENSG00000198832	ENSG00000198832	rs17820384	22	30873721	C	G	0.244048	-0.401745	0.0895595	2.82429e-05
QTS000001	QTD000016	Alasoo_2018	macrophage_IFNg+Salmonella	CL_0000235	macrophage	IFNg_18h+Salmonella_5h	84	ENSG00000215012	ENSG00000215012	rs737854	22	19873352	A	G	0.761905	0.560485	0.0996507	3.67469e-07
QTS000001	QTD000016	Alasoo_2018	macrophage_IFNg+Salmonella	CL_0000235	macrophage	IFNg_18h+Salmonella_5h	84	ENSG00000217442	ENSG00000217442	rs78789402	22	50562842	G	A	0.047619	1.3038	0.255209	2.75412e-06
QTS000001	QTD000016	Alasoo_2018	macrophage_IFNg+Salmonella	CL_0000235	macrophage	IFNg_18h+Salmonella_5h	84	ENSG00000218537	ENSG00000218537	rs2186366	22	23911926	C	T	0.630952	0.520466	0.101553	2.58659e-06
QTS000001	QTD000016	Alasoo_2018	macrophage_IFNg+Salmonella	CL_0000235	macrophage	IFNg_18h+Salmonella_5h	84	ENSG00000230107	ENSG00000230107	rs1016110	22	42440331	A	C	0.255952	0.656125	0.122974	1.14578e-06
QTS000001	QTD000016	Alasoo_2018	macrophage_IFNg+Salmonella	CL_0000235	macrophage	IFNg_18h+Salmonella_5h	84	ENSG00000235513	ENSG00000235513	rs1569858	22	41145020	A	G	0.565476	1.02132	0.0650744	1.84565e-24
QTS000001	QTD000016	Alasoo_2018	macrophage_IFNg+Salmonella	CL_0000235	macrophage	IFNg_18h+Salmonella_5h	84	ENSG00000241973	ENSG00000241973	rs178250	22	20956047	C	T	0.720238	0.406384	0.0852651	1.00688e-05
QTS000001	QTD000016	Alasoo_2018	macrophage_IFNg+Salmonella	CL_0000235	macrophage	IFNg_18h+Salmonella_5h	84	ENSG00000244486	ENSG00000244486	rs9618747	22	20184045	C	T	0.119048	-0.392183	0.0864359	2.34198e-05
QTS000001	QTD000016	Alasoo_2018	macrophage_IFNg+Salmonella	CL_0000235	macrophage	IFNg_18h+Salmonella_5h	84	ENSG00000251322	ENSG00000251322	rs6009946	22	50656858	C	T	0.214286	0.567733	0.123351	1.84408e-05
QTS000001	QTD000016	Alasoo_2018	macrophage_IFNg+Salmonella	CL_0000235	macrophage	IFNg_18h+Salmonella_5h	84	ENSG00000273216	ENSG00000273216	rs6005977	22	29060745	T	C	0.672619	0.495131	0.116569	6.62933e-05
QTS000001	QTD000016	Alasoo_2018	macrophage_IFNg+Salmonella	CL_0000235	macrophage	IFNg_18h+Salmonella_5h	84	ENSG00000273272	ENSG00000273272	rs5770769	22	50538738	A	T	0.14881	1.02896	0.125672	9.07146e-12
QTS000001	QTD000016	Alasoo_2018	macrophage_IFNg+Salmonella	CL_0000235	macrophage	IFNg_18h+Salmonella_5h	84	ENSG00000284633	ENSG00000284633	rs5757602	22	39277008	A	G	0.5	-0.465629	0.109276	6.32058e-05
QTS000001	QTD000016	Alasoo_2018	macrophage_IFNg+Salmonella	CL_0000235	macrophage	IFNg_18h+Salmonella_5h	84	ENSG00000288778	ENSG00000288778	rs9610453	22	36218365	C	T	0.291667	0.581769	0.108621	1.05772e-06
QTS000002	QTD000021	BLUEPRINT	monocyte	CL_0002057	monocyte	naive	191	ENSG00000001461	ENSG00000001461	rs195729	1	24471893	C	T	0.468586	0.409492	0.0828893	1.8058e-06
QTS000002	QTD000021	BLUEPRINT	monocyte	CL_0002057	monocyte	naive	191	ENSG00000004487	ENSG00000004487	rs1208930	1	23105853	C	T	0.722513	0.383099	0.0765358	1.34422e-06
QTS000002	QTD000021	BLUEPRINT	monocyte	CL_0002057	monocyte	naive	191	ENSG00000007341	ENSG00000007341	rs3737136	1	112517810	A	G	0.212042	0.701199	0.103687	1.92491e-10
QTS000002	QTD000021	BLUEPRINT	monocyte	CL_0002057	monocyte	naive	191	ENSG00000007923	ENSG00000007923	rs201172	1	6659675	T	C	0.680628	-0.372795	0.0668779	9.20289e-08
QTS000002	QTD000021	BLUEPRINT	monocyte	CL_0002057	monocyte	naive	191	ENSG00000008128	ENSG00000008128	rs148796517	1	1851793	C	T	0.0287958	-1.79952	0.220478	6.09617e-14
QTS000002	QTD000021	BLUEPRINT	monocyte	CL_0002057	monocyte	naive	191	ENSG00000008130	ENSG00000008130	rs1014988	1	1748780	G	A	0.492147	0.416217	0.0839834	1.68234e-06
QTS000002	QTD000021	BLUEPRINT	monocyte	CL_0002057	monocyte	naive	191	ENSG00000010072	ENSG00000010072	rs10495306	1	231247427	G	C	0.104712	0.587111	0.122996	3.79357e-06
QTS000002	QTD000021	BLUEPRINT	monocyte	CL_0002057	monocyte	naive	191	ENSG00000010165	ENSG00000010165	rs35882887	1	171782526	C	T	0.17801	0.51897	0.0620689	1.83071e-14
QTS000002	QTD000021	BLUEPRINT	monocyte	CL_0002057	monocyte	naive	191	ENSG00000011007	ENSG00000011007	rs2492600	1	23723434	T	C	0.599476	1.09386	0.0640886	3.62251e-39
QTS000002	QTD000021	BLUEPRINT	monocyte	CL_0002057	monocyte	naive	191	ENSG00000011021	ENSG00000011021	rs13306556	1	11792053	C	T	0.104712	0.87157	0.0876671	9.17348e-19
QTS000002	QTD000021	BLUEPRINT	monocyte	CL_0002057	monocyte	naive	191	ENSG00000011021	ENSG00000011021	rs143439093	1	11921225	A	G	0.026178	0.883175	0.193411	9.29862e-06
QTS000002	QTD000021	BLUEPRINT	monocyte	CL_0002057	monocyte	naive	191	ENSG00000011021	ENSG00000011021	rs6680385	1	11771699	A	G	0.759162	0.347063	0.0675514	7.33085e-07
QTS000002	QTD000021	BLUEPRINT	monocyte	CL_0002057	monocyte	naive	191	ENSG00000020633	ENSG00000020633	rs2282718	1	24914565	G	A	0.379581	-0.466097	0.0822952	5.93387e-08
QTS000002	QTD000021	BLUEPRINT	monocyte	CL_0002057	monocyte	naive	191	ENSG00000023572	ENSG00000023572	rs182057409	1	193104590	G	C	0.0340314	-0.832517	0.187388	1.56635e-05
QTS000002	QTD000021	BLUEPRINT	monocyte	CL_0002057	monocyte	naive	191	ENSG00000023909	ENSG00000023909	rs2273167	1	93870029	G	C	0.0837696	-0.984449	0.161889	7.23369e-09
QTS000002	QTD000021	BLUEPRINT	monocyte	CL_0002057	monocyte	naive	191	ENSG00000031698	ENSG00000031698	rs4970829	1	109214673	G	A	0.078534	0.895867	0.150475	1.38887e-08
QTS000002	QTD000021	BLUEPRINT	monocyte	CL_0002057	monocyte	naive	191	ENSG00000035687	ENSG00000035687	rs12026165	1	244325113	G	A	0.167539	-1.45129	0.084718	2.41658e-39
QTS000002	QTD000021	BLUEPRINT	monocyte	CL_0002057	monocyte	naive	191	ENSG00000035687	ENSG00000035687	rs12047972	1	244308306	G	C	0.201571	0.759591	0.114626	4.03813e-10
QTS000002	QTD000021	BLUEPRINT	monocyte	CL_0002057	monocyte	naive	191	ENSG00000035687	ENSG00000035687	rs3127478	1	244334076	C	T	0.437173	0.591917	0.0905076	6.4483e-10
QTS000002	QTD000021	BLUEPRINT	monocyte	CL_0002057	monocyte	naive	191	ENSG00000036549	ENSG00000036549	rs12095545	1	78165610	C	T	0.659686	0.346683	0.0730871	4.32693e-06
QTS000002	QTD000021	BLUEPRINT	monocyte	CL_0002057	monocyte	naive	191	ENSG00000037637	ENSG00000037637	rs6603853	1	16299945	A	G	0.76178	0.43091	0.085485	1.14471e-06
QTS000002	QTD000021	BLUEPRINT	monocyte	CL_0002057	monocyte	naive	191	ENSG00000041988	ENSG00000041988	rs1043681	1	6635063	C	T	0.667539	-0.547244	0.0720386	1.72613e-12
QTS000002	QTD000021	BLUEPRINT	monocyte	CL_0002057	monocyte	naive	191	ENSG00000043514	ENSG00000043514	rs72939651	1	39882916	G	C	0.0549738	1.44824	0.165396	1.6305e-15
QTS000002	QTD000021	BLUEPRINT	monocyte	CL_0002057	monocyte	naive	191	ENSG00000049239	ENSG00000049239	rs9435144	1	9235385	T	C	0.408377	-0.94382	0.0754046	4.04971e-26
QTS000002	QTD000021	BLUEPRINT	monocyte	CL_0002057	monocyte	naive	191	ENSG00000049245	ENSG00000049245	rs61780910	1	6980184	C	T	0.0418848	1.07107	0.239257	1.35881e-05
QTS000002	QTD000021	BLUEPRINT	monocyte	CL_0002057	monocyte	naive	191	ENSG00000052723	ENSG00000052723	rs1575071	1	115025212	G	A	0.251309	-0.353362	0.0781196	1.116e-05
QTS000002	QTD000021	BLUEPRINT	monocyte	CL_0002057	monocyte	naive	191	ENSG00000053372	ENSG00000053372	rs1774074	1	19257190	C	T	0.240838	-0.404469	0.0805338	1.245e-06
QTS000002	QTD000021	BLUEPRINT	monocyte	CL_0002057	monocyte	naive	191	ENSG00000054392	ENSG00000054392	rs12735602	1	210320724	C	A	0.568063	0.57379	0.0904153	1.81236e-09
QTS000002	QTD000021	BLUEPRINT	monocyte	CL_0002057	monocyte	naive	191	ENSG00000054392	ENSG00000054392	rs17016068	1	210385704	A	G	0.212042	-1.09149	0.0910739	1.39654e-24
QTS000002	QTD000021	BLUEPRINT	monocyte	CL_0002057	monocyte	naive	191	ENSG00000054392	ENSG00000054392	rs2357587	1	210419233	T	C	0.492147	-0.566407	0.0881564	1.1928e-09
QTS000002	QTD000021	BLUEPRINT	monocyte	CL_0002057	monocyte	naive	191	ENSG00000057757	ENSG00000057757	rs148251995	1	24059854	C	T	0.026178	-0.964132	0.223135	2.59386e-05
QTS000002	QTD000021	BLUEPRINT	monocyte	CL_0002057	monocyte	naive	191	ENSG00000058799	ENSG00000058799	rs10888811	1	53872213	G	A	0.528796	-0.436229	0.0708581	4.89853e-09
QTS000002	QTD000021	BLUEPRINT	monocyte	CL_0002057	monocyte	naive	191	ENSG00000059588	ENSG00000059588	rs508186	1	234315413	A	T	0.274869	0.379598	0.0830389	9.10196e-06
QTS000002	QTD000021	BLUEPRINT	monocyte	CL_0002057	monocyte	naive	191	ENSG00000060642	ENSG00000060642	rs35161452	1	26691718	A	T	0.0706806	-0.624503	0.123512	1.06676e-06
QTS000002	QTD000021	BLUEPRINT	monocyte	CL_0002057	monocyte	naive	191	ENSG00000064703	ENSG00000064703	rs197416	1	111769129	G	C	0.123037	1.06433	0.0671631	1.01991e-35
QTS000002	QTD000021	BLUEPRINT	monocyte	CL_0002057	monocyte	naive	191	ENSG00000065135	ENSG00000065135	rs6537837	1	109577110	C	T	0.15445	-0.640952	0.0963852	3.56003e-10
QTS000002	QTD000021	BLUEPRINT	monocyte	CL_0002057	monocyte	naive	191	ENSG00000066027	ENSG00000066027	rs351408	1	212267786	G	A	0.426702	-0.840631	0.0803391	3.13725e-20
QTS000002	QTD000021	BLUEPRINT	monocyte	CL_0002057	monocyte	naive	191	ENSG00000066185	ENSG00000066185	rs34492283	1	42523394	A	G	0.167539	-0.595573	0.131117	1.02993e-05
QTS000002	QTD000021	BLUEPRINT	monocyte	CL_0002057	monocyte	naive	191	ENSG00000067533	ENSG00000067533	rs10495098	1	218342968	G	T	0.390052	0.642306	0.0671096	9.82987e-18
QTS000002	QTD000021	BLUEPRINT	monocyte	CL_0002057	monocyte	naive	191	ENSG00000069248	ENSG00000069248	rs2145394	1	229535217	G	A	0.204188	-0.521661	0.100878	6.27788e-07
QTS000002	QTD000021	BLUEPRINT	monocyte	CL_0002057	monocyte	naive	191	ENSG00000069275	ENSG00000069275	rs11240551	1	205672698	G	C	0.235602	0.350385	0.0753735	6.53247e-06
QTS000002	QTD000021	BLUEPRINT	monocyte	CL_0002057	monocyte	naive	191	ENSG00000069424	ENSG00000069424	rs1295092	1	6036375	C	T	0.34555	0.537269	0.0751203	2.20497e-11
QTS000002	QTD000021	BLUEPRINT	monocyte	CL_0002057	monocyte	naive	191	ENSG00000070759	ENSG00000070759	rs1765709	1	45473919	C	T	0.513089	0.462251	0.0947584	2.38462e-06
QTS000002	QTD000021	BLUEPRINT	monocyte	CL_0002057	monocyte	naive	191	ENSG00000074800	ENSG00000074800	rs914994	1	8857153	G	T	0.327225	-0.55083	0.0813141	1.80781e-10
QTS000002	QTD000021	BLUEPRINT	monocyte	CL_0002057	monocyte	naive	191	ENSG00000075391	ENSG00000075391	rs4440820	1	178119563	T	C	0.219895	-0.474591	0.0978212	2.68445e-06
QTS000002	QTD000021	BLUEPRINT	monocyte	CL_0002057	monocyte	naive	191	ENSG00000077549	ENSG00000077549	rs12124843	1	19342741	A	G	0.225131	-0.600121	0.104695	4.23021e-08
QTS000002	QTD000021	BLUEPRINT	monocyte	CL_0002057	monocyte	naive	191	ENSG00000078808	ENSG00000078808	rs3753349	1	1208678	C	T	0.0445026	-0.914136	0.206462	1.66846e-05
QTS000002	QTD000021	BLUEPRINT	monocyte	CL_0002057	monocyte	naive	191	ENSG00000079277	ENSG00000079277	rs7543083	1	46565668	G	A	0.706806	-0.61415	0.0906301	1.78456e-10
QTS000002	QTD000021	BLUEPRINT	monocyte	CL_0002057	monocyte	naive	191	ENSG00000079335	ENSG00000079335	rs72730151	1	100412222	T	C	0.091623	0.676173	0.123521	1.49587e-07
QTS000002	QTD000021	BLUEPRINT	monocyte	CL_0002057	monocyte	naive	191	ENSG00000079739	ENSG00000079739	rs11582264	1	63605743	T	C	0.128272	-1.01035	0.113105	5.45561e-16
QTS000002	QTD000021	BLUEPRINT	monocyte	CL_0002057	monocyte	naive	191	ENSG00000081026	ENSG00000081026	rs35737003	1	113127273	G	A	0.15445	0.730885	0.122366	1.25873e-08
QTS000002	QTD000021	BLUEPRINT	monocyte	CL_0002057	monocyte	naive	191	ENSG00000081870	ENSG00000081870	rs558304085	1	53945680	G	A	0.0157068	1.25313	0.286681	2.10879e-05
QTS000002	QTD000021	BLUEPRINT	monocyte	CL_0002057	monocyte	naive	191	ENSG00000082512	ENSG00000082512	rs41303051	1	211382789	C	G	0.0575916	-1.01663	0.156349	7.89368e-10
QTS000002	QTD000021	BLUEPRINT	monocyte	CL_0002057	monocyte	naive	191	ENSG00000084072	ENSG00000084072	rs3738673	1	39739151	C	T	0.371728	1.17261	0.0376877	1.886e-73
QTS000002	QTD000021	BLUEPRINT	monocyte	CL_0002057	monocyte	naive	191	ENSG00000085433	ENSG00000085433	rs3738782	1	109134687	G	A	0.102094	0.677797	0.151732	1.41469e-05
QTS000002	QTD000021	BLUEPRINT	monocyte	CL_0002057	monocyte	naive	191	ENSG00000085465	ENSG00000085465	rs11485091	1	111397087	A	G	0.612565	0.380853	0.0660698	3.60191e-08
QTS000002	QTD000021	BLUEPRINT	monocyte	CL_0002057	monocyte	naive	191	ENSG00000085491	ENSG00000085491	rs547364	1	108199501	C	G	0.45288	0.599835	0.0666768	3.67757e-16
QTS000002	QTD000021	BLUEPRINT	monocyte	CL_0002057	monocyte	naive	191	ENSG00000085998	ENSG00000085998	rs12028248	1	46224659	G	C	0.748691	-0.376096	0.0767997	2.1915e-06
QTS000002	QTD000021	BLUEPRINT	monocyte	CL_0002057	monocyte	naive	191	ENSG00000086015	ENSG00000086015	rs2275086	1	45620207	C	G	0.67801	0.318678	0.0720906	1.71856e-05
QTS000002	QTD000021	BLUEPRINT	monocyte	CL_0002057	monocyte	naive	191	ENSG00000088035	ENSG00000088035	rs3737897	1	63367765	C	G	0.0863874	-0.845796	0.148333	4.91124e-08
QTS000002	QTD000021	BLUEPRINT	monocyte	CL_0002057	monocyte	naive	191	ENSG00000090104	ENSG00000090104	rs2984920	1	192575665	A	G	0.795812	-1.21748	0.0723696	1.76277e-38
QTS000002	QTD000021	BLUEPRINT	monocyte	CL_0002057	monocyte	naive	191	ENSG00000092847	ENSG00000092847	rs149073503	1	35104908	G	A	0.0157068	-1.39208	0.300582	7.03968e-06
QTS000002	QTD000021	BLUEPRINT	monocyte	CL_0002057	monocyte	naive	191	ENSG00000094975	ENSG00000094975	rs2516064	1	172553751	A	G	0.36911	-0.383817	0.0806515	4.04217e-06
QTS000002	QTD000021	BLUEPRINT	monocyte	CL_0002057	monocyte	naive	191	ENSG00000097021	ENSG00000097021	rs111939758	1	6390298	C	T	0.0732984	0.940078	0.157312	1.23997e-08
QTS000002	QTD000021	BLUEPRINT	monocyte	CL_0002057	monocyte	naive	191	ENSG00000116157	ENSG00000116157	rs11588337	1	52226282	C	T	0.0418848	1.2011	0.246856	2.52242e-06
QTS000002	QTD000021	BLUEPRINT	monocyte	CL_0002057	monocyte	naive	191	ENSG00000116157	ENSG00000116157	rs2809917	1	52032698	C	T	0.0994764	1.03646	0.159893	8.79026e-10
QTS000002	QTD000021	BLUEPRINT	monocyte	CL_0002057	monocyte	naive	191	ENSG00000116157	ENSG00000116157	rs28609180	1	52609649	G	A	0.552356	-1.125	0.0572879	3.24986e-46
QTS000002	QTD000021	BLUEPRINT	monocyte	CL_0002057	monocyte	naive	191	ENSG00000116157	ENSG00000116157	rs55732961	1	52650223	G	A	0.123037	0.747201	0.153225	2.40276e-06
QTS000002	QTD000021	BLUEPRINT	monocyte	CL_0002057	monocyte	naive	191	ENSG00000116157	ENSG00000116157	rs665431	1	52672772	G	C	0.0968586	0.679496	0.158707	3.0465e-05
QTS000002	QTD000021	BLUEPRINT	monocyte	CL_0002057	monocyte	naive	191	ENSG00000116157	ENSG00000116157	rs78656799	1	52143667	G	A	0.117801	-0.649185	0.149519	2.38004e-05
QTS000002	QTD000021	BLUEPRINT	monocyte	CL_0002057	monocyte	naive	191	ENSG00000116161	ENSG00000116161	rs1046439	1	175000135	C	T	0.706806	-0.617209	0.0766097	1.14608e-13
QTS000002	QTD000021	BLUEPRINT	monocyte	CL_0002057	monocyte	naive	191	ENSG00000116171	ENSG00000116171	rs56222568	1	52967114	T	C	0.280105	-0.751815	0.0568023	3.35303e-28
QTS000002	QTD000021	BLUEPRINT	monocyte	CL_0002057	monocyte	naive	191	ENSG00000116199	ENSG00000116199	rs72709405	1	179052940	A	C	0.0549738	0.903874	0.171817	4.13299e-07
QTS000002	QTD000021	BLUEPRINT	monocyte	CL_0002057	monocyte	naive	191	ENSG00000116221	ENSG00000116221	rs3766460	1	54211509	G	A	0.450262	0.414455	0.0760995	1.71105e-07
QTS000002	QTD000021	BLUEPRINT	monocyte	CL_0002057	monocyte	naive	191	ENSG00000116237	ENSG00000116237	rs12073932	1	6233830	G	A	0.0497382	-1.52775	0.158535	6.47268e-18
QTS000002	QTD000021	BLUEPRINT	monocyte	CL_0002057	monocyte	naive	191	ENSG00000116288	ENSG00000116288	rs225115	1	7954388	C	T	0.539267	0.3187	0.0667473	3.77158e-06
QTS000002	QTD000021	BLUEPRINT	monocyte	CL_0002057	monocyte	naive	191	ENSG00000116337	ENSG00000116337	rs12749153	1	108962041	C	T	0.0759162	0.641448	0.139008	7.56829e-06
QTS000002	QTD000021	BLUEPRINT	monocyte	CL_0002057	monocyte	naive	191	ENSG00000116473	ENSG00000116473	rs72695267	1	111617012	G	A	0.17801	-0.883986	0.0918941	7.21311e-18
QTS000002	QTD000021	BLUEPRINT	monocyte	CL_0002057	monocyte	naive	191	ENSG00000116521	ENSG00000116521	rs2071053	1	155295386	A	G	0.274869	-0.390758	0.0865836	1.16559e-05
QTS000002	QTD000021	BLUEPRINT	monocyte	CL_0002057	monocyte	naive	191	ENSG00000116604	ENSG00000116604	rs1109751	1	156469208	T	C	0.324607	-0.25816	0.0539034	3.53716e-06
QTS000002	QTD000021	BLUEPRINT	monocyte	CL_0002057	monocyte	naive	191	ENSG00000116652	ENSG00000116652	rs217484	1	63551563	G	C	0.510471	-0.491078	0.0821423	1.22421e-08
QTS000002	QTD000021	BLUEPRINT	monocyte	CL_0002057	monocyte	naive	191	ENSG00000116678	ENSG00000116678	rs12116840	1	65705402	G	C	0.133508	0.696327	0.135977	7.9244e-07
QTS000002	QTD000021	BLUEPRINT	monocyte	CL_0002057	monocyte	naive	191	ENSG00000116678	ENSG00000116678	rs12145690	1	65421330	A	C	0.520942	0.654186	0.0842471	6.44388e-13
QTS000002	QTD000021	BLUEPRINT	monocyte	CL_0002057	monocyte	naive	191	ENSG00000116678	ENSG00000116678	rs55655800	1	65435007	G	T	0.0680628	1.60394	0.159745	4.8559e-19
QTS000002	QTD000021	BLUEPRINT	monocyte	CL_0002057	monocyte	naive	191	ENSG00000116678	ENSG00000116678	rs6658922	1	65435525	G	A	0.390052	-0.831758	0.0778312	7.31871e-21
QTS000002	QTD000021	BLUEPRINT	monocyte	CL_0002057	monocyte	naive	191	ENSG00000116678	ENSG00000116678	rs79624796	1	65409670	A	G	0.0706806	-0.874432	0.164163	3.02842e-07
QTS000002	QTD000021	BLUEPRINT	monocyte	CL_0002057	monocyte	naive	191	ENSG00000116679	ENSG00000116679	rs11590380	1	185431807	T	C	0.670157	0.424675	0.0846239	1.26768e-06
QTS000002	QTD000021	BLUEPRINT	monocyte	CL_0002057	monocyte	naive	191	ENSG00000116685	ENSG00000116685	rs78469249	1	12080379	T	C	0.0863874	0.721299	0.147233	2.17266e-06
QTS000002	QTD000021	BLUEPRINT	monocyte	CL_0002057	monocyte	naive	191	ENSG00000116688	ENSG00000116688	rs1999594	1	11899159	G	A	0.492147	-0.529159	0.0888095	1.35574e-08
QTS000002	QTD000021	BLUEPRINT	monocyte	CL_0002057	monocyte	naive	191	ENSG00000116688	ENSG00000116688	rs760189	1	11935503	C	T	0.204188	0.663533	0.115407	3.87962e-08
QTS000002	QTD000021	BLUEPRINT	monocyte	CL_0002057	monocyte	naive	191	ENSG00000116688	ENSG00000116688	rs873458	1	11986032	G	A	0.531414	-1.22093	0.0389923	7.31654e-74
QTS000002	QTD000021	BLUEPRINT	monocyte	CL_0002057	monocyte	naive	191	ENSG00000116711	ENSG00000116711	rs2223308	1	186878896	G	A	0.0837696	0.490516	0.11071	1.64759e-05
QTS000002	QTD000021	BLUEPRINT	monocyte	CL_0002057	monocyte	naive	191	ENSG00000116761	ENSG00000116761	rs487773	1	70412096	G	A	0.651832	0.581928	0.0778754	3.54009e-12
QTS000002	QTD000021	BLUEPRINT	monocyte	CL_0002057	monocyte	naive	191	ENSG00000116786	ENSG00000116786	rs112482239	1	15595642	C	T	0.227749	0.602403	0.0777877	7.28533e-13
QTS000002	QTD000021	BLUEPRINT	monocyte	CL_0002057	monocyte	naive	191	ENSG00000116791	ENSG00000116791	rs28879157	1	74742350	C	G	0.696335	-1.35143	0.0566437	4.78552e-57
QTS000002	QTD000021	BLUEPRINT	monocyte	CL_0002057	monocyte	naive	191	ENSG00000116793	ENSG00000116793	rs41283510	1	113618722	T	C	0.0680628	0.737189	0.154405	3.77749e-06
QTS000002	QTD000021	BLUEPRINT	monocyte	CL_0002057	monocyte	naive	191	ENSG00000116830	ENSG00000116830	rs141259683	1	116897500	G	C	0.115183	-0.793902	0.136494	2.77769e-08
QTS000002	QTD000021	BLUEPRINT	monocyte	CL_0002057	monocyte	naive	191	ENSG00000116830	ENSG00000116830	rs74111952	1	117094874	G	A	0.0680628	-1.33744	0.179741	4.24769e-12
QTS000002	QTD000021	BLUEPRINT	monocyte	CL_0002057	monocyte	naive	191	ENSG00000116830	ENSG00000116830	rs80220227	1	117057188	C	T	0.0759162	1.493	0.143458	4.52559e-20
QTS000002	QTD000021	BLUEPRINT	monocyte	CL_0002057	monocyte	naive	191	ENSG00000116852	ENSG00000116852	rs6427868	1	200960354	A	G	0.324607	0.463202	0.102155	1.06531e-05
QTS000002	QTD000021	BLUEPRINT	monocyte	CL_0002057	monocyte	naive	191	ENSG00000116857	ENSG00000116857	rs4915486	1	201141835	C	T	0.376963	1.17453	0.0464495	1.72087e-60
QTS000002	QTD000021	BLUEPRINT	monocyte	CL_0002057	monocyte	naive	191	ENSG00000116906	ENSG00000116906	rs542321	1	231264928	C	G	0.568063	-0.682637	0.0791262	3.60922e-15
QTS000002	QTD000021	BLUEPRINT	monocyte	CL_0002057	monocyte	naive	191	ENSG00000116922	ENSG00000116922	rs57606101	1	37714684	C	T	0.17801	0.793902	0.102505	7.25193e-13
QTS000002	QTD000021	BLUEPRINT	monocyte	CL_0002057	monocyte	naive	191	ENSG00000116977	ENSG00000116977	rs55954490	1	236531362	C	T	0.0366492	-1.34106	0.163504	4.7903e-14
QTS000002	QTD000021	BLUEPRINT	monocyte	CL_0002057	monocyte	naive	191	ENSG00000116985	ENSG00000116985	rs1883649	1	39780877	C	T	0.450262	-0.628174	0.0901969	6.3132e-11
QTS000002	QTD000021	BLUEPRINT	monocyte	CL_0002057	monocyte	naive	191	ENSG00000117009	ENSG00000117009	rs61737760	1	241504223	C	T	0.0183246	-1.15945	0.253513	9.01691e-06
QTS000002	QTD000021	BLUEPRINT	monocyte	CL_0002057	monocyte	naive	191	ENSG00000117020	ENSG00000117020	rs3753549	1	243559590	T	C	0.13089	-0.730427	0.128686	5.5845e-08
QTS000002	QTD000021	BLUEPRINT	monocyte	CL_0002057	monocyte	naive	191	ENSG00000117054	ENSG00000117054	rs815310	1	75716810	T	C	0.0418848	-1.27035	0.142534	6.18581e-16
QTS000002	QTD000021	BLUEPRINT	monocyte	CL_0002057	monocyte	naive	191	ENSG00000117090	ENSG00000117090	rs1980606	1	160684996	G	A	0.193717	1.13451	0.0902148	2.73491e-26
QTS000002	QTD000021	BLUEPRINT	monocyte	CL_0002057	monocyte	naive	191	ENSG00000117091	ENSG00000117091	rs1980606	1	160684996	G	A	0.193717	-0.674314	0.110121	5.81123e-09
QTS000002	QTD000021	BLUEPRINT	monocyte	CL_0002057	monocyte	naive	191	ENSG00000117133	ENSG00000117133	rs80172448	1	84464606	A	G	0.0209424	-1.35658	0.239453	5.88682e-08
QTS000002	QTD000021	BLUEPRINT	monocyte	CL_0002057	monocyte	naive	191	ENSG00000117151	ENSG00000117151	rs12131448	1	84571890	A	G	0.232984	-0.826623	0.0761746	2.48514e-21
QTS000002	QTD000021	BLUEPRINT	monocyte	CL_0002057	monocyte	naive	191	ENSG00000117153	ENSG00000117153	rs114170147	1	202927014	G	C	0.0602094	-0.824375	0.162618	1.00419e-06
QTS000002	QTD000021	BLUEPRINT	monocyte	CL_0002057	monocyte	naive	191	ENSG00000117155	ENSG00000117155	rs1850508	1	84611585	G	A	0.361257	0.338863	0.0794426	3.25036e-05
QTS000002	QTD000021	BLUEPRINT	monocyte	CL_0002057	monocyte	naive	191	ENSG00000117222	ENSG00000117222	rs10900447	1	205103189	A	C	0.180628	0.459428	0.0771919	1.40201e-08
QTS000002	QTD000021	BLUEPRINT	monocyte	CL_0002057	monocyte	naive	191	ENSG00000117242	ENSG00000117242	rs594238	1	20654945	C	T	0.397906	0.998635	0.0682841	3.23571e-32
QTS000002	QTD000021	BLUEPRINT	monocyte	CL_0002057	monocyte	naive	191	ENSG00000117308	ENSG00000117308	rs2502967	1	23893227	A	G	0.78534	0.554668	0.105485	4.18032e-07
QTS000002	QTD000021	BLUEPRINT	monocyte	CL_0002057	monocyte	naive	191	ENSG00000117385	ENSG00000117385	rs1006518	1	42749012	C	T	0.594241	-0.70949	0.071419	9.63417e-19
QTS000002	QTD000021	BLUEPRINT	monocyte	CL_0002057	monocyte	naive	191	ENSG00000117394	ENSG00000117394	rs72669446	1	42931725	A	C	0.0314136	0.950545	0.206805	8.1799e-06
QTS000002	QTD000021	BLUEPRINT	monocyte	CL_0002057	monocyte	naive	191	ENSG00000117395	ENSG00000117395	rs1198838	1	43160913	C	A	0.248691	0.4993	0.0792349	2.2937e-09
QTS000002	QTD000021	BLUEPRINT	monocyte	CL_0002057	monocyte	naive	191	ENSG00000117448	ENSG00000117448	rs2356553	1	45543641	G	C	0.426702	-0.412171	0.0736564	8.28116e-08
QTS000002	QTD000021	BLUEPRINT	monocyte	CL_0002057	monocyte	naive	191	ENSG00000117450	ENSG00000117450	rs4660306	1	45513003	T	C	0.63089	-0.401976	0.0716129	7.60769e-08
QTS000002	QTD000021	BLUEPRINT	monocyte	CL_0002057	monocyte	naive	191	ENSG00000117479	ENSG00000117479	rs6427196	1	169511985	C	G	0.95288	-0.676325	0.157722	2.96523e-05
QTS000002	QTD000021	BLUEPRINT	monocyte	CL_0002057	monocyte	naive	191	ENSG00000117481	ENSG00000117481	rs41293273	1	46340721	T	C	0.282723	0.991529	0.0685055	8.81161e-32
QTS000002	QTD000021	BLUEPRINT	monocyte	CL_0002057	monocyte	naive	191	ENSG00000117505	ENSG00000117505	rs10874777	1	93396463	T	C	0.636126	-0.900001	0.062196	9.00887e-32
QTS000002	QTD000021	BLUEPRINT	monocyte	CL_0002057	monocyte	naive	191	ENSG00000117525	ENSG00000117525	rs17402334	1	94602541	T	C	0.366492	0.321875	0.052666	6.17595e-09
QTS000002	QTD000021	BLUEPRINT	monocyte	CL_0002057	monocyte	naive	191	ENSG00000117528	ENSG00000117528	rs10399785	1	94412245	T	C	0.403141	1.08797	0.0613816	5.35422e-41
QTS000002	QTD000021	BLUEPRINT	monocyte	CL_0002057	monocyte	naive	191	ENSG00000117533	ENSG00000117533	rs12024194	1	171754351	C	T	0.0680628	-0.96774	0.152341	1.75289e-09
QTS000002	QTD000021	BLUEPRINT	monocyte	CL_0002057	monocyte	naive	191	ENSG00000117569	ENSG00000117569	rs11165687	1	96634211	C	T	0.405759	0.373411	0.0815448	8.80074e-06
QTS000002	QTD000021	BLUEPRINT	monocyte	CL_0002057	monocyte	naive	191	ENSG00000117597	ENSG00000117597	rs616702	1	209824708	A	G	0.520942	-0.883051	0.0467941	3.81335e-44
QTS000002	QTD000021	BLUEPRINT	monocyte	CL_0002057	monocyte	naive	191	ENSG00000117602	ENSG00000117602	rs195728	1	24471511	G	A	0.554974	0.45553	0.0843289	2.11705e-07
QTS000002	QTD000021	BLUEPRINT	monocyte	CL_0002057	monocyte	naive	191	ENSG00000117643	ENSG00000117643	rs78945826	1	25730925	A	C	0.026178	-1.87988	0.281771	3.16323e-10
QTS000002	QTD000021	BLUEPRINT	monocyte	CL_0002057	monocyte	naive	191	ENSG00000117676	ENSG00000117676	rs12723936	1	26546063	A	G	0.259162	0.643469	0.0813811	2.79191e-13
QTS000002	QTD000021	BLUEPRINT	monocyte	CL_0002057	monocyte	naive	191	ENSG00000117682	ENSG00000117682	rs6694351	1	26424492	A	G	0.183246	-0.575572	0.118706	2.71928e-06
QTS000002	QTD000021	BLUEPRINT	monocyte	CL_0002057	monocyte	naive	191	ENSG00000117697	ENSG00000117697	rs61736926	1	212791942	C	G	0.188482	0.605147	0.059089	1.32817e-19
QTS000002	QTD000021	BLUEPRINT	monocyte	CL_0002057	monocyte	naive	191	ENSG00000117724	ENSG00000117724	rs78987356	1	214602949	C	T	0.0183246	2.20009	0.331621	3.87346e-10
QTS000002	QTD000021	BLUEPRINT	monocyte	CL_0002057	monocyte	naive	191	ENSG00000117758	ENSG00000117758	rs148796891	1	27960744	C	T	0.0209424	-1.27997	0.287484	1.50482e-05
QTS000002	QTD000021	BLUEPRINT	monocyte	CL_0002057	monocyte	naive	191	ENSG00000117791	ENSG00000117791	rs337178	1	220718901	C	G	0.21466	-0.769969	0.112191	1.1082e-10
QTS000002	QTD000021	BLUEPRINT	monocyte	CL_0002057	monocyte	naive	191	ENSG00000117859	ENSG00000117859	rs72663116	1	51579778	C	T	0.039267	1.03163	0.198991	5.90668e-07
QTS000002	QTD000021	BLUEPRINT	monocyte	CL_0002057	monocyte	naive	191	ENSG00000118193	ENSG00000118193	rs4072553	1	200680036	T	C	0.429319	-0.327001	0.0695779	5.23448e-06
QTS000002	QTD000021	BLUEPRINT	monocyte	CL_0002057	monocyte	naive	191	ENSG00000118197	ENSG00000118197	rs12760355	1	200678147	A	G	0.397906	-0.927237	0.0655081	7.34945e-31
QTS000002	QTD000021	BLUEPRINT	monocyte	CL_0002057	monocyte	naive	191	ENSG00000118200	ENSG00000118200	rs58397787	1	200738405	C	A	0.206806	-1.10602	0.0970764	7.03447e-23
QTS000002	QTD000021	BLUEPRINT	monocyte	CL_0002057	monocyte	naive	191	ENSG00000118217	ENSG00000118217	rs10918341	1	161980609	A	G	0.651832	0.324866	0.0697246	6.23961e-06
QTS000002	QTD000021	BLUEPRINT	monocyte	CL_0002057	monocyte	naive	191	ENSG00000118454	ENSG00000118454	rs17131271	1	70391668	G	A	0.198953	-0.630565	0.0959677	5.46782e-10
QTS000002	QTD000021	BLUEPRINT	monocyte	CL_0002057	monocyte	naive	191	ENSG00000118454	ENSG00000118454	rs3795695	1	70301182	T	C	0.0759162	-1.14739	0.12442	8.94148e-17
QTS000002	QTD000021	BLUEPRINT	monocyte	CL_0002057	monocyte	naive	191	ENSG00000118454	ENSG00000118454	rs650740	1	70133937	A	G	0.704188	0.510342	0.087235	2.34368e-08
QTS000002	QTD000021	BLUEPRINT	monocyte	CL_0002057	monocyte	naive	191	ENSG00000118655	ENSG00000118655	rs11552449	1	113905767	C	T	0.149215	-0.611373	0.0820234	3.94791e-12
QTS000002	QTD000021	BLUEPRINT	monocyte	CL_0002057	monocyte	naive	191	ENSG00000118873	ENSG00000118873	rs2004080	1	220115387	T	C	0.387435	-0.305577	0.0600234	9.09565e-07
QTS000002	QTD000021	BLUEPRINT	monocyte	CL_0002057	monocyte	naive	191	ENSG00000120370	ENSG00000120370	rs72707650	1	170414161	T	A	0.115183	-0.95791	0.103027	5.55233e-17
QTS000002	QTD000021	BLUEPRINT	monocyte	CL_0002057	monocyte	naive	191	ENSG00000120942	ENSG00000120942	rs17036631	1	11287435	C	T	0.026178	-1.20296	0.262292	8.53696e-06
QTS000002	QTD000021	BLUEPRINT	monocyte	CL_0002057	monocyte	naive	191	ENSG00000120949	ENSG00000120949	rs75687336	1	11906364	G	A	0.0157068	-1.37605	0.302328	9.90287e-06
QTS000002	QTD000021	BLUEPRINT	monocyte	CL_0002057	monocyte	naive	191	ENSG00000121481	ENSG00000121481	rs12046801	1	185104795	T	C	0.0366492	-1.10259	0.24671	1.40233e-05
QTS000002	QTD000021	BLUEPRINT	monocyte	CL_0002057	monocyte	naive	191	ENSG00000121644	ENSG00000121644	rs3795479	1	244707739	T	A	0.243455	0.539148	0.100717	2.6703e-07
QTS000002	QTD000021	BLUEPRINT	monocyte	CL_0002057	monocyte	naive	191	ENSG00000121766	ENSG00000121766	rs56386842	1	31430544	C	A	0.28534	-0.434721	0.0967085	1.25707e-05
QTS000002	QTD000021	BLUEPRINT	monocyte	CL_0002057	monocyte	naive	191	ENSG00000121933	ENSG00000121933	rs2789539	1	111489725	G	A	0.628272	-0.71759	0.0825061	2.34313e-15
QTS000002	QTD000021	BLUEPRINT	monocyte	CL_0002057	monocyte	naive	191	ENSG00000121940	ENSG00000121940	rs144654804	1	108963213	G	T	0.0497382	1.04865	0.192492	1.69867e-07
QTS000002	QTD000021	BLUEPRINT	monocyte	CL_0002057	monocyte	naive	191	ENSG00000121957	ENSG00000121957	rs1664419	1	108914228	G	A	0.222513	-0.375156	0.0816063	8.15124e-06
QTS000002	QTD000021	BLUEPRINT	monocyte	CL_0002057	monocyte	naive	191	ENSG00000122188	ENSG00000122188	rs4951198	1	203775130	T	C	0.604712	0.399399	0.0885955	1.19026e-05
QTS000002	QTD000021	BLUEPRINT	monocyte	CL_0002057	monocyte	naive	191	ENSG00000122218	ENSG00000122218	rs6703880	1	160263930	A	C	0.581152	-0.580967	0.0834875	6.51857e-11
QTS000002	QTD000021	BLUEPRINT	monocyte	CL_0002057	monocyte	naive	191	ENSG00000122417	ENSG00000122417	rs12138401	1	86408164	C	T	0.34555	-0.440461	0.0806287	1.57969e-07
QTS000002	QTD000021	BLUEPRINT	monocyte	CL_0002057	monocyte	naive	191	ENSG00000122420	ENSG00000122420	rs12074883	1	78536859	C	T	0.240838	-0.97206	0.0934009	4.51983e-20
QTS000002	QTD000021	BLUEPRINT	monocyte	CL_0002057	monocyte	naive	191	ENSG00000122432	ENSG00000122432	rs12124568	1	84483363	T	C	0.191099	-0.502409	0.107965	6.39843e-06
QTS000002	QTD000021	BLUEPRINT	monocyte	CL_0002057	monocyte	naive	191	ENSG00000122477	ENSG00000122477	rs482778	1	100013704	C	A	0.0497382	1.28251	0.192782	3.50728e-10
QTS000002	QTD000021	BLUEPRINT	monocyte	CL_0002057	monocyte	naive	191	ENSG00000122484	ENSG00000122484	rs942752	1	92430155	T	A	0.410995	-0.444527	0.0771381	3.6321e-08
QTS000002	QTD000021	BLUEPRINT	monocyte	CL_0002057	monocyte	naive	191	ENSG00000123689	ENSG00000123689	rs10779511	1	209668934	A	G	0.774869	0.41706	0.0717686	2.85107e-08
QTS000002	QTD000021	BLUEPRINT	monocyte	CL_0002057	monocyte	naive	191	ENSG00000123689	ENSG00000123689	rs2076360	1	209650754	G	C	0.188482	-0.418154	0.0912302	8.64134e-06
QTS000002	QTD000021	BLUEPRINT	monocyte	CL_0002057	monocyte	naive	191	ENSG00000123689	ENSG00000123689	rs7542165	1	209660101	T	C	0.191099	-0.412577	0.0862803	3.6558e-06
QTS000002	QTD000021	BLUEPRINT	monocyte	CL_0002057	monocyte	naive	191	ENSG00000123838	ENSG00000123838	rs77660718	1	207102602	A	T	0.0680628	1.56388	0.135179	2.2006e-23
QTS000002	QTD000021	BLUEPRINT	monocyte	CL_0002057	monocyte	naive	191	ENSG00000125703	ENSG00000125703	rs6679002	1	62734265	G	T	0.646597	0.313043	0.0631622	1.68053e-06
QTS000002	QTD000021	BLUEPRINT	monocyte	CL_0002057	monocyte	naive	191	ENSG00000126106	ENSG00000126106	rs12022097	1	44695881	C	G	0.382199	-0.651838	0.0820686	2.25869e-13
QTS000002	QTD000021	BLUEPRINT	monocyte	CL_0002057	monocyte	naive	191	ENSG00000126698	ENSG00000126698	rs12122431	1	28215812	C	T	0.308901	-1.06265	0.0543236	5.2062e-46
QTS000002	QTD000021	BLUEPRINT	monocyte	CL_0002057	monocyte	naive	191	ENSG00000127054	ENSG00000127054	rs12142199	1	1313807	G	A	0.764398	-0.497414	0.102301	2.56035e-06
QTS000002	QTD000021	BLUEPRINT	monocyte	CL_0002057	monocyte	naive	191	ENSG00000127481	ENSG00000127481	rs10916867	1	19064683	G	A	0.146597	0.399093	0.074349	2.48976e-07
QTS000002	QTD000021	BLUEPRINT	monocyte	CL_0002057	monocyte	naive	191	ENSG00000127483	ENSG00000127483	rs4654875	1	20838683	A	G	0.439791	0.965323	0.0644739	3.2367e-33
QTS000002	QTD000021	BLUEPRINT	monocyte	CL_0002057	monocyte	naive	191	ENSG00000130695	ENSG00000130695	rs6663950	1	26233640	T	C	0.664921	-1.07132	0.0553598	1.90426e-45
QTS000002	QTD000021	BLUEPRINT	monocyte	CL_0002057	monocyte	naive	191	ENSG00000130766	ENSG00000130766	rs149444376	1	28250418	G	A	0.0549738	-0.658432	0.136503	3.0402e-06
QTS000002	QTD000021	BLUEPRINT	monocyte	CL_0002057	monocyte	naive	191	ENSG00000130770	ENSG00000130770	rs489589	1	28242653	G	A	0.311518	-0.490954	0.0778957	2.27925e-09
QTS000002	QTD000021	BLUEPRINT	monocyte	CL_0002057	monocyte	naive	191	ENSG00000130772	ENSG00000130772	rs11582237	1	28351426	C	G	0.112565	0.388666	0.090296	2.77484e-05
QTS000002	QTD000021	BLUEPRINT	monocyte	CL_0002057	monocyte	naive	191	ENSG00000130775	ENSG00000130775	rs3766398	1	27882794	A	G	0.638743	-0.701127	0.0763603	1.15062e-16
QTS000002	QTD000021	BLUEPRINT	monocyte	CL_0002057	monocyte	naive	191	ENSG00000131591	ENSG00000131591	rs4074137	1	1091327	C	A	0.568063	0.409555	0.0812385	1.14148e-06
QTS000002	QTD000021	BLUEPRINT	monocyte	CL_0002057	monocyte	naive	191	ENSG00000131697	ENSG00000131697	rs11121073	1	6036268	C	T	0.492147	0.537071	0.0941392	4.83736e-08
QTS000002	QTD000021	BLUEPRINT	monocyte	CL_0002057	monocyte	naive	191	ENSG00000131697	ENSG00000131697	rs1466923	1	5938404	A	G	0.570681	0.595702	0.0841159	3.27371e-11
QTS000002	QTD000021	BLUEPRINT	monocyte	CL_0002057	monocyte	naive	191	ENSG00000131697	ENSG00000131697	rs806111	1	5993570	T	G	0.303665	-0.884446	0.0784227	1.50608e-22
QTS000002	QTD000021	BLUEPRINT	monocyte	CL_0002057	monocyte	naive	191	ENSG00000131791	ENSG00000131791	rs6593762	1	147298976	T	C	0.274869	-0.560252	0.0727544	9.40671e-13
QTS000002	QTD000021	BLUEPRINT	monocyte	CL_0002057	monocyte	naive	191	ENSG00000132676	ENSG00000132676	rs10908480	1	155729971	T	G	0.32199	-0.476212	0.0723504	5.14071e-10
QTS000002	QTD000021	BLUEPRINT	monocyte	CL_0002057	monocyte	naive	191	ENSG00000132718	ENSG00000132718	rs822025	1	155779041	C	T	0.646597	0.451758	0.100327	1.21699e-05
QTS000002	QTD000021	BLUEPRINT	monocyte	CL_0002057	monocyte	naive	191	ENSG00000132849	ENSG00000132849	rs7551399	1	61741582	A	G	0.908377	-1.22852	0.133767	1.13465e-16
QTS000002	QTD000021	BLUEPRINT	monocyte	CL_0002057	monocyte	naive	191	ENSG00000133216	ENSG00000133216	rs28455953	1	22734458	A	G	0.0968586	-1.42106	0.129297	9.9855e-22
QTS000002	QTD000021	BLUEPRINT	monocyte	CL_0002057	monocyte	naive	191	ENSG00000134184	ENSG00000134184	rs145858840	1	109710593	G	T	0.091623	1.32203	0.151036	1.66207e-15
QTS000002	QTD000021	BLUEPRINT	monocyte	CL_0002057	monocyte	naive	191	ENSG00000134184	ENSG00000134184	rs3819350	1	109669671	C	A	0.358639	-0.520569	0.0953911	1.62305e-07
QTS000002	QTD000021	BLUEPRINT	monocyte	CL_0002057	monocyte	naive	191	ENSG00000134184	ENSG00000134184	rs620077	1	109676094	C	T	0.895288	-0.806722	0.156014	6.28881e-07
QTS000002	QTD000021	BLUEPRINT	monocyte	CL_0002057	monocyte	naive	191	ENSG00000134202	ENSG00000134202	rs4970777	1	109741163	C	T	0.562827	0.783985	0.069778	1.99365e-22
QTS000002	QTD000021	BLUEPRINT	monocyte	CL_0002057	monocyte	naive	191	ENSG00000134222	ENSG00000134222	rs12740374	1	109274968	G	T	0.235602	0.875414	0.0877954	7.60003e-19
QTS000002	QTD000021	BLUEPRINT	monocyte	CL_0002057	monocyte	naive	191	ENSG00000134245	ENSG00000134245	rs1175645	1	112438790	A	G	0.835079	-0.804295	0.108059	4.195e-12
QTS000002	QTD000021	BLUEPRINT	monocyte	CL_0002057	monocyte	naive	191	ENSG00000134247	ENSG00000134247	rs10494191	1	117001393	A	C	0.374346	-0.503822	0.0900912	8.42441e-08
QTS000002	QTD000021	BLUEPRINT	monocyte	CL_0002057	monocyte	naive	191	ENSG00000134248	ENSG00000134248	rs566689	1	110308736	T	C	0.36911	-0.420836	0.0786852	2.7316e-07
QTS000002	QTD000021	BLUEPRINT	monocyte	CL_0002057	monocyte	naive	191	ENSG00000134250	ENSG00000134250	rs4659037	1	120131404	G	A	0.319372	-0.44803	0.0930536	3.16134e-06
QTS000002	QTD000021	BLUEPRINT	monocyte	CL_0002057	monocyte	naive	191	ENSG00000134256	ENSG00000134256	rs12037202	1	116883784	T	C	0.172775	-0.702843	0.120658	2.65885e-08
QTS000002	QTD000021	BLUEPRINT	monocyte	CL_0002057	monocyte	naive	191	ENSG00000134256	ENSG00000134256	rs61787816	1	116795449	A	G	0.282723	0.512043	0.0991882	6.54193e-07
QTS000002	QTD000021	BLUEPRINT	monocyte	CL_0002057	monocyte	naive	191	ENSG00000134256	ENSG00000134256	rs9332416	1	117009362	G	A	0.376963	-1.01942	0.058744	5.76513e-40
QTS000002	QTD000021	BLUEPRINT	monocyte	CL_0002057	monocyte	naive	191	ENSG00000134262	ENSG00000134262	rs11102702	1	113908342	T	C	0.149215	-0.715496	0.102386	5.52997e-11
QTS000002	QTD000021	BLUEPRINT	monocyte	CL_0002057	monocyte	naive	191	ENSG00000134371	ENSG00000134371	rs3818865	1	193029921	T	C	0.751309	0.495396	0.101324	2.27015e-06
QTS000002	QTD000021	BLUEPRINT	monocyte	CL_0002057	monocyte	naive	191	ENSG00000134644	ENSG00000134644	rs66935851	1	31103015	T	C	0.146597	0.953012	0.0593492	2.56521e-36
QTS000002	QTD000021	BLUEPRINT	monocyte	CL_0002057	monocyte	naive	191	ENSG00000134744	ENSG00000134744	rs7534130	1	52488361	A	C	0.219895	0.683486	0.104463	6.34818e-10
QTS000002	QTD000021	BLUEPRINT	monocyte	CL_0002057	monocyte	naive	191	ENSG00000134748	ENSG00000134748	rs79251774	1	52049957	C	T	0.0471204	1.04804	0.210389	1.49919e-06
QTS000002	QTD000021	BLUEPRINT	monocyte	CL_0002057	monocyte	naive	191	ENSG00000135749	ENSG00000135749	rs10752752	1	233295041	C	A	0.866492	0.806672	0.144114	8.21762e-08
QTS000002	QTD000021	BLUEPRINT	monocyte	CL_0002057	monocyte	naive	191	ENSG00000135776	ENSG00000135776	rs116265206	1	229579145	G	A	0.0235602	-1.53588	0.308892	1.56286e-06
QTS000002	QTD000021	BLUEPRINT	monocyte	CL_0002057	monocyte	naive	191	ENSG00000135778	ENSG00000135778	rs56182735	1	232946215	T	C	0.219895	1.35648	0.0597304	3.39977e-54
QTS000002	QTD000021	BLUEPRINT	monocyte	CL_0002057	monocyte	naive	191	ENSG00000135823	ENSG00000135823	rs75715589	1	181476676	C	T	0.078534	-0.806938	0.174484	7.24201e-06
QTS000002	QTD000021	BLUEPRINT	monocyte	CL_0002057	monocyte	naive	191	ENSG00000135828	ENSG00000135828	rs11581400	1	182550824	T	C	0.287958	0.318258	0.0441651	1.62482e-11
QTS000002	QTD000021	BLUEPRINT	monocyte	CL_0002057	monocyte	naive	191	ENSG00000135842	ENSG00000135842	rs582859	1	184896146	G	C	0.557592	0.447031	0.0985905	1.06581e-05
QTS000002	QTD000021	BLUEPRINT	monocyte	CL_0002057	monocyte	naive	191	ENSG00000135862	ENSG00000135862	rs4593781	1	183015848	C	T	0.528796	-1.11223	0.0507551	3.55443e-52
QTS000002	QTD000021	BLUEPRINT	monocyte	CL_0002057	monocyte	naive	191	ENSG00000135870	ENSG00000135870	rs75818601	1	175019430	C	T	0.222513	0.249967	0.0591051	3.76452e-05
QTS000002	QTD000021	BLUEPRINT	monocyte	CL_0002057	monocyte	naive	191	ENSG00000137942	ENSG00000137942	rs12086857	1	93482455	G	A	0.0706806	1.1518	0.158519	1.15638e-11
QTS000002	QTD000021	BLUEPRINT	monocyte	CL_0002057	monocyte	naive	191	ENSG00000137944	ENSG00000137944	rs4142706	1	89009547	T	G	0.445026	-0.424573	0.0823183	6.68437e-07
QTS000002	QTD000021	BLUEPRINT	monocyte	CL_0002057	monocyte	naive	191	ENSG00000137947	ENSG00000137947	rs17488098	1	88693330	T	C	0.531414	-0.380354	0.0790323	3.19098e-06
QTS000002	QTD000021	BLUEPRINT	monocyte	CL_0002057	monocyte	naive	191	ENSG00000137955	ENSG00000137955	rs1498313	1	75845606	C	T	0.612565	0.361983	0.0638316	5.72716e-08
QTS000002	QTD000021	BLUEPRINT	monocyte	CL_0002057	monocyte	naive	191	ENSG00000142599	ENSG00000142599	rs301807	1	8424763	A	G	0.589005	0.326801	0.0449391	1.11695e-11
QTS000002	QTD000021	BLUEPRINT	monocyte	CL_0002057	monocyte	naive	191	ENSG00000142606	ENSG00000142606	rs2764841	1	2597921	G	A	0.638743	0.735854	0.0825825	6.26673e-16
QTS000002	QTD000021	BLUEPRINT	monocyte	CL_0002057	monocyte	naive	191	ENSG00000142632	ENSG00000142632	rs11260727	1	16326804	C	T	0.115183	0.759111	0.156528	2.70754e-06
QTS000002	QTD000021	BLUEPRINT	monocyte	CL_0002057	monocyte	naive	191	ENSG00000142632	ENSG00000142632	rs156848	1	16477943	C	T	0.146597	0.637208	0.134412	4.37874e-06
QTS000002	QTD000021	BLUEPRINT	monocyte	CL_0002057	monocyte	naive	191	ENSG00000142632	ENSG00000142632	rs221061	1	16209309	G	C	0.748691	-1.15689	0.0704817	2.50911e-37
QTS000002	QTD000021	BLUEPRINT	monocyte	CL_0002057	monocyte	naive	191	ENSG00000142634	ENSG00000142634	rs148298575	1	15411869	A	C	0.0340314	-1.29546	0.211642	5.88374e-09
QTS000002	QTD000021	BLUEPRINT	monocyte	CL_0002057	monocyte	naive	191	ENSG00000142655	ENSG00000142655	rs10746494	1	10452333	A	C	0.534031	0.608636	0.0621865	2.47237e-18
QTS000002	QTD000021	BLUEPRINT	monocyte	CL_0002057	monocyte	naive	191	ENSG00000142655	ENSG00000142655	rs1307491	1	10448642	C	T	0.908377	0.618759	0.131296	4.94784e-06
QTS000002	QTD000021	BLUEPRINT	monocyte	CL_0002057	monocyte	naive	191	ENSG00000142655	ENSG00000142655	rs17409276	1	11031148	G	A	0.138743	0.494886	0.103452	3.62528e-06
QTS000002	QTD000021	BLUEPRINT	monocyte	CL_0002057	monocyte	naive	191	ENSG00000142669	ENSG00000142669	rs11247913	1	26322060	G	C	0.774869	-0.521737	0.0616745	1.00677e-14
QTS000002	QTD000021	BLUEPRINT	monocyte	CL_0002057	monocyte	naive	191	ENSG00000142684	ENSG00000142684	rs11247913	1	26322060	G	C	0.774869	-0.60869	0.0866395	4.49005e-11
QTS000002	QTD000021	BLUEPRINT	monocyte	CL_0002057	monocyte	naive	191	ENSG00000142684	ENSG00000142684	rs11247930	1	26357279	G	A	0.405759	-0.453176	0.0795535	5.04704e-08
QTS000002	QTD000021	BLUEPRINT	monocyte	CL_0002057	monocyte	naive	191	ENSG00000142684	ENSG00000142684	rs8768	1	26170849	A	C	0.76178	-0.717434	0.0762947	2.84556e-17
QTS000002	QTD000021	BLUEPRINT	monocyte	CL_0002057	monocyte	naive	191	ENSG00000142686	ENSG00000142686	rs72659673	1	35776403	G	A	0.0863874	-1.16207	0.158363	7.66813e-12
QTS000002	QTD000021	BLUEPRINT	monocyte	CL_0002057	monocyte	naive	191	ENSG00000142694	ENSG00000142694	rs56310351	1	36323755	G	C	0.0863874	-1.16297	0.143748	9.36201e-14
QTS000002	QTD000021	BLUEPRINT	monocyte	CL_0002057	monocyte	naive	191	ENSG00000142765	ENSG00000142765	rs41291086	1	27342119	C	T	0.026178	-1.28976	0.274294	5.18149e-06
QTS000002	QTD000021	BLUEPRINT	monocyte	CL_0002057	monocyte	naive	191	ENSG00000142794	ENSG00000142794	rs4654745	1	21440603	G	T	0.544503	-1.33755	0.054382	7.73238e-59
QTS000002	QTD000021	BLUEPRINT	monocyte	CL_0002057	monocyte	naive	191	ENSG00000142892	ENSG00000142892	rs72681644	1	77434803	A	G	0.102094	-0.789818	0.10825	9.73352e-12
QTS000002	QTD000021	BLUEPRINT	monocyte	CL_0002057	monocyte	naive	191	ENSG00000142937	ENSG00000142937	rs12137819	1	44956140	T	A	0.188482	-0.39649	0.0870779	9.8291e-06
QTS000002	QTD000021	BLUEPRINT	monocyte	CL_0002057	monocyte	naive	191	ENSG00000143013	ENSG00000143013	rs6696960	1	87299234	T	A	0.206806	0.681961	0.0981676	6.9617e-11
QTS000002	QTD000021	BLUEPRINT	monocyte	CL_0002057	monocyte	naive	191	ENSG00000143067	ENSG00000143067	rs12129705	1	119648421	A	T	0.13089	-0.661073	0.1325	1.44715e-06
QTS000002	QTD000021	BLUEPRINT	monocyte	CL_0002057	monocyte	naive	191	ENSG00000143126	ENSG00000143126	rs688386	1	109241841	A	T	0.58377	-0.722486	0.0806426	4.63253e-16
QTS000002	QTD000021	BLUEPRINT	monocyte	CL_0002057	monocyte	naive	191	ENSG00000143153	ENSG00000143153	rs1200118	1	169095392	A	G	0.17801	-0.847533	0.115981	9.12688e-12
QTS000002	QTD000021	BLUEPRINT	monocyte	CL_0002057	monocyte	naive	191	ENSG00000143153	ENSG00000143153	rs1200135	1	169110030	A	G	0.63089	-1.00031	0.0608439	2.11022e-37
QTS000002	QTD000021	BLUEPRINT	monocyte	CL_0002057	monocyte	naive	191	ENSG00000143153	ENSG00000143153	rs12042990	1	169344153	G	T	0.115183	0.736531	0.153254	3.28681e-06
QTS000002	QTD000021	BLUEPRINT	monocyte	CL_0002057	monocyte	naive	191	ENSG00000143155	ENSG00000143155	rs10737539	1	168206557	C	G	0.329843	0.762655	0.073256	4.42044e-20
QTS000002	QTD000021	BLUEPRINT	monocyte	CL_0002057	monocyte	naive	191	ENSG00000143156	ENSG00000143156	rs4656671	1	169367379	G	A	0.397906	-0.651544	0.0948706	1.0798e-10
QTS000002	QTD000021	BLUEPRINT	monocyte	CL_0002057	monocyte	naive	191	ENSG00000143157	ENSG00000143157	rs10800268	1	166850867	G	A	0.376963	0.336307	0.0695639	2.89646e-06
QTS000002	QTD000021	BLUEPRINT	monocyte	CL_0002057	monocyte	naive	191	ENSG00000143158	ENSG00000143158	rs10489208	1	168125471	C	T	0.102094	-0.60833	0.119512	9.13168e-07
QTS000002	QTD000021	BLUEPRINT	monocyte	CL_0002057	monocyte	naive	191	ENSG00000143167	ENSG00000143167	rs2281963	1	167090225	G	C	0.513089	-1.19092	0.0649037	1.01596e-42
QTS000002	QTD000021	BLUEPRINT	monocyte	CL_0002057	monocyte	naive	191	ENSG00000143178	ENSG00000143178	rs760578	1	168262781	A	G	0.722513	-0.478735	0.0880146	1.76923e-07
QTS000002	QTD000021	BLUEPRINT	monocyte	CL_0002057	monocyte	naive	191	ENSG00000143185	ENSG00000143185	rs1323534	1	168534039	A	C	0.382199	-0.502855	0.102184	1.96818e-06
QTS000002	QTD000021	BLUEPRINT	monocyte	CL_0002057	monocyte	naive	191	ENSG00000143198	ENSG00000143198	rs4147596	1	165632128	T	C	0.437173	-0.979313	0.0677021	9.33548e-32
QTS000002	QTD000021	BLUEPRINT	monocyte	CL_0002057	monocyte	naive	191	ENSG00000143226	ENSG00000143226	rs1771573	1	161648997	G	C	0.363874	0.367387	0.0783078	5.42457e-06
QTS000002	QTD000021	BLUEPRINT	monocyte	CL_0002057	monocyte	naive	191	ENSG00000143252	ENSG00000143252	rs111961191	1	161408422	G	A	0.0287958	1.35563	0.250278	1.97346e-07
QTS000002	QTD000021	BLUEPRINT	monocyte	CL_0002057	monocyte	naive	191	ENSG00000143303	ENSG00000143303	rs3806418	1	156741833	C	G	0.39267	-0.451675	0.0920303	2.08809e-06
QTS000002	QTD000021	BLUEPRINT	monocyte	CL_0002057	monocyte	naive	191	ENSG00000143315	ENSG00000143315	rs72702798	1	160009897	G	T	0.0732984	1.43045	0.0909649	2.26421e-35
QTS000002	QTD000021	BLUEPRINT	monocyte	CL_0002057	monocyte	naive	191	ENSG00000143322	ENSG00000143322	rs72709483	1	179202038	C	G	0.159686	1.15562	0.107126	3.78543e-21
QTS000002	QTD000021	BLUEPRINT	monocyte	CL_0002057	monocyte	naive	191	ENSG00000143337	ENSG00000143337	rs79948993	1	179830892	T	C	0.0811518	-0.506316	0.116145	2.21432e-05
QTS000002	QTD000021	BLUEPRINT	monocyte	CL_0002057	monocyte	naive	191	ENSG00000143363	ENSG00000143363	rs114433913	1	151094430	C	T	0.0157068	1.56629	0.358288	2.10517e-05
QTS000002	QTD000021	BLUEPRINT	monocyte	CL_0002057	monocyte	naive	191	ENSG00000143382	ENSG00000143382	rs72700822	1	150552402	G	A	0.0418848	-1.66101	0.175	1.62926e-17
QTS000002	QTD000021	BLUEPRINT	monocyte	CL_0002057	monocyte	naive	191	ENSG00000143384	ENSG00000143384	rs4970966	1	150611627	G	T	0.201571	-0.64751	0.0955416	1.77667e-10
QTS000002	QTD000021	BLUEPRINT	monocyte	CL_0002057	monocyte	naive	191	ENSG00000143387	ENSG00000143387	rs267735	1	150976020	T	A	0.541885	-0.704138	0.0637122	6.67755e-22
QTS000002	QTD000021	BLUEPRINT	monocyte	CL_0002057	monocyte	naive	191	ENSG00000143412	ENSG00000143412	rs3768016	1	150837443	T	C	0.363874	-0.534123	0.0997403	2.64487e-07
QTS000002	QTD000021	BLUEPRINT	monocyte	CL_0002057	monocyte	naive	191	ENSG00000143416	ENSG00000143416	rs12741361	1	151373857	A	G	0.361257	0.905808	0.0827858	1.37798e-21
QTS000002	QTD000021	BLUEPRINT	monocyte	CL_0002057	monocyte	naive	191	ENSG00000143418	ENSG00000143418	rs12410869	1	150883677	G	T	0.376963	0.451044	0.0936486	3.13905e-06
QTS000002	QTD000021	BLUEPRINT	monocyte	CL_0002057	monocyte	naive	191	ENSG00000143434	ENSG00000143434	rs56299877	1	151143169	C	T	0.219895	0.532702	0.107846	1.81204e-06
QTS000002	QTD000021	BLUEPRINT	monocyte	CL_0002057	monocyte	naive	191	ENSG00000143437	ENSG00000143437	rs1811698	1	150800137	T	C	0.905759	-0.678018	0.123057	1.25912e-07
QTS000002	QTD000021	BLUEPRINT	monocyte	CL_0002057	monocyte	naive	191	ENSG00000143442	ENSG00000143442	rs4246526	1	151431440	G	T	0.850785	-0.335552	0.0664504	1.09916e-06
QTS000002	QTD000021	BLUEPRINT	monocyte	CL_0002057	monocyte	naive	191	ENSG00000143458	ENSG00000143458	rs2864700	1	151056453	C	T	0.589005	-0.50891	0.0833712	6.41973e-09
QTS000002	QTD000021	BLUEPRINT	monocyte	CL_0002057	monocyte	naive	191	ENSG00000143458	ENSG00000143458	rs6694357	1	151063152	A	C	0.0811518	1.08902	0.134785	9.98145e-14
QTS000002	QTD000021	BLUEPRINT	monocyte	CL_0002057	monocyte	naive	191	ENSG00000143458	ENSG00000143458	rs72708494	1	151270272	T	G	0.146597	0.555871	0.113108	2.02711e-06
QTS000002	QTD000021	BLUEPRINT	monocyte	CL_0002057	monocyte	naive	191	ENSG00000143493	ENSG00000143493	rs76383752	1	211977760	C	T	0.0942408	0.404719	0.0909477	1.51944e-05
QTS000002	QTD000021	BLUEPRINT	monocyte	CL_0002057	monocyte	naive	191	ENSG00000143498	ENSG00000143498	rs17163217	1	222559967	C	T	0.664921	0.456973	0.0676029	1.95661e-10
QTS000002	QTD000021	BLUEPRINT	monocyte	CL_0002057	monocyte	naive	191	ENSG00000143499	ENSG00000143499	rs35843830	1	214292450	A	G	0.0287958	-1.62405	0.257235	2.15359e-09
QTS000002	QTD000021	BLUEPRINT	monocyte	CL_0002057	monocyte	naive	191	ENSG00000143537	ENSG00000143537	rs45444697	1	155062156	C	G	0.251309	-1.09981	0.0673347	4.24039e-37
QTS000002	QTD000021	BLUEPRINT	monocyte	CL_0002057	monocyte	naive	191	ENSG00000143552	ENSG00000143552	rs139573930	1	154251941	A	T	0.0497382	1.81084	0.19196	2.35445e-17
QTS000002	QTD000021	BLUEPRINT	monocyte	CL_0002057	monocyte	naive	191	ENSG00000143554	ENSG00000143554	rs12071801	1	153771473	T	C	0.0732984	0.847945	0.157527	2.31766e-07
QTS000002	QTD000021	BLUEPRINT	monocyte	CL_0002057	monocyte	naive	191	ENSG00000143570	ENSG00000143570	rs2026564	1	153593160	A	G	0.15445	-0.537554	0.120134	1.37054e-05
QTS000002	QTD000021	BLUEPRINT	monocyte	CL_0002057	monocyte	naive	191	ENSG00000143578	ENSG00000143578	rs12142733	1	153887765	T	C	0.5	-0.735042	0.0762299	6.23661e-18
QTS000002	QTD000021	BLUEPRINT	monocyte	CL_0002057	monocyte	naive	191	ENSG00000143622	ENSG00000143622	rs12024187	1	155808049	T	A	0.301047	-0.338256	0.0606338	9.00741e-08
QTS000002	QTD000021	BLUEPRINT	monocyte	CL_0002057	monocyte	naive	191	ENSG00000143633	ENSG00000143633	rs2274067	1	231241060	G	C	0.0863874	-0.416554	0.089735	6.72106e-06
QTS000002	QTD000021	BLUEPRINT	monocyte	CL_0002057	monocyte	naive	191	ENSG00000143643	ENSG00000143643	rs6677098	1	230946972	T	G	0.667539	0.738544	0.0911819	8.85465e-14
QTS000002	QTD000021	BLUEPRINT	monocyte	CL_0002057	monocyte	naive	191	ENSG00000143653	ENSG00000143653	rs10802440	1	246711573	C	T	0.382199	-0.54889	0.0944245	2.82509e-08
QTS000002	QTD000021	BLUEPRINT	monocyte	CL_0002057	monocyte	naive	191	ENSG00000143674	ENSG00000143674	rs10442595	1	233295495	G	A	0.112565	0.985804	0.135191	9.97607e-12
QTS000002	QTD000021	BLUEPRINT	monocyte	CL_0002057	monocyte	naive	191	ENSG00000143674	ENSG00000143674	rs1294289	1	233335561	C	T	0.803665	-1.02173	0.0883645	2.29501e-23
QTS000002	QTD000021	BLUEPRINT	monocyte	CL_0002057	monocyte	naive	191	ENSG00000143674	ENSG00000143674	rs73099357	1	233486644	A	T	0.0497382	1.56856	0.194159	1.00358e-13
QTS000002	QTD000021	BLUEPRINT	monocyte	CL_0002057	monocyte	naive	191	ENSG00000143748	ENSG00000143748	rs4654022	1	224328074	C	A	0.926702	1.85618	0.142931	1.76638e-27
QTS000002	QTD000021	BLUEPRINT	monocyte	CL_0002057	monocyte	naive	191	ENSG00000143753	ENSG00000143753	rs72755941	1	224236036	A	G	0.0575916	1.7349	0.150593	3.03361e-23
QTS000002	QTD000021	BLUEPRINT	monocyte	CL_0002057	monocyte	naive	191	ENSG00000143771	ENSG00000143771	rs112503793	1	224422727	G	A	0.162304	-0.987215	0.107625	1.21795e-16
QTS000002	QTD000021	BLUEPRINT	monocyte	CL_0002057	monocyte	naive	191	ENSG00000143772	ENSG00000143772	rs6667260	1	226736237	A	C	0.471204	-0.4264	0.0852811	1.37858e-06
QTS000002	QTD000021	BLUEPRINT	monocyte	CL_0002057	monocyte	naive	191	ENSG00000143811	ENSG00000143811	rs77157663	1	225924245	T	C	0.0497382	1.67455	0.136914	2.72104e-25
QTS000002	QTD000021	BLUEPRINT	monocyte	CL_0002057	monocyte	naive	191	ENSG00000143847	ENSG00000143847	rs4950913	1	203063025	A	G	0.589005	1.14341	0.0541423	3.99728e-50
QTS000002	QTD000021	BLUEPRINT	monocyte	CL_0002057	monocyte	naive	191	ENSG00000143851	ENSG00000143851	rs3935009	1	202169350	T	C	0.227749	0.53536	0.103032	5.593e-07
QTS000002	QTD000021	BLUEPRINT	monocyte	CL_0002057	monocyte	naive	191	ENSG00000143851	ENSG00000143851	rs55745151	1	202206760	G	A	0.115183	-0.762807	0.139685	1.59449e-07
QTS000002	QTD000021	BLUEPRINT	monocyte	CL_0002057	monocyte	naive	191	ENSG00000143851	ENSG00000143851	rs77155802	1	202481736	A	G	0.0314136	-1.59735	0.223905	2.44163e-11
QTS000002	QTD000021	BLUEPRINT	monocyte	CL_0002057	monocyte	naive	191	ENSG00000152061	ENSG00000152061	rs4916354	1	173415688	T	C	0.793194	0.457239	0.107295	3.30337e-05
QTS000002	QTD000021	BLUEPRINT	monocyte	CL_0002057	monocyte	naive	191	ENSG00000152760	ENSG00000152760	rs12059355	1	66758081	G	C	0.264398	-0.686905	0.10342	3.71837e-10
QTS000002	QTD000021	BLUEPRINT	monocyte	CL_0002057	monocyte	naive	191	ENSG00000152760	ENSG00000152760	rs485122	1	66732959	C	T	0.730366	-1.27959	0.0651367	3.11258e-46
QTS000002	QTD000021	BLUEPRINT	monocyte	CL_0002057	monocyte	naive	191	ENSG00000152760	ENSG00000152760	rs7536188	1	66622243	A	T	0.327225	0.481282	0.100972	3.91079e-06
QTS000002	QTD000021	BLUEPRINT	monocyte	CL_0002057	monocyte	naive	191	ENSG00000153029	ENSG00000153029	rs2275469	1	181053759	C	A	0.280105	0.975521	0.0775499	2.66973e-26
QTS000002	QTD000021	BLUEPRINT	monocyte	CL_0002057	monocyte	naive	191	ENSG00000153029	ENSG00000153029	rs3789364	1	180981907	C	G	0.591623	0.64301	0.0839385	1.18911e-12
QTS000002	QTD000021	BLUEPRINT	monocyte	CL_0002057	monocyte	naive	191	ENSG00000153029	ENSG00000153029	rs72709648	1	181018612	G	A	0.065445	-1.00531	0.170664	1.91177e-08
QTS000002	QTD000021	BLUEPRINT	monocyte	CL_0002057	monocyte	naive	191	ENSG00000153363	ENSG00000153363	rs41303051	1	211382789	C	G	0.0575916	-1.58364	0.164584	7.10086e-18
QTS000002	QTD000021	BLUEPRINT	monocyte	CL_0002057	monocyte	naive	191	ENSG00000153898	ENSG00000153898	rs4907121	1	85008717	T	C	0.526178	0.957397	0.0545415	1.59957e-40
QTS000002	QTD000021	BLUEPRINT	monocyte	CL_0002057	monocyte	naive	191	ENSG00000153936	ENSG00000153936	rs2753280	1	86866278	T	C	0.143979	-0.710383	0.116764	7.12626e-09
QTS000002	QTD000021	BLUEPRINT	monocyte	CL_0002057	monocyte	naive	191	ENSG00000154305	ENSG00000154305	rs74145511	1	222621522	G	A	0.102094	-0.743693	0.134233	1.08579e-07
QTS000002	QTD000021	BLUEPRINT	monocyte	CL_0002057	monocyte	naive	191	ENSG00000154309	ENSG00000154309	rs61838116	1	222822062	G	A	0.732984	0.636904	0.0823806	7.86039e-13
QTS000002	QTD000021	BLUEPRINT	monocyte	CL_0002057	monocyte	naive	191	ENSG00000154429	ENSG00000154429	rs12756927	1	229342020	A	G	0.125654	0.567908	0.117555	2.94206e-06
QTS000002	QTD000021	BLUEPRINT	monocyte	CL_0002057	monocyte	naive	191	ENSG00000154429	ENSG00000154429	rs451401	1	229272092	G	C	0.685864	-0.66027	0.0907477	1.09304e-11
QTS000002	QTD000021	BLUEPRINT	monocyte	CL_0002057	monocyte	naive	191	ENSG00000154429	ENSG00000154429	rs871276	1	229409826	A	G	0.481675	-0.566639	0.0818204	7.84464e-11
QTS000002	QTD000021	BLUEPRINT	monocyte	CL_0002057	monocyte	naive	191	ENSG00000155380	ENSG00000155380	rs2996295	1	112881847	A	G	0.528796	-0.567714	0.0631626	3.86584e-16
QTS000002	QTD000021	BLUEPRINT	monocyte	CL_0002057	monocyte	naive	191	ENSG00000155761	ENSG00000155761	rs12408332	1	118009164	T	C	0.471204	1.12965	0.0511101	1.17282e-52
QTS000002	QTD000021	BLUEPRINT	monocyte	CL_0002057	monocyte	naive	191	ENSG00000155761	ENSG00000155761	rs73010127	1	117814500	A	T	0.17801	0.651403	0.119052	1.51462e-07
QTS000002	QTD000021	BLUEPRINT	monocyte	CL_0002057	monocyte	naive	191	ENSG00000155761	ENSG00000155761	rs7518847	1	118240771	T	A	0.280105	0.665921	0.10245	7.99427e-10
QTS000002	QTD000021	BLUEPRINT	monocyte	CL_0002057	monocyte	naive	191	ENSG00000156869	ENSG00000156869	rs1856404	1	99759050	C	G	0.235602	1.00957	0.0906825	3.91408e-22
QTS000002	QTD000021	BLUEPRINT	monocyte	CL_0002057	monocyte	naive	191	ENSG00000157191	ENSG00000157191	rs12031735	1	16439071	A	G	0.251309	1.25886	0.0513786	1.30252e-58
QTS000002	QTD000021	BLUEPRINT	monocyte	CL_0002057	monocyte	naive	191	ENSG00000157216	ENSG00000157216	rs213483	1	54393239	G	T	0.363874	0.537906	0.0910955	1.77871e-08
QTS000002	QTD000021	BLUEPRINT	monocyte	CL_0002057	monocyte	naive	191	ENSG00000157870	ENSG00000157870	rs55658746	1	2574790	T	C	0.39267	0.872957	0.0769414	9.62705e-23
QTS000002	QTD000021	BLUEPRINT	monocyte	CL_0002057	monocyte	naive	191	ENSG00000158109	ENSG00000158109	rs150150687	1	3653335	C	T	0.039267	0.848441	0.198	3.002e-05
QTS000002	QTD000021	BLUEPRINT	monocyte	CL_0002057	monocyte	naive	191	ENSG00000158109	ENSG00000158109	rs4276857	1	3627782	T	C	0.308901	-0.391874	0.0842261	6.42087e-06
QTS000002	QTD000021	BLUEPRINT	monocyte	CL_0002057	monocyte	naive	191	ENSG00000158109	ENSG00000158109	rs7538707	1	3618900	A	G	0.774869	-0.868146	0.0771269	1.73985e-22
QTS000002	QTD000021	BLUEPRINT	monocyte	CL_0002057	monocyte	naive	191	ENSG00000158161	ENSG00000158161	rs78266202	1	27976517	T	G	0.0575916	1.49951	0.0971324	1.49908e-34
QTS000002	QTD000021	BLUEPRINT	monocyte	CL_0002057	monocyte	naive	191	ENSG00000158477	ENSG00000158477	rs2518570	1	159127112	C	G	0.884817	0.697065	0.128997	2.09799e-07
QTS000002	QTD000021	BLUEPRINT	monocyte	CL_0002057	monocyte	naive	191	ENSG00000158477	ENSG00000158477	rs35669445	1	158290439	G	A	0.0968586	-1.18867	0.122901	5.17343e-18
QTS000002	QTD000021	BLUEPRINT	monocyte	CL_0002057	monocyte	naive	191	ENSG00000158477	ENSG00000158477	rs927664	1	158135058	A	G	0.623037	0.441434	0.0853504	6.25445e-07
QTS000002	QTD000021	BLUEPRINT	monocyte	CL_0002057	monocyte	naive	191	ENSG00000158485	ENSG00000158485	rs1418842	1	158463018	T	C	0.471204	-0.456188	0.0877495	5.52271e-07
QTS000002	QTD000021	BLUEPRINT	monocyte	CL_0002057	monocyte	naive	191	ENSG00000158714	ENSG00000158714	rs75087057	1	159826640	G	A	0.0366492	1.29812	0.211182	5.14462e-09
QTS000002	QTD000021	BLUEPRINT	monocyte	CL_0002057	monocyte	naive	191	ENSG00000158773	ENSG00000158773	rs3813610	1	161052849	C	G	0.620419	0.662987	0.0692882	9.98536e-18
QTS000002	QTD000021	BLUEPRINT	monocyte	CL_0002057	monocyte	naive	191	ENSG00000158850	ENSG00000158850	rs3813611	1	161098450	G	A	0.403141	-0.4249	0.0981468	2.50621e-05
QTS000002	QTD000021	BLUEPRINT	monocyte	CL_0002057	monocyte	naive	191	ENSG00000158864	ENSG00000158864	rs4656994	1	161210087	G	A	0.198953	-0.518172	0.0901361	3.89373e-08
QTS000002	QTD000021	BLUEPRINT	monocyte	CL_0002057	monocyte	naive	191	ENSG00000158869	ENSG00000158869	rs57213460	1	161207847	C	G	0.376963	0.494328	0.0581842	8.06366e-15
QTS000002	QTD000021	BLUEPRINT	monocyte	CL_0002057	monocyte	naive	191	ENSG00000158887	ENSG00000158887	rs16832872	1	161366112	G	A	0.0209424	-1.90205	0.257702	6.00059e-12
QTS000002	QTD000021	BLUEPRINT	monocyte	CL_0002057	monocyte	naive	191	ENSG00000159176	ENSG00000159176	rs568796	1	201503843	G	C	0.82199	-0.375536	0.0798893	5.21333e-06
QTS000002	QTD000021	BLUEPRINT	monocyte	CL_0002057	monocyte	naive	191	ENSG00000159189	ENSG00000159189	rs4655085	1	22641932	G	A	0.0628272	-0.90243	0.18199	1.66172e-06
QTS000002	QTD000021	BLUEPRINT	monocyte	CL_0002057	monocyte	naive	191	ENSG00000159339	ENSG00000159339	rs55912928	1	17295025	C	T	0.185864	-0.862899	0.10357	2.19064e-14
QTS000002	QTD000021	BLUEPRINT	monocyte	CL_0002057	monocyte	naive	191	ENSG00000159348	ENSG00000159348	rs10920567	1	203116087	G	C	0.348168	0.378833	0.0808467	5.56189e-06
QTS000002	QTD000021	BLUEPRINT	monocyte	CL_0002057	monocyte	naive	191	ENSG00000159423	ENSG00000159423	rs2295227	1	18904523	A	G	0.0314136	-1.26539	0.282194	1.31694e-05
QTS000002	QTD000021	BLUEPRINT	monocyte	CL_0002057	monocyte	naive	191	ENSG00000159445	ENSG00000159445	rs11204915	1	151910350	C	T	0.620419	0.783238	0.0835545	3.42893e-17
QTS000002	QTD000021	BLUEPRINT	monocyte	CL_0002057	monocyte	naive	191	ENSG00000159658	ENSG00000159658	rs2218191	1	46664956	C	T	0.735602	0.914724	0.09737	3.01533e-17
QTS000002	QTD000021	BLUEPRINT	monocyte	CL_0002057	monocyte	naive	191	ENSG00000160075	ENSG00000160075	rs7556282	1	1575724	G	C	0.316754	1.19222	0.0611107	7.18678e-46
QTS000002	QTD000021	BLUEPRINT	monocyte	CL_0002057	monocyte	naive	191	ENSG00000160094	ENSG00000160094	rs115920965	1	33262874	C	G	0.0287958	-0.913685	0.19239	4.22015e-06
QTS000002	QTD000021	BLUEPRINT	monocyte	CL_0002057	monocyte	naive	191	ENSG00000160094	ENSG00000160094	rs59773573	1	33233596	G	A	0.256545	-0.445263	0.0681007	6.50611e-10
QTS000002	QTD000021	BLUEPRINT	monocyte	CL_0002057	monocyte	naive	191	ENSG00000160094	ENSG00000160094	rs61801974	1	33358336	T	C	0.0549738	0.649472	0.137825	4.9571e-06
QTS000002	QTD000021	BLUEPRINT	monocyte	CL_0002057	monocyte	naive	191	ENSG00000160752	ENSG00000160752	rs6692183	1	155334536	T	G	0.269634	-0.423097	0.096544	2.01298e-05
QTS000002	QTD000021	BLUEPRINT	monocyte	CL_0002057	monocyte	naive	191	ENSG00000160781	ENSG00000160781	rs3762281	1	156334991	A	G	0.447644	-1.19536	0.0496155	1.2826e-57
QTS000002	QTD000021	BLUEPRINT	monocyte	CL_0002057	monocyte	naive	191	ENSG00000160785	ENSG00000160785	rs112223391	1	156186303	G	A	0.335079	-0.41416	0.0759108	1.6335e-07
QTS000002	QTD000021	BLUEPRINT	monocyte	CL_0002057	monocyte	naive	191	ENSG00000160789	ENSG00000160789	rs502488	1	156124297	C	T	0.0602094	1.54507	0.156006	1.17043e-18
QTS000002	QTD000021	BLUEPRINT	monocyte	CL_0002057	monocyte	naive	191	ENSG00000160803	ENSG00000160803	rs61813324	1	156080086	C	T	0.146597	0.582092	0.130457	1.44539e-05
QTS000002	QTD000021	BLUEPRINT	monocyte	CL_0002057	monocyte	naive	191	ENSG00000162366	ENSG00000162366	rs2251786	1	47191326	T	A	0.801047	0.558339	0.103989	2.47343e-07
QTS000002	QTD000021	BLUEPRINT	monocyte	CL_0002057	monocyte	naive	191	ENSG00000162368	ENSG00000162368	rs2406104	1	47391589	G	A	0.32199	-0.417268	0.0794998	4.37302e-07
QTS000002	QTD000021	BLUEPRINT	monocyte	CL_0002057	monocyte	naive	191	ENSG00000162377	ENSG00000162377	rs269320	1	52665705	A	T	0.384817	-0.360064	0.0789632	9.55653e-06
QTS000002	QTD000021	BLUEPRINT	monocyte	CL_0002057	monocyte	naive	191	ENSG00000162378	ENSG00000162378	rs4926577	1	52761116	C	A	0.363874	0.644952	0.0727118	8.06153e-16
QTS000002	QTD000021	BLUEPRINT	monocyte	CL_0002057	monocyte	naive	191	ENSG00000162384	ENSG00000162384	rs6588472	1	53234498	T	C	0.675393	-0.505616	0.0716825	3.83861e-11
QTS000002	QTD000021	BLUEPRINT	monocyte	CL_0002057	monocyte	naive	191	ENSG00000162390	ENSG00000162390	rs11589310	1	54547208	C	T	0.222513	0.609813	0.116645	4.81946e-07
QTS000002	QTD000021	BLUEPRINT	monocyte	CL_0002057	monocyte	naive	191	ENSG00000162396	ENSG00000162396	rs1180944	1	54764778	C	T	0.662304	-0.338656	0.0558667	7.98344e-09
QTS000002	QTD000021	BLUEPRINT	monocyte	CL_0002057	monocyte	naive	191	ENSG00000162408	ENSG00000162408	rs3908553	1	6561861	G	A	0.091623	0.760171	0.156994	2.8011e-06
QTS000002	QTD000021	BLUEPRINT	monocyte	CL_0002057	monocyte	naive	191	ENSG00000162433	ENSG00000162433	rs4511159	1	65195982	G	A	0.353403	-0.781019	0.0910566	4.90176e-15
QTS000002	QTD000021	BLUEPRINT	monocyte	CL_0002057	monocyte	naive	191	ENSG00000162437	ENSG00000162437	rs114269697	1	64848529	C	A	0.0157068	1.99031	0.347197	4.22185e-08
QTS000002	QTD000021	BLUEPRINT	monocyte	CL_0002057	monocyte	naive	191	ENSG00000162437	ENSG00000162437	rs2780823	1	64847266	A	G	0.324607	-0.557871	0.0895802	3.37967e-09
QTS000002	QTD000021	BLUEPRINT	monocyte	CL_0002057	monocyte	naive	191	ENSG00000162437	ENSG00000162437	rs2935411	1	65052368	G	T	0.777487	0.522135	0.105958	1.91012e-06
QTS000002	QTD000021	BLUEPRINT	monocyte	CL_0002057	monocyte	naive	191	ENSG00000162461	ENSG00000162461	rs3817269	1	15729869	G	A	0.269634	-0.606932	0.0780907	6.18215e-13
QTS000002	QTD000021	BLUEPRINT	monocyte	CL_0002057	monocyte	naive	191	ENSG00000162522	ENSG00000162522	rs59020573	1	32730519	G	A	0.0340314	-1.95654	0.221761	1.08023e-15
QTS000002	QTD000021	BLUEPRINT	monocyte	CL_0002057	monocyte	naive	191	ENSG00000162543	ENSG00000162543	rs12139181	1	20164639	G	C	0.193717	0.563272	0.110374	8.59471e-07
QTS000002	QTD000021	BLUEPRINT	monocyte	CL_0002057	monocyte	naive	191	ENSG00000162585	ENSG00000162585	rs11587831	1	2179409	T	G	0.219895	-0.476075	0.0823731	3.34084e-08
QTS000002	QTD000021	BLUEPRINT	monocyte	CL_0002057	monocyte	naive	191	ENSG00000162591	ENSG00000162591	rs28447582	1	3531796	G	A	0.505236	-0.761093	0.068903	6.94528e-22
QTS000002	QTD000021	BLUEPRINT	monocyte	CL_0002057	monocyte	naive	191	ENSG00000162599	ENSG00000162599	rs10889249	1	61654137	T	C	0.424084	-0.379355	0.088084	2.74795e-05
QTS000002	QTD000021	BLUEPRINT	monocyte	CL_0002057	monocyte	naive	191	ENSG00000162600	ENSG00000162600	rs6587820	1	58509738	C	T	0.308901	-1.22508	0.0565581	1.58446e-51
QTS000002	QTD000021	BLUEPRINT	monocyte	CL_0002057	monocyte	naive	191	ENSG00000162604	ENSG00000162604	rs6669826	1	61661276	T	C	0.743455	0.515727	0.110432	5.95412e-06
QTS000002	QTD000021	BLUEPRINT	monocyte	CL_0002057	monocyte	naive	191	ENSG00000162607	ENSG00000162607	rs646179	1	62437203	A	G	0.573298	-0.43635	0.096891	1.21363e-05
QTS000002	QTD000021	BLUEPRINT	monocyte	CL_0002057	monocyte	naive	191	ENSG00000162614	ENSG00000162614	rs11162408	1	78029491	G	A	0.225131	-0.627207	0.0949689	4.5569e-10
QTS000002	QTD000021	BLUEPRINT	monocyte	CL_0002057	monocyte	naive	191	ENSG00000162616	ENSG00000162616	rs116101331	1	77887547	A	C	0.0287958	-1.87395	0.22648	3.09933e-14
QTS000002	QTD000021	BLUEPRINT	monocyte	CL_0002057	monocyte	naive	191	ENSG00000162623	ENSG00000162623	rs28482086	1	74760568	A	G	0.675393	-0.632194	0.0853508	5.1629e-12
QTS000002	QTD000021	BLUEPRINT	monocyte	CL_0002057	monocyte	naive	191	ENSG00000162627	ENSG00000162627	rs12723363	1	98661649	A	G	0.97644	-2.0412	0.308657	4.34458e-10
QTS000002	QTD000021	BLUEPRINT	monocyte	CL_0002057	monocyte	naive	191	ENSG00000162639	ENSG00000162639	rs7529147	1	108554609	C	T	0.0942408	-0.770428	0.153064	1.18395e-06
QTS000002	QTD000021	BLUEPRINT	monocyte	CL_0002057	monocyte	naive	191	ENSG00000162642	ENSG00000162642	rs72722613	1	85204890	A	G	0.248691	0.353366	0.0775337	9.65124e-06
QTS000002	QTD000021	BLUEPRINT	monocyte	CL_0002057	monocyte	naive	191	ENSG00000162694	ENSG00000162694	rs12121879	1	100938259	A	G	0.115183	-0.800159	0.134447	1.40387e-08
QTS000002	QTD000021	BLUEPRINT	monocyte	CL_0002057	monocyte	naive	191	ENSG00000162704	ENSG00000162704	rs1184639	1	183654484	G	C	0.363874	0.938219	0.047505	1.62793e-46
QTS000002	QTD000021	BLUEPRINT	monocyte	CL_0002057	monocyte	naive	191	ENSG00000162711	ENSG00000162711	rs6659500	1	247445495	T	C	0.963351	0.935603	0.200289	5.92377e-06
QTS000002	QTD000021	BLUEPRINT	monocyte	CL_0002057	monocyte	naive	191	ENSG00000162723	ENSG00000162723	rs2185215	1	160008785	T	C	0.0994764	0.846064	0.153858	1.32665e-07
QTS000002	QTD000021	BLUEPRINT	monocyte	CL_0002057	monocyte	naive	191	ENSG00000162729	ENSG00000162729	rs10797062	1	160166418	G	A	0.725131	-0.671054	0.0907483	5.54188e-12
QTS000002	QTD000021	BLUEPRINT	monocyte	CL_0002057	monocyte	naive	191	ENSG00000162729	ENSG00000162729	rs4656874	1	160074832	T	C	0.685864	-0.815921	0.0888382	1.1326e-16
QTS000002	QTD000021	BLUEPRINT	monocyte	CL_0002057	monocyte	naive	191	ENSG00000162729	ENSG00000162729	rs6697199	1	160153766	G	T	0.534031	-0.435386	0.0939044	6.88442e-06
QTS000002	QTD000021	BLUEPRINT	monocyte	CL_0002057	monocyte	naive	191	ENSG00000162734	ENSG00000162734	rs10797062	1	160166418	G	A	0.725131	-0.538319	0.0939898	4.32981e-08
QTS000002	QTD000021	BLUEPRINT	monocyte	CL_0002057	monocyte	naive	191	ENSG00000162736	ENSG00000162736	rs2038780	1	160347829	C	T	0.528796	-0.552696	0.056803	3.56489e-18
QTS000002	QTD000021	BLUEPRINT	monocyte	CL_0002057	monocyte	naive	191	ENSG00000162769	ENSG00000162769	rs41296726	1	212871540	G	A	0.183246	1.34912	0.0682989	1.59576e-46
QTS000002	QTD000021	BLUEPRINT	monocyte	CL_0002057	monocyte	naive	191	ENSG00000162775	ENSG00000162775	rs12028977	1	110365094	C	T	0.732984	-0.437347	0.084365	5.91601e-07
QTS000002	QTD000021	BLUEPRINT	monocyte	CL_0002057	monocyte	naive	191	ENSG00000162783	ENSG00000162783	rs61811627	1	180558835	G	A	0.052356	-0.648054	0.1455	1.49453e-05
QTS000002	QTD000021	BLUEPRINT	monocyte	CL_0002057	monocyte	naive	191	ENSG00000162813	ENSG00000162813	rs2270711	1	220030254	T	C	0.191099	0.447033	0.0860548	5.62692e-07
QTS000002	QTD000021	BLUEPRINT	monocyte	CL_0002057	monocyte	naive	191	ENSG00000162885	ENSG00000162885	rs182366	1	235504679	G	C	0.507853	-1.16489	0.0361735	1.08853e-75
QTS000002	QTD000021	BLUEPRINT	monocyte	CL_0002057	monocyte	naive	191	ENSG00000162889	ENSG00000162889	rs7522247	1	206676885	A	G	0.45288	0.353738	0.0654355	2.07616e-07
QTS000002	QTD000021	BLUEPRINT	monocyte	CL_0002057	monocyte	naive	191	ENSG00000162923	ENSG00000162923	rs67398618	1	224509736	C	T	0.115183	0.327665	0.0698042	5.36638e-06
QTS000002	QTD000021	BLUEPRINT	monocyte	CL_0002057	monocyte	naive	191	ENSG00000162946	ENSG00000162946	rs823167	1	231631484	G	A	0.374346	-0.779048	0.0810805	7.75125e-18
QTS000002	QTD000021	BLUEPRINT	monocyte	CL_0002057	monocyte	naive	191	ENSG00000163131	ENSG00000163131	rs41271951	1	150764744	A	G	0.0942408	-0.95621	0.13894	9.96752e-11
QTS000002	QTD000021	BLUEPRINT	monocyte	CL_0002057	monocyte	naive	191	ENSG00000163156	ENSG00000163156	rs12097169	1	151163379	A	C	0.0968586	0.772857	0.151014	8.0394e-07
QTS000002	QTD000021	BLUEPRINT	monocyte	CL_0002057	monocyte	naive	191	ENSG00000163191	ENSG00000163191	rs150216667	1	151899408	T	C	0.026178	0.778249	0.179287	2.38984e-05
QTS000002	QTD000021	BLUEPRINT	monocyte	CL_0002057	monocyte	naive	191	ENSG00000163344	ENSG00000163344	rs2102423	1	154943592	A	G	0.437173	-0.345617	0.0704799	2.12704e-06
QTS000002	QTD000021	BLUEPRINT	monocyte	CL_0002057	monocyte	naive	191	ENSG00000163346	ENSG00000163346	rs6699043	1	154940545	T	C	0.437173	-0.408298	0.0850872	3.39536e-06
QTS000002	QTD000021	BLUEPRINT	monocyte	CL_0002057	monocyte	naive	191	ENSG00000163354	ENSG00000163354	rs11264278	1	154873058	G	C	0.348168	0.454046	0.0963619	4.96579e-06
QTS000002	QTD000021	BLUEPRINT	monocyte	CL_0002057	monocyte	naive	191	ENSG00000163374	ENSG00000163374	rs2048431	1	155648839	G	A	0.280105	0.375105	0.0766097	2.19921e-06
QTS000002	QTD000021	BLUEPRINT	monocyte	CL_0002057	monocyte	naive	191	ENSG00000163393	ENSG00000163393	rs2452551	1	115977336	C	T	0.327225	0.674179	0.0680538	1.1505e-18
QTS000002	QTD000021	BLUEPRINT	monocyte	CL_0002057	monocyte	naive	191	ENSG00000163399	ENSG00000163399	rs4839470	1	115666669	C	T	0.21466	0.445954	0.0996843	1.37609e-05
QTS000002	QTD000021	BLUEPRINT	monocyte	CL_0002057	monocyte	naive	191	ENSG00000163468	ENSG00000163468	rs12126696	1	156271557	C	T	0.248691	-0.584178	0.071385	5.35561e-14
QTS000002	QTD000021	BLUEPRINT	monocyte	CL_0002057	monocyte	naive	191	ENSG00000163472	ENSG00000163472	rs3762281	1	156334991	A	G	0.447644	-0.808401	0.0534936	1.28454e-33
QTS000002	QTD000021	BLUEPRINT	monocyte	CL_0002057	monocyte	naive	191	ENSG00000163545	ENSG00000163545	rs4950989	1	205313851	C	T	0.301047	-0.840908	0.074333	1.19725e-22
QTS000002	QTD000021	BLUEPRINT	monocyte	CL_0002057	monocyte	naive	191	ENSG00000163568	ENSG00000163568	rs79129191	1	159094862	T	C	0.0418848	-1.39099	0.208975	3.4396e-10
QTS000002	QTD000021	BLUEPRINT	monocyte	CL_0002057	monocyte	naive	191	ENSG00000163877	ENSG00000163877	rs6704190	1	37545150	C	T	0.662304	-0.414351	0.0455851	2.05112e-16
QTS000002	QTD000021	BLUEPRINT	monocyte	CL_0002057	monocyte	naive	191	ENSG00000164010	ENSG00000164010	rs11581978	1	42836844	A	T	0.198953	-0.499072	0.108131	7.53622e-06
QTS000002	QTD000021	BLUEPRINT	monocyte	CL_0002057	monocyte	naive	191	ENSG00000168118	ENSG00000168118	rs9435802	1	229294563	C	T	0.445026	-0.534631	0.0859434	3.50354e-09
QTS000002	QTD000021	BLUEPRINT	monocyte	CL_0002057	monocyte	naive	191	ENSG00000168653	ENSG00000168653	rs1969857	1	39011141	G	A	0.280105	-1.09631	0.0479075	1.24443e-54
QTS000002	QTD000021	BLUEPRINT	monocyte	CL_0002057	monocyte	naive	191	ENSG00000168765	ENSG00000168765	rs11807	1	109718120	T	C	0.206806	0.774343	0.12004	1.0401e-09
QTS000002	QTD000021	BLUEPRINT	monocyte	CL_0002057	monocyte	naive	191	ENSG00000168765	ENSG00000168765	rs3754450	1	109654510	T	C	0.418848	-1.228	0.0521682	2.91855e-56
QTS000002	QTD000021	BLUEPRINT	monocyte	CL_0002057	monocyte	naive	191	ENSG00000168765	ENSG00000168765	rs530021	1	109668158	C	G	0.887435	-1.09744	0.142408	9.09725e-13
QTS000002	QTD000021	BLUEPRINT	monocyte	CL_0002057	monocyte	naive	191	ENSG00000169231	ENSG00000169231	rs760077	1	155208991	T	A	0.376963	-0.803964	0.0755772	1.00822e-20
QTS000002	QTD000021	BLUEPRINT	monocyte	CL_0002057	monocyte	naive	191	ENSG00000169504	ENSG00000169504	rs7520844	1	24727732	C	G	0.235602	0.950225	0.0829607	4.71103e-23
QTS000002	QTD000021	BLUEPRINT	monocyte	CL_0002057	monocyte	naive	191	ENSG00000169914	ENSG00000169914	rs113883413	1	19859447	G	A	0.324607	-0.724226	0.0754626	8.32254e-18
QTS000002	QTD000021	BLUEPRINT	monocyte	CL_0002057	monocyte	naive	191	ENSG00000169972	ENSG00000169972	rs35710126	1	1368991	C	T	0.13089	-0.726769	0.133846	1.85092e-07
QTS000002	QTD000021	BLUEPRINT	monocyte	CL_0002057	monocyte	naive	191	ENSG00000171488	ENSG00000171488	rs1343710	1	89830022	A	G	0.253927	0.348402	0.0747568	6.20706e-06
QTS000002	QTD000021	BLUEPRINT	monocyte	CL_0002057	monocyte	naive	191	ENSG00000171488	ENSG00000171488	rs519989	1	89757841	C	A	0.319372	-0.486321	0.0655303	4.75543e-12
QTS000002	QTD000021	BLUEPRINT	monocyte	CL_0002057	monocyte	naive	191	ENSG00000171488	ENSG00000171488	rs61798866	1	89646683	C	T	0.117801	-0.50904	0.100115	9.36861e-07
QTS000002	QTD000021	BLUEPRINT	monocyte	CL_0002057	monocyte	naive	191	ENSG00000171492	ENSG00000171492	rs1215649	1	89813283	T	C	0.410995	0.901643	0.069195	1.31768e-27
QTS000002	QTD000021	BLUEPRINT	monocyte	CL_0002057	monocyte	naive	191	ENSG00000171603	ENSG00000171603	rs72855745	1	9826076	G	C	0.0942408	0.691818	0.134163	6.71942e-07
QTS000002	QTD000021	BLUEPRINT	monocyte	CL_0002057	monocyte	naive	191	ENSG00000171729	ENSG00000171729	rs10737909	1	15222140	G	T	0.581152	0.470146	0.0945995	1.57984e-06
QTS000002	QTD000021	BLUEPRINT	monocyte	CL_0002057	monocyte	naive	191	ENSG00000171729	ENSG00000171729	rs59694646	1	15231609	A	T	0.102094	0.659292	0.150624	2.05791e-05
QTS000002	QTD000021	BLUEPRINT	monocyte	CL_0002057	monocyte	naive	191	ENSG00000171729	ENSG00000171729	rs6659235	1	15156555	T	C	0.164921	-0.6234	0.119131	4.70884e-07
QTS000002	QTD000021	BLUEPRINT	monocyte	CL_0002057	monocyte	naive	191	ENSG00000171729	ENSG00000171729	rs72640764	1	15142945	A	G	0.164921	1.21718	0.099842	3.54097e-25
QTS000002	QTD000021	BLUEPRINT	monocyte	CL_0002057	monocyte	naive	191	ENSG00000171729	ENSG00000171729	rs742676	1	15131821	A	G	0.332461	-0.542024	0.100729	2.33801e-07
QTS000002	QTD000021	BLUEPRINT	monocyte	CL_0002057	monocyte	naive	191	ENSG00000171806	ENSG00000171806	rs12122419	1	169873876	C	T	0.0942408	-1.29491	0.113224	5.27831e-23
QTS000002	QTD000021	BLUEPRINT	monocyte	CL_0002057	monocyte	naive	191	ENSG00000171824	ENSG00000171824	rs2486920	1	11064993	T	C	0.73822	-0.49787	0.0927988	2.5231e-07
QTS000002	QTD000021	BLUEPRINT	monocyte	CL_0002057	monocyte	naive	191	ENSG00000171943	ENSG00000171943	rs7536214	1	121406020	A	T	0.586387	-0.80199	0.0626888	6.41267e-27
QTS000002	QTD000021	BLUEPRINT	monocyte	CL_0002057	monocyte	naive	191	ENSG00000172260	ENSG00000172260	rs112593979	1	72197610	C	T	0.0732984	-1.17808	0.180457	6.86614e-10
QTS000002	QTD000021	BLUEPRINT	monocyte	CL_0002057	monocyte	naive	191	ENSG00000172260	ENSG00000172260	rs2568958	1	72299433	G	A	0.591623	1.10052	0.0642827	2.59032e-39
QTS000002	QTD000021	BLUEPRINT	monocyte	CL_0002057	monocyte	naive	191	ENSG00000172260	ENSG00000172260	rs34305371	1	72267927	G	A	0.10733	1.03079	0.142303	1.31347e-11
QTS000002	QTD000021	BLUEPRINT	monocyte	CL_0002057	monocyte	naive	191	ENSG00000172456	ENSG00000172456	rs12406742	1	59168854	T	C	0.0837696	-0.932463	0.169142	1.24031e-07
QTS000002	QTD000021	BLUEPRINT	monocyte	CL_0002057	monocyte	naive	191	ENSG00000172456	ENSG00000172456	rs12758611	1	59292156	A	G	0.157068	0.711681	0.122693	3.00762e-08
QTS000002	QTD000021	BLUEPRINT	monocyte	CL_0002057	monocyte	naive	191	ENSG00000172456	ENSG00000172456	rs17540663	1	59393330	G	C	0.141361	-0.683461	0.139414	2.14023e-06
QTS000002	QTD000021	BLUEPRINT	monocyte	CL_0002057	monocyte	naive	191	ENSG00000172456	ENSG00000172456	rs331633	1	59214907	A	G	0.0863874	-0.755549	0.169643	1.49593e-05
QTS000002	QTD000021	BLUEPRINT	monocyte	CL_0002057	monocyte	naive	191	ENSG00000172456	ENSG00000172456	rs658956	1	59169854	G	T	0.633508	-0.474456	0.0973403	2.42758e-06
QTS000002	QTD000021	BLUEPRINT	monocyte	CL_0002057	monocyte	naive	191	ENSG00000173212	ENSG00000173212	rs115520519	1	115938875	G	A	0.0183246	1.91514	0.300287	1.53384e-09
QTS000002	QTD000021	BLUEPRINT	monocyte	CL_0002057	monocyte	naive	191	ENSG00000173212	ENSG00000173212	rs12564300	1	116115085	G	A	0.0942408	-0.780574	0.149278	4.79538e-07
QTS000002	QTD000021	BLUEPRINT	monocyte	CL_0002057	monocyte	naive	191	ENSG00000173212	ENSG00000173212	rs2452551	1	115977336	C	T	0.327225	0.44893	0.0878745	8.38043e-07
QTS000002	QTD000021	BLUEPRINT	monocyte	CL_0002057	monocyte	naive	191	ENSG00000173218	ENSG00000173218	rs12034733	1	115619002	T	A	0.091623	-1.58581	0.147443	4.6697e-21
QTS000002	QTD000021	BLUEPRINT	monocyte	CL_0002057	monocyte	naive	191	ENSG00000173372	ENSG00000173372	rs12058824	1	22636557	G	A	0.0628272	-1.14527	0.170598	2.52152e-10
QTS000002	QTD000021	BLUEPRINT	monocyte	CL_0002057	monocyte	naive	191	ENSG00000173660	ENSG00000173660	rs78684426	1	46312451	G	A	0.112565	-0.49033	0.0930605	3.97584e-07
QTS000002	QTD000021	BLUEPRINT	monocyte	CL_0002057	monocyte	naive	191	ENSG00000173726	ENSG00000173726	rs7553121	1	235322033	T	A	0.465969	-0.347524	0.0671728	6.20926e-07
QTS000002	QTD000021	BLUEPRINT	monocyte	CL_0002057	monocyte	naive	191	ENSG00000174175	ENSG00000174175	rs1997664	1	169604928	A	T	0.507853	-0.528406	0.0878978	1.0332e-08
QTS000002	QTD000021	BLUEPRINT	monocyte	CL_0002057	monocyte	naive	191	ENSG00000174371	ENSG00000174371	rs2526700	1	241856697	C	A	0.481675	0.695665	0.091075	1.35294e-12
QTS000002	QTD000021	BLUEPRINT	monocyte	CL_0002057	monocyte	naive	191	ENSG00000174574	ENSG00000174574	rs12043492	1	38991334	C	T	0.395288	-0.348356	0.0669534	5.41559e-07
QTS000002	QTD000021	BLUEPRINT	monocyte	CL_0002057	monocyte	naive	191	ENSG00000174606	ENSG00000174606	rs7540350	1	213032556	T	C	0.596859	-0.674345	0.0877009	1.00573e-12
QTS000002	QTD000021	BLUEPRINT	monocyte	CL_0002057	monocyte	naive	191	ENSG00000175087	ENSG00000175087	rs12069762	1	26162456	C	T	0.17801	0.392582	0.07377	3.09945e-07
QTS000002	QTD000021	BLUEPRINT	monocyte	CL_0002057	monocyte	naive	191	ENSG00000175262	ENSG00000175262	rs373458755	1	10963105	C	T	0.0340314	-1.40034	0.277554	1.12129e-06
QTS000002	QTD000021	BLUEPRINT	monocyte	CL_0002057	monocyte	naive	191	ENSG00000176022	ENSG00000176022	rs7528416	1	1235869	T	C	0.091623	-0.934727	0.162305	3.69894e-08
QTS000002	QTD000021	BLUEPRINT	monocyte	CL_0002057	monocyte	naive	191	ENSG00000176261	ENSG00000176261	rs659846	1	32678305	C	A	0.960733	1.12107	0.193164	2.95908e-08
QTS000002	QTD000021	BLUEPRINT	monocyte	CL_0002057	monocyte	naive	191	ENSG00000176320	ENSG00000176320	rs11264988	1	158497122	A	G	0.526178	-0.422877	0.0985561	2.93344e-05
QTS000002	QTD000021	BLUEPRINT	monocyte	CL_0002057	monocyte	naive	191	ENSG00000177000	ENSG00000177000	rs11586659	1	11785112	T	G	0.649215	-0.416223	0.0891433	5.9787e-06
QTS000002	QTD000021	BLUEPRINT	monocyte	CL_0002057	monocyte	naive	191	ENSG00000177000	ENSG00000177000	rs141672767	1	12105309	T	C	0.0340314	1.17989	0.225239	4.58905e-07
QTS000002	QTD000021	BLUEPRINT	monocyte	CL_0002057	monocyte	naive	191	ENSG00000177000	ENSG00000177000	rs2066470	1	11803000	G	A	0.0994764	1.24163	0.115135	3.86924e-21
QTS000002	QTD000021	BLUEPRINT	monocyte	CL_0002057	monocyte	naive	191	ENSG00000177272	ENSG00000177272	rs11102144	1	110652871	A	G	0.191099	0.742312	0.0978845	1.86152e-12
QTS000002	QTD000021	BLUEPRINT	monocyte	CL_0002057	monocyte	naive	191	ENSG00000177272	ENSG00000177272	rs12038954	1	111001515	A	C	0.232984	0.451774	0.0953949	4.47305e-06
QTS000002	QTD000021	BLUEPRINT	monocyte	CL_0002057	monocyte	naive	191	ENSG00000177272	ENSG00000177272	rs61803875	1	110815773	C	T	0.117801	-0.615707	0.127307	2.87233e-06
QTS000002	QTD000021	BLUEPRINT	monocyte	CL_0002057	monocyte	naive	191	ENSG00000177628	ENSG00000177628	rs760077	1	155208991	T	A	0.376963	0.444491	0.0751926	1.72108e-08
QTS000002	QTD000021	BLUEPRINT	monocyte	CL_0002057	monocyte	naive	191	ENSG00000177674	ENSG00000177674	rs6668392	1	11736183	C	T	0.0314136	-0.952595	0.172444	1.17484e-07
QTS000002	QTD000021	BLUEPRINT	monocyte	CL_0002057	monocyte	naive	191	ENSG00000177888	ENSG00000177888	rs10732296	1	197168021	A	G	0.905759	0.599064	0.125169	3.58868e-06
QTS000002	QTD000021	BLUEPRINT	monocyte	CL_0002057	monocyte	naive	191	ENSG00000178585	ENSG00000178585	rs1220412	1	9866171	T	C	0.212042	0.618346	0.102131	8.29416e-09
QTS000002	QTD000021	BLUEPRINT	monocyte	CL_0002057	monocyte	naive	191	ENSG00000178922	ENSG00000178922	rs6954	1	43450971	T	C	0.617801	-0.466963	0.0961464	2.62346e-06
QTS000002	QTD000021	BLUEPRINT	monocyte	CL_0002057	monocyte	naive	191	ENSG00000179051	ENSG00000179051	rs11203400	1	17473333	T	C	0.628272	-0.459883	0.0683615	2.3366e-10
QTS000002	QTD000021	BLUEPRINT	monocyte	CL_0002057	monocyte	naive	191	ENSG00000179397	ENSG00000179397	rs10803198	1	244325629	C	T	0.164921	-0.84015	0.116715	1.69785e-11
QTS000002	QTD000021	BLUEPRINT	monocyte	CL_0002057	monocyte	naive	191	ENSG00000179456	ENSG00000179456	rs2453203	1	244036357	A	G	0.28534	-0.391761	0.0744841	4.15303e-07
QTS000002	QTD000021	BLUEPRINT	monocyte	CL_0002057	monocyte	naive	191	ENSG00000179639	ENSG00000179639	rs11265177	1	159356044	A	G	0.209424	-0.750723	0.108455	7.99522e-11
QTS000002	QTD000021	BLUEPRINT	monocyte	CL_0002057	monocyte	naive	191	ENSG00000179639	ENSG00000179639	rs113938860	1	158407867	G	A	0.0994764	0.763352	0.165637	7.76089e-06
QTS000002	QTD000021	BLUEPRINT	monocyte	CL_0002057	monocyte	naive	191	ENSG00000179639	ENSG00000179639	rs12121280	1	159584691	A	T	0.052356	1.06611	0.227461	5.53301e-06
QTS000002	QTD000021	BLUEPRINT	monocyte	CL_0002057	monocyte	naive	191	ENSG00000179639	ENSG00000179639	rs2251746	1	159302270	T	C	0.272251	1.07623	0.0851426	1.77667e-26
QTS000002	QTD000021	BLUEPRINT	monocyte	CL_0002057	monocyte	naive	191	ENSG00000179639	ENSG00000179639	rs3026943	1	159162136	A	C	0.560209	0.458877	0.0954334	3.25218e-06
QTS000002	QTD000021	BLUEPRINT	monocyte	CL_0002057	monocyte	naive	191	ENSG00000179639	ENSG00000179639	rs74359395	1	159057213	A	G	0.120419	-0.739445	0.152049	2.54949e-06
QTS000002	QTD000021	BLUEPRINT	monocyte	CL_0002057	monocyte	naive	191	ENSG00000179840	ENSG00000179840	rs7516138	1	9651584	A	G	0.426702	0.634676	0.0905207	4.85995e-11
QTS000002	QTD000021	BLUEPRINT	monocyte	CL_0002057	monocyte	naive	191	ENSG00000179862	ENSG00000179862	rs28582097	1	40956556	T	A	0.198953	0.583918	0.117148	1.47904e-06
QTS000002	QTD000021	BLUEPRINT	monocyte	CL_0002057	monocyte	naive	191	ENSG00000179862	ENSG00000179862	rs4660482	1	40892982	G	A	0.091623	1.14406	0.143761	2.06058e-13
QTS000002	QTD000021	BLUEPRINT	monocyte	CL_0002057	monocyte	naive	191	ENSG00000179862	ENSG00000179862	rs728859	1	40881556	A	C	0.727749	0.601229	0.105667	5.21592e-08
QTS000002	QTD000021	BLUEPRINT	monocyte	CL_0002057	monocyte	naive	191	ENSG00000181450	ENSG00000181450	rs2031132	1	227743859	G	C	0.123037	-0.51215	0.120741	3.57873e-05
QTS000002	QTD000021	BLUEPRINT	monocyte	CL_0002057	monocyte	naive	191	ENSG00000181754	ENSG00000181754	rs528199	1	109503573	A	C	0.494764	0.81133	0.0819373	1.18604e-18
QTS000002	QTD000021	BLUEPRINT	monocyte	CL_0002057	monocyte	naive	191	ENSG00000182134	ENSG00000182134	rs6679233	1	151777957	T	C	0.34555	0.688274	0.0830144	2.80037e-14
QTS000002	QTD000021	BLUEPRINT	monocyte	CL_0002057	monocyte	naive	191	ENSG00000182873	ENSG00000182873	rs2503704	1	2152298	T	C	0.683246	0.382364	0.0823423	6.67658e-06
QTS000002	QTD000021	BLUEPRINT	monocyte	CL_0002057	monocyte	naive	191	ENSG00000183291	ENSG00000183291	rs76878563	1	86100838	G	A	0.052356	0.796075	0.172263	7.35007e-06
QTS000002	QTD000021	BLUEPRINT	monocyte	CL_0002057	monocyte	naive	191	ENSG00000183386	ENSG00000183386	rs2127647	1	37891028	A	C	0.395288	-0.497258	0.0829332	1.11962e-08
QTS000002	QTD000021	BLUEPRINT	monocyte	CL_0002057	monocyte	naive	191	ENSG00000183386	ENSG00000183386	rs28470722	1	37921055	G	A	0.492147	-0.890321	0.0673983	3.98275e-28
QTS000002	QTD000021	BLUEPRINT	monocyte	CL_0002057	monocyte	naive	191	ENSG00000183386	ENSG00000183386	rs4634868	1	37999643	G	A	0.225131	1.19493	0.07258	1.81688e-37
QTS000002	QTD000021	BLUEPRINT	monocyte	CL_0002057	monocyte	naive	191	ENSG00000183431	ENSG00000183431	rs4634868	1	37999643	G	A	0.225131	0.642106	0.0819206	4.191e-13
QTS000002	QTD000021	BLUEPRINT	monocyte	CL_0002057	monocyte	naive	191	ENSG00000183780	ENSG00000183780	rs508186	1	234315413	A	T	0.274869	1.05443	0.0744169	6.66729e-31
QTS000002	QTD000021	BLUEPRINT	monocyte	CL_0002057	monocyte	naive	191	ENSG00000184005	ENSG00000184005	rs1251501	1	76062379	T	C	0.206806	0.726242	0.0971743	3.5187e-12
QTS000002	QTD000021	BLUEPRINT	monocyte	CL_0002057	monocyte	naive	191	ENSG00000184007	ENSG00000184007	rs10914505	1	31927977	G	T	0.115183	0.709505	0.111049	1.44361e-09
QTS000002	QTD000021	BLUEPRINT	monocyte	CL_0002057	monocyte	naive	191	ENSG00000184292	ENSG00000184292	rs12082404	1	58559792	C	T	0.172775	1.46209	0.069105	3.16467e-50
QTS000002	QTD000021	BLUEPRINT	monocyte	CL_0002057	monocyte	naive	191	ENSG00000184389	ENSG00000184389	rs10798937	1	33301689	G	A	0.277487	0.944656	0.0714972	3.91294e-28
QTS000002	QTD000021	BLUEPRINT	monocyte	CL_0002057	monocyte	naive	191	ENSG00000184588	ENSG00000184588	rs148073335	1	65119634	G	A	0.0314136	0.644324	0.150959	3.21495e-05
QTS000002	QTD000021	BLUEPRINT	monocyte	CL_0002057	monocyte	naive	191	ENSG00000184677	ENSG00000184677	rs1266999	1	22477102	A	G	0.573298	-0.534997	0.086961	5.00699e-09
QTS000002	QTD000021	BLUEPRINT	monocyte	CL_0002057	monocyte	naive	191	ENSG00000185278	ENSG00000185278	rs6691053	1	173899817	C	T	0.212042	0.375434	0.0902398	4.96004e-05
QTS000002	QTD000021	BLUEPRINT	monocyte	CL_0002057	monocyte	naive	191	ENSG00000185499	ENSG00000185499	rs760077	1	155208991	T	A	0.376963	-0.432085	0.0810102	2.92816e-07
QTS000002	QTD000021	BLUEPRINT	monocyte	CL_0002057	monocyte	naive	191	ENSG00000185523	ENSG00000185523	rs2279692	1	212857192	C	T	0.473822	0.545018	0.089191	6.20668e-09
QTS000002	QTD000021	BLUEPRINT	monocyte	CL_0002057	monocyte	naive	191	ENSG00000186409	ENSG00000186409	rs4584433	1	42501307	T	C	0.387435	-0.639705	0.0724034	9.99613e-16
QTS000002	QTD000021	BLUEPRINT	monocyte	CL_0002057	monocyte	naive	191	ENSG00000187554	ENSG00000187554	rs975089	1	223186819	G	T	0.293194	-0.348975	0.0703347	1.63964e-06
QTS000002	QTD000021	BLUEPRINT	monocyte	CL_0002057	monocyte	naive	191	ENSG00000187583	ENSG00000187583	rs6605071	1	962943	T	C	0.929319	1.20049	0.167708	2.13076e-11
QTS000002	QTD000021	BLUEPRINT	monocyte	CL_0002057	monocyte	naive	191	ENSG00000187961	ENSG00000187961	rs3935066	1	965350	G	A	0.895288	0.629268	0.14147	1.53187e-05
QTS000002	QTD000021	BLUEPRINT	monocyte	CL_0002057	monocyte	naive	191	ENSG00000187980	ENSG00000187980	rs4655000	1	19957308	C	G	0.143979	0.57179	0.127809	1.3754e-05
QTS000002	QTD000021	BLUEPRINT	monocyte	CL_0002057	monocyte	naive	191	ENSG00000188092	ENSG00000188092	rs6593848	1	147938403	G	A	0.0418848	1.20028	0.244948	2.16198e-06
QTS000002	QTD000021	BLUEPRINT	monocyte	CL_0002057	monocyte	naive	191	ENSG00000188290	ENSG00000188290	rs2710882	1	995543	A	G	0.780105	-0.883833	0.0957231	8.33033e-17
QTS000002	QTD000021	BLUEPRINT	monocyte	CL_0002057	monocyte	naive	191	ENSG00000188404	ENSG00000188404	rs1997664	1	169604928	A	T	0.507853	-0.526647	0.0901138	2.41495e-08
QTS000002	QTD000021	BLUEPRINT	monocyte	CL_0002057	monocyte	naive	191	ENSG00000188404	ENSG00000188404	rs2223286	1	169696491	T	C	0.316754	-0.93513	0.0729544	5.43495e-27
QTS000002	QTD000021	BLUEPRINT	monocyte	CL_0002057	monocyte	naive	191	ENSG00000188404	ENSG00000188404	rs2298902	1	169693938	G	T	0.109948	1.07923	0.141126	1.2842e-12
QTS000002	QTD000021	BLUEPRINT	monocyte	CL_0002057	monocyte	naive	191	ENSG00000188610	ENSG00000188610	rs7536214	1	121406020	A	T	0.586387	-0.439927	0.0921563	3.78868e-06
QTS000002	QTD000021	BLUEPRINT	monocyte	CL_0002057	monocyte	naive	191	ENSG00000188641	ENSG00000188641	rs79339775	1	97610814	A	G	0.0287958	-1.45518	0.257563	6.3551e-08
QTS000002	QTD000021	BLUEPRINT	monocyte	CL_0002057	monocyte	naive	191	ENSG00000188822	ENSG00000188822	rs9424339	1	23911472	A	T	0.780105	0.576553	0.102134	6.50467e-08
QTS000002	QTD000021	BLUEPRINT	monocyte	CL_0002057	monocyte	naive	191	ENSG00000188976	ENSG00000188976	rs13303106	1	956565	A	G	0.623037	0.714972	0.0814089	1.38612e-15
QTS000002	QTD000021	BLUEPRINT	monocyte	CL_0002057	monocyte	naive	191	ENSG00000189171	ENSG00000189171	rs28580554	1	153634375	A	G	0.604712	-0.935829	0.079273	4.60111e-24
QTS000002	QTD000021	BLUEPRINT	monocyte	CL_0002057	monocyte	naive	191	ENSG00000196187	ENSG00000196187	rs3766940	1	225881845	G	T	0.0418848	-1.06097	0.163258	8.04623e-10
QTS000002	QTD000021	BLUEPRINT	monocyte	CL_0002057	monocyte	naive	191	ENSG00000196189	ENSG00000196189	rs115853779	1	156236904	G	A	0.0497382	0.816231	0.19029	2.94934e-05
QTS000002	QTD000021	BLUEPRINT	monocyte	CL_0002057	monocyte	naive	191	ENSG00000196189	ENSG00000196189	rs2296374	1	156317612	T	C	0.447644	-0.542577	0.0776898	5.66622e-11
QTS000002	QTD000021	BLUEPRINT	monocyte	CL_0002057	monocyte	naive	191	ENSG00000196189	ENSG00000196189	rs2853646	1	156219835	C	T	0.363874	0.379554	0.0873667	2.35504e-05
QTS000002	QTD000021	BLUEPRINT	monocyte	CL_0002057	monocyte	naive	191	ENSG00000196189	ENSG00000196189	rs72708269	1	156147070	C	T	0.188482	-0.507246	0.108776	6.13382e-06
QTS000002	QTD000021	BLUEPRINT	monocyte	CL_0002057	monocyte	naive	191	ENSG00000196189	ENSG00000196189	rs7695	1	156177535	T	C	0.41623	0.618615	0.0778514	2.21221e-13
QTS000002	QTD000021	BLUEPRINT	monocyte	CL_0002057	monocyte	naive	191	ENSG00000196189	ENSG00000196189	rs955383	1	156112239	G	A	0.667539	-0.399695	0.076628	5.09466e-07
QTS000002	QTD000021	BLUEPRINT	monocyte	CL_0002057	monocyte	naive	191	ENSG00000196352	ENSG00000196352	rs2490256	1	207348556	C	A	0.295812	-1.15547	0.051677	2.60684e-53
QTS000002	QTD000021	BLUEPRINT	monocyte	CL_0002057	monocyte	naive	191	ENSG00000196418	ENSG00000196418	rs4115691	1	247131876	T	C	0.0340314	-1.17401	0.215108	1.61873e-07
QTS000002	QTD000021	BLUEPRINT	monocyte	CL_0002057	monocyte	naive	191	ENSG00000196418	ENSG00000196418	rs4925715	1	247125167	G	T	0.272251	-0.828354	0.0836113	1.14581e-18
QTS000002	QTD000021	BLUEPRINT	monocyte	CL_0002057	monocyte	naive	191	ENSG00000196418	ENSG00000196418	rs75653371	1	247124949	C	T	0.0759162	0.999269	0.169238	1.7819e-08
QTS000002	QTD000021	BLUEPRINT	monocyte	CL_0002057	monocyte	naive	191	ENSG00000197312	ENSG00000197312	rs2038482	1	15702671	A	G	0.28534	-0.568774	0.0822492	8.29937e-11
QTS000002	QTD000021	BLUEPRINT	monocyte	CL_0002057	monocyte	naive	191	ENSG00000197530	ENSG00000197530	rs4075469	1	1601796	A	C	0.706806	-0.428951	0.0809753	3.4784e-07
QTS000002	QTD000021	BLUEPRINT	monocyte	CL_0002057	monocyte	naive	191	ENSG00000197780	ENSG00000197780	rs61797002	1	109060530	C	T	0.198953	0.56098	0.113024	1.62681e-06
QTS000002	QTD000021	BLUEPRINT	monocyte	CL_0002057	monocyte	naive	191	ENSG00000197989	ENSG00000197989	rs9426290	1	28616741	T	A	0.287958	-0.513412	0.0956927	2.52105e-07
QTS000002	QTD000021	BLUEPRINT	monocyte	CL_0002057	monocyte	naive	191	ENSG00000198160	ENSG00000198160	rs140291768	1	67023775	A	T	0.0287958	-1.07974	0.222846	2.76184e-06
QTS000002	QTD000021	BLUEPRINT	monocyte	CL_0002057	monocyte	naive	191	ENSG00000198162	ENSG00000198162	rs12565605	1	117330138	G	C	0.264398	0.476398	0.0699968	1.51729e-10
QTS000002	QTD000021	BLUEPRINT	monocyte	CL_0002057	monocyte	naive	191	ENSG00000198483	ENSG00000198483	rs1471628	1	145728029	A	T	0.413613	-0.906284	0.082479	1.01554e-21
QTS000002	QTD000021	BLUEPRINT	monocyte	CL_0002057	monocyte	naive	191	ENSG00000198520	ENSG00000198520	rs12145751	1	44530989	A	G	0.0287958	-1.09137	0.245008	1.49172e-05
QTS000002	QTD000021	BLUEPRINT	monocyte	CL_0002057	monocyte	naive	191	ENSG00000198625	ENSG00000198625	rs12402641	1	204483651	G	A	0.455497	-0.315113	0.0547038	3.67572e-08
QTS000002	QTD000021	BLUEPRINT	monocyte	CL_0002057	monocyte	naive	191	ENSG00000198715	ENSG00000198715	rs9943105	1	156275454	T	C	0.445026	-1.23266	0.0366225	1.33981e-78
QTS000002	QTD000021	BLUEPRINT	monocyte	CL_0002057	monocyte	naive	191	ENSG00000198734	ENSG00000198734	rs9332533	1	169571354	T	C	0.358639	-0.428056	0.0693289	4.46338e-09
QTS000002	QTD000021	BLUEPRINT	monocyte	CL_0002057	monocyte	naive	191	ENSG00000198799	ENSG00000198799	rs139219796	1	113250757	G	A	0.0157068	1.41794	0.314327	1.17564e-05
QTS000002	QTD000021	BLUEPRINT	monocyte	CL_0002057	monocyte	naive	191	ENSG00000198815	ENSG00000198815	rs10789425	1	42722204	A	G	0.604712	0.273285	0.0555986	2.01974e-06
QTS000002	QTD000021	BLUEPRINT	monocyte	CL_0002057	monocyte	naive	191	ENSG00000198815	ENSG00000198815	rs1139978	1	42191525	T	G	0.149215	-0.405835	0.0692233	2.20073e-08
QTS000002	QTD000021	BLUEPRINT	monocyte	CL_0002057	monocyte	naive	191	ENSG00000198815	ENSG00000198815	rs11548275	1	42775327	C	T	0.0340314	-0.675321	0.141362	3.73037e-06
QTS000002	QTD000021	BLUEPRINT	monocyte	CL_0002057	monocyte	naive	191	ENSG00000198830	ENSG00000198830	rs2925523	1	26478678	C	T	0.963351	-1.34125	0.185909	1.54881e-11
QTS000002	QTD000021	BLUEPRINT	monocyte	CL_0002057	monocyte	naive	191	ENSG00000198837	ENSG00000198837	rs10157443	1	153722724	T	C	0.955497	-0.59929	0.127101	4.89715e-06
QTS000002	QTD000021	BLUEPRINT	monocyte	CL_0002057	monocyte	naive	191	ENSG00000198890	ENSG00000198890	rs2232015	1	107056636	A	T	0.350785	-1.18487	0.048289	1.06946e-58
QTS000002	QTD000021	BLUEPRINT	monocyte	CL_0002057	monocyte	naive	191	ENSG00000198952	ENSG00000198952	rs6701440	1	156279714	A	G	0.445026	-1.22551	0.0324625	2.61856e-86
QTS000002	QTD000021	BLUEPRINT	monocyte	CL_0002057	monocyte	naive	191	ENSG00000203667	ENSG00000203667	rs12079538	1	244860063	C	T	0.120419	1.17164	0.13067	4.42628e-16
QTS000002	QTD000021	BLUEPRINT	monocyte	CL_0002057	monocyte	naive	191	ENSG00000203668	ENSG00000203668	rs9428524	1	241810954	C	T	0.196335	-0.683743	0.120956	6.26146e-08
QTS000002	QTD000021	BLUEPRINT	monocyte	CL_0002057	monocyte	naive	191	ENSG00000203709	ENSG00000203709	rs12409962	1	207871256	T	C	0.243455	0.441095	0.089295	1.80965e-06
QTS000002	QTD000021	BLUEPRINT	monocyte	CL_0002057	monocyte	naive	191	ENSG00000203965	ENSG00000203965	rs860606	1	63610973	G	A	0.743455	-0.609314	0.0784117	6.23461e-13
QTS000002	QTD000021	BLUEPRINT	monocyte	CL_0002057	monocyte	naive	191	ENSG00000204084	ENSG00000204084	rs2127647	1	37891028	A	C	0.395288	-0.861783	0.0803909	5.88999e-21
QTS000002	QTD000021	BLUEPRINT	monocyte	CL_0002057	monocyte	naive	191	ENSG00000204084	ENSG00000204084	rs28593140	1	37869480	T	C	0.298429	1.25853	0.0564413	3.72988e-53
QTS000002	QTD000021	BLUEPRINT	monocyte	CL_0002057	monocyte	naive	191	ENSG00000204084	ENSG00000204084	rs28658085	1	37901032	G	A	0.442408	-1.00586	0.0835938	1.0151e-24
QTS000002	QTD000021	BLUEPRINT	monocyte	CL_0002057	monocyte	naive	191	ENSG00000204219	ENSG00000204219	rs4649090	1	23455149	C	T	0.664921	0.538487	0.0936264	3.84231e-08
QTS000002	QTD000021	BLUEPRINT	monocyte	CL_0002057	monocyte	naive	191	ENSG00000213064	ENSG00000213064	rs2235178	1	168233725	T	C	0.717277	0.49411	0.0747532	4.42259e-10
QTS000002	QTD000021	BLUEPRINT	monocyte	CL_0002057	monocyte	naive	191	ENSG00000213516	ENSG00000213516	rs4658141	1	89348383	T	C	0.366492	-0.285884	0.0643305	1.55825e-05
QTS000002	QTD000021	BLUEPRINT	monocyte	CL_0002057	monocyte	naive	191	ENSG00000213625	ENSG00000213625	rs10889549	1	65422402	C	A	0.520942	0.527266	0.081336	8.77401e-10
QTS000002	QTD000021	BLUEPRINT	monocyte	CL_0002057	monocyte	naive	191	ENSG00000215014	ENSG00000215014	rs7556282	1	1575724	G	C	0.316754	1.09307	0.0701548	5.85143e-35
QTS000002	QTD000021	BLUEPRINT	monocyte	CL_0002057	monocyte	naive	191	ENSG00000215717	ENSG00000215717	rs17838321	1	109080495	C	T	0.0680628	0.515052	0.108523	4.27836e-06
QTS000002	QTD000021	BLUEPRINT	monocyte	CL_0002057	monocyte	naive	191	ENSG00000215845	ENSG00000215845	rs10908821	1	161038745	C	G	0.13089	1.47323	0.0941388	3.72409e-35
QTS000002	QTD000021	BLUEPRINT	monocyte	CL_0002057	monocyte	naive	191	ENSG00000219481	ENSG00000219481	rs10907229	1	16484576	T	C	0.348168	0.710336	0.0956248	4.56654e-12
QTS000002	QTD000021	BLUEPRINT	monocyte	CL_0002057	monocyte	naive	191	ENSG00000219481	ENSG00000219481	rs12125112	1	16702762	T	C	0.240838	0.713657	0.125556	5.36985e-08
QTS000002	QTD000021	BLUEPRINT	monocyte	CL_0002057	monocyte	naive	191	ENSG00000219481	ENSG00000219481	rs2610633	1	16696631	C	G	0.282723	0.634718	0.103643	5.79122e-09
QTS000002	QTD000021	BLUEPRINT	monocyte	CL_0002057	monocyte	naive	191	ENSG00000219481	ENSG00000219481	rs2761504	1	16676720	C	G	0.287958	0.605631	0.101675	1.3685e-08
QTS000002	QTD000021	BLUEPRINT	monocyte	CL_0002057	monocyte	naive	191	ENSG00000219481	ENSG00000219481	rs5003678	1	16577626	T	G	0.554974	0.609747	0.113647	2.52054e-07
QTS000002	QTD000021	BLUEPRINT	monocyte	CL_0002057	monocyte	naive	191	ENSG00000219481	ENSG00000219481	rs9435778	1	16900688	C	T	0.913613	-1.21122	0.16299	4.49111e-12
QTS000002	QTD000021	BLUEPRINT	monocyte	CL_0002057	monocyte	naive	191	ENSG00000223525	ENSG00000223525	rs148887350	1	175102687	C	A	0.0471204	-0.644956	0.155811	5.39324e-05
QTS000002	QTD000021	BLUEPRINT	monocyte	CL_0002057	monocyte	naive	191	ENSG00000223635	ENSG00000223635	rs17713580	1	230353738	C	A	0.0314136	1.06233	0.229855	7.33425e-06
QTS000002	QTD000021	BLUEPRINT	monocyte	CL_0002057	monocyte	naive	191	ENSG00000224276	ENSG00000224276	rs639398	1	155920447	T	A	0.643979	0.733929	0.101059	1.18038e-11
QTS000002	QTD000021	BLUEPRINT	monocyte	CL_0002057	monocyte	naive	191	ENSG00000224536	ENSG00000224536	rs9628675	1	201504260	C	T	0.748691	-0.46172	0.0961667	3.35583e-06
QTS000002	QTD000021	BLUEPRINT	monocyte	CL_0002057	monocyte	naive	191	ENSG00000224616	ENSG00000224616	rs7521284	1	100254820	T	C	0.866492	0.970062	0.139929	7.54143e-11
QTS000002	QTD000021	BLUEPRINT	monocyte	CL_0002057	monocyte	naive	191	ENSG00000224870	ENSG00000224870	rs113617566	1	1389777	G	A	0.0628272	-1.13595	0.144077	3.18995e-13
QTS000002	QTD000021	BLUEPRINT	monocyte	CL_0002057	monocyte	naive	191	ENSG00000224950	ENSG00000224950	rs766429	1	116495418	C	A	0.269634	0.392843	0.0768524	8.2698e-07
QTS000002	QTD000021	BLUEPRINT	monocyte	CL_0002057	monocyte	naive	191	ENSG00000225891	ENSG00000225891	rs34787247	1	26428582	A	G	0.748691	0.315841	0.0682339	7.11576e-06
QTS000002	QTD000021	BLUEPRINT	monocyte	CL_0002057	monocyte	naive	191	ENSG00000226067	ENSG00000226067	rs6700084	1	121478297	G	A	0.290576	-0.738214	0.0997038	5.25082e-12
QTS000002	QTD000021	BLUEPRINT	monocyte	CL_0002057	monocyte	naive	191	ENSG00000226251	ENSG00000226251	rs11119872	1	212182969	C	T	0.0706806	0.83099	0.175789	4.64491e-06
QTS000002	QTD000021	BLUEPRINT	monocyte	CL_0002057	monocyte	naive	191	ENSG00000226251	ENSG00000226251	rs12757835	1	212453499	G	A	0.353403	-0.478004	0.0991672	3.08628e-06
QTS000002	QTD000021	BLUEPRINT	monocyte	CL_0002057	monocyte	naive	191	ENSG00000226251	ENSG00000226251	rs6661987	1	212283895	T	C	0.170157	0.974169	0.0964213	3.24216e-19
QTS000002	QTD000021	BLUEPRINT	monocyte	CL_0002057	monocyte	naive	191	ENSG00000226419	ENSG00000226419	rs4839293	1	113145080	C	T	0.832461	-0.462205	0.099216	6.25833e-06
QTS000002	QTD000021	BLUEPRINT	monocyte	CL_0002057	monocyte	naive	191	ENSG00000226822	ENSG00000226822	rs11185242	1	108040730	T	A	0.5	0.702333	0.0860406	6.06378e-14
QTS000002	QTD000021	BLUEPRINT	monocyte	CL_0002057	monocyte	naive	191	ENSG00000226822	ENSG00000226822	rs17020766	1	108050339	G	A	0.0497382	-1.63076	0.180968	3.34558e-16
QTS000002	QTD000021	BLUEPRINT	monocyte	CL_0002057	monocyte	naive	191	ENSG00000226822	ENSG00000226822	rs2801220	1	108042027	A	G	0.646597	-1.08964	0.0660118	1.37256e-37
QTS000002	QTD000021	BLUEPRINT	monocyte	CL_0002057	monocyte	naive	191	ENSG00000227066	ENSG00000227066	rs6426613	1	20154175	G	T	0.319372	0.595592	0.0914503	7.46388e-10
QTS000002	QTD000021	BLUEPRINT	monocyte	CL_0002057	monocyte	naive	191	ENSG00000227591	ENSG00000227591	rs7536882	1	209763328	C	G	0.253927	0.829309	0.0975341	7.73349e-15
QTS000002	QTD000021	BLUEPRINT	monocyte	CL_0002057	monocyte	naive	191	ENSG00000227740	ENSG00000227740	rs4652161	1	176292067	A	G	0.439791	0.586061	0.0716114	5.34163e-14
QTS000002	QTD000021	BLUEPRINT	monocyte	CL_0002057	monocyte	naive	191	ENSG00000228037	ENSG00000228037	rs55658746	1	2574790	T	C	0.39267	0.482679	0.109253	1.73688e-05
QTS000002	QTD000021	BLUEPRINT	monocyte	CL_0002057	monocyte	naive	191	ENSG00000228058	ENSG00000228058	rs12047300	1	230003101	G	A	0.0628272	-0.884926	0.1605	1.23623e-07
QTS000002	QTD000021	BLUEPRINT	monocyte	CL_0002057	monocyte	naive	191	ENSG00000228382	ENSG00000228382	rs9661484	1	226212840	A	G	0.638743	-0.401124	0.0835439	3.354e-06
QTS000002	QTD000021	BLUEPRINT	monocyte	CL_0002057	monocyte	naive	191	ENSG00000228437	ENSG00000228437	rs12032653	1	221975457	A	G	0.196335	1.34902	0.0697986	2.2178e-45
QTS000002	QTD000021	BLUEPRINT	monocyte	CL_0002057	monocyte	naive	191	ENSG00000228437	ENSG00000228437	rs72738473	1	221820697	C	T	0.117801	0.934294	0.137981	1.83673e-10
QTS000002	QTD000021	BLUEPRINT	monocyte	CL_0002057	monocyte	naive	191	ENSG00000228437	ENSG00000228437	rs74145503	1	222601995	G	A	0.175393	0.772053	0.123347	2.86475e-09
QTS000002	QTD000021	BLUEPRINT	monocyte	CL_0002057	monocyte	naive	191	ENSG00000228526	ENSG00000228526	rs79412885	1	9181780	G	A	0.091623	1.59365	0.111526	2.99484e-31
QTS000002	QTD000021	BLUEPRINT	monocyte	CL_0002057	monocyte	naive	191	ENSG00000228548	ENSG00000228548	rs4075196	1	227354528	G	A	0.387435	0.41525	0.0938827	1.70033e-05
QTS000002	QTD000021	BLUEPRINT	monocyte	CL_0002057	monocyte	naive	191	ENSG00000229531	ENSG00000229531	rs137985356	1	173993945	G	A	0.102094	-0.675736	0.146595	7.7295e-06
QTS000002	QTD000021	BLUEPRINT	monocyte	CL_0002057	monocyte	naive	191	ENSG00000230124	ENSG00000230124	rs7536561	1	180274389	A	G	0.515707	0.338434	0.0656813	6.84192e-07
QTS000002	QTD000021	BLUEPRINT	monocyte	CL_0002057	monocyte	naive	191	ENSG00000231272	ENSG00000231272	rs7515623	1	234314629	C	T	0.272251	0.826745	0.0824961	5.48848e-19
QTS000002	QTD000021	BLUEPRINT	monocyte	CL_0002057	monocyte	naive	191	ENSG00000232093	ENSG00000232093	rs2306125	1	155052885	T	C	0.17801	-0.560377	0.129915	2.67382e-05
QTS000002	QTD000021	BLUEPRINT	monocyte	CL_0002057	monocyte	naive	191	ENSG00000232536	ENSG00000232536	rs138457898	1	151390180	C	T	0.0366492	-0.946495	0.221367	3.11856e-05
QTS000002	QTD000021	BLUEPRINT	monocyte	CL_0002057	monocyte	naive	191	ENSG00000232542	ENSG00000232542	rs60507779	1	96449319	C	A	0.329843	0.30924	0.0623112	1.6308e-06
QTS000002	QTD000021	BLUEPRINT	monocyte	CL_0002057	monocyte	naive	191	ENSG00000232811	ENSG00000232811	rs6687308	1	110890170	A	C	0.743455	0.862241	0.059899	1.48714e-31
QTS000002	QTD000021	BLUEPRINT	monocyte	CL_0002057	monocyte	naive	191	ENSG00000232860	ENSG00000232860	rs10797886	1	183509955	T	C	0.400524	-0.740559	0.0759326	3.08166e-18
QTS000002	QTD000021	BLUEPRINT	monocyte	CL_0002057	monocyte	naive	191	ENSG00000232912	ENSG00000232912	rs301802	1	8437247	T	A	0.591623	0.476215	0.0811241	2.11905e-08
QTS000002	QTD000021	BLUEPRINT	monocyte	CL_0002057	monocyte	naive	191	ENSG00000233875	ENSG00000233875	rs11264222	1	154581881	C	T	0.293194	0.774578	0.0889984	2.26014e-15
QTS000002	QTD000021	BLUEPRINT	monocyte	CL_0002057	monocyte	naive	191	ENSG00000234741	ENSG00000234741	rs61262741	1	173862207	G	A	0.102094	0.704455	0.119986	2.10908e-08
QTS000002	QTD000021	BLUEPRINT	monocyte	CL_0002057	monocyte	naive	191	ENSG00000234915	ENSG00000234915	rs3767866	1	212384062	A	G	0.332461	-0.462072	0.102307	1.14868e-05
QTS000002	QTD000021	BLUEPRINT	monocyte	CL_0002057	monocyte	naive	191	ENSG00000236031	ENSG00000236031	rs10926989	1	243320066	C	T	0.290576	0.526383	0.104687	1.2124e-06
QTS000002	QTD000021	BLUEPRINT	monocyte	CL_0002057	monocyte	naive	191	ENSG00000236266	ENSG00000236266	rs228733	1	7781765	C	T	0.115183	0.857119	0.160547	2.85917e-07
QTS000002	QTD000021	BLUEPRINT	monocyte	CL_0002057	monocyte	naive	191	ENSG00000236723	ENSG00000236723	rs11206125	1	53205364	A	C	0.54712	0.596878	0.101175	1.82818e-08
QTS000002	QTD000021	BLUEPRINT	monocyte	CL_0002057	monocyte	naive	191	ENSG00000237491	ENSG00000237491	rs2977670	1	788511	G	C	0.971204	-1.79396	0.219271	5.41962e-14
QTS000002	QTD000021	BLUEPRINT	monocyte	CL_0002057	monocyte	naive	191	ENSG00000237781	ENSG00000237781	rs145241164	1	150928661	C	T	0.0157068	-1.54379	0.31831	2.70444e-06
QTS000002	QTD000021	BLUEPRINT	monocyte	CL_0002057	monocyte	naive	191	ENSG00000238078	ENSG00000238078	rs4143772	1	220815004	G	A	0.460733	-0.390954	0.0857865	9.66309e-06
QTS000002	QTD000021	BLUEPRINT	monocyte	CL_0002057	monocyte	naive	191	ENSG00000238142	ENSG00000238142	rs11203422	1	16922302	G	A	0.193717	0.745362	0.123586	9.34818e-09
QTS000002	QTD000021	BLUEPRINT	monocyte	CL_0002057	monocyte	naive	191	ENSG00000238243	ENSG00000238243	rs7536995	1	247848796	C	T	0.712042	0.853085	0.0952286	4.65628e-16
QTS000002	QTD000021	BLUEPRINT	monocyte	CL_0002057	monocyte	naive	191	ENSG00000240038	ENSG00000240038	rs17467099	1	103580909	A	G	0.191099	0.695123	0.111233	3.01779e-09
QTS000002	QTD000021	BLUEPRINT	monocyte	CL_0002057	monocyte	naive	191	ENSG00000241666	ENSG00000241666	rs10918663	1	167190843	C	T	0.175393	0.590698	0.12005	1.97381e-06
QTS000002	QTD000021	BLUEPRINT	monocyte	CL_0002057	monocyte	naive	191	ENSG00000242125	ENSG00000242125	rs76374777	1	28441532	G	C	0.0235602	1.86152	0.271238	1.10805e-10
QTS000002	QTD000021	BLUEPRINT	monocyte	CL_0002057	monocyte	naive	191	ENSG00000242252	ENSG00000242252	rs12401854	1	156247610	C	T	0.15445	0.57342	0.135533	3.73969e-05
QTS000002	QTD000021	BLUEPRINT	monocyte	CL_0002057	monocyte	naive	191	ENSG00000242485	ENSG00000242485	rs114963616	1	1292467	C	T	0.0366492	-1.11006	0.194725	4.94499e-08
QTS000002	QTD000021	BLUEPRINT	monocyte	CL_0002057	monocyte	naive	191	ENSG00000243155	ENSG00000243155	rs150643692	1	180259653	G	A	0.0209424	1.1478	0.266988	2.83507e-05
QTS000002	QTD000021	BLUEPRINT	monocyte	CL_0002057	monocyte	naive	191	ENSG00000248333	ENSG00000248333	rs9442411	1	1688328	C	T	0.217277	-0.486016	0.0909841	2.81829e-07
QTS000002	QTD000021	BLUEPRINT	monocyte	CL_0002057	monocyte	naive	191	ENSG00000249007	ENSG00000249007	rs4950806	1	201983446	T	C	0.620419	0.448201	0.0911044	1.98088e-06
QTS000002	QTD000021	BLUEPRINT	monocyte	CL_0002057	monocyte	naive	191	ENSG00000249087	ENSG00000249087	rs292007	1	22665019	T	C	0.45288	-0.371788	0.0818617	1.03267e-05
QTS000002	QTD000021	BLUEPRINT	monocyte	CL_0002057	monocyte	naive	191	ENSG00000254685	ENSG00000254685	rs11210431	1	74204086	G	A	0.5	-0.633437	0.0326726	1.52861e-45
QTS000002	QTD000021	BLUEPRINT	monocyte	CL_0002057	monocyte	naive	191	ENSG00000257315	ENSG00000257315	rs112965377	1	203857753	T	A	0.125654	-0.578698	0.134811	2.91056e-05
QTS000002	QTD000021	BLUEPRINT	monocyte	CL_0002057	monocyte	naive	191	ENSG00000257551	ENSG00000257551	rs1389750	1	220866829	T	G	0.413613	0.561063	0.0926401	8.21183e-09
QTS000002	QTD000021	BLUEPRINT	monocyte	CL_0002057	monocyte	naive	191	ENSG00000259865	ENSG00000259865	rs12566906	1	247224904	G	T	0.232984	0.913075	0.0855003	7.68608e-21
QTS000002	QTD000021	BLUEPRINT	monocyte	CL_0002057	monocyte	naive	191	ENSG00000259943	ENSG00000259943	rs12090065	1	40008983	A	T	0.0968586	-0.68783	0.128352	2.59779e-07
QTS000002	QTD000021	BLUEPRINT	monocyte	CL_0002057	monocyte	naive	191	ENSG00000260063	ENSG00000260063	rs482812	1	27077483	A	C	0.712042	0.427572	0.0919227	6.45455e-06
QTS000002	QTD000021	BLUEPRINT	monocyte	CL_0002057	monocyte	naive	191	ENSG00000260805	ENSG00000260805	rs1877474	1	212584549	T	C	0.395288	0.377901	0.0725604	5.2874e-07
QTS000002	QTD000021	BLUEPRINT	monocyte	CL_0002057	monocyte	naive	191	ENSG00000261314	ENSG00000261314	rs7528646	1	211600475	G	A	0.170157	0.83283	0.122031	1.36879e-10
QTS000002	QTD000021	BLUEPRINT	monocyte	CL_0002057	monocyte	naive	191	ENSG00000263528	ENSG00000263528	rs11117858	1	206472931	G	T	0.759162	-0.641855	0.091059	3.94267e-11
QTS000002	QTD000021	BLUEPRINT	monocyte	CL_0002057	monocyte	naive	191	ENSG00000263528	ENSG00000263528	rs17433804	1	206467709	C	T	0.269634	-0.492322	0.0895674	1.34173e-07
QTS000002	QTD000021	BLUEPRINT	monocyte	CL_0002057	monocyte	naive	191	ENSG00000263528	ENSG00000263528	rs2483064	1	206441422	A	G	0.277487	0.42548	0.0892141	3.86441e-06
QTS000002	QTD000021	BLUEPRINT	monocyte	CL_0002057	monocyte	naive	191	ENSG00000263528	ENSG00000263528	rs3849270	1	206502995	A	G	0.722513	-0.418061	0.0877621	3.96108e-06
QTS000002	QTD000021	BLUEPRINT	monocyte	CL_0002057	monocyte	naive	191	ENSG00000263528	ENSG00000263528	rs41303986	1	206470452	C	T	0.0628272	-0.914849	0.174997	4.822e-07
QTS000002	QTD000021	BLUEPRINT	monocyte	CL_0002057	monocyte	naive	191	ENSG00000264343	ENSG00000264343	rs704985	1	145983739	G	C	0.513089	-0.67487	0.0894666	2.35192e-12
QTS000002	QTD000021	BLUEPRINT	monocyte	CL_0002057	monocyte	naive	191	ENSG00000266028	ENSG00000266028	rs9429893	1	206427642	G	A	0.52356	0.341325	0.0711467	3.41201e-06
QTS000002	QTD000021	BLUEPRINT	monocyte	CL_0002057	monocyte	naive	191	ENSG00000268043	ENSG00000268043	rs116355673	1	147024338	G	A	0.0445026	1.04863	0.21166	1.6949e-06
QTS000002	QTD000021	BLUEPRINT	monocyte	CL_0002057	monocyte	naive	191	ENSG00000268043	ENSG00000268043	rs12128105	1	147001352	A	G	0.712042	0.924981	0.0692906	1.57109e-28
QTS000002	QTD000021	BLUEPRINT	monocyte	CL_0002057	monocyte	naive	191	ENSG00000268043	ENSG00000268043	rs12725284	1	147320547	T	C	0.746073	0.466762	0.0990022	4.9061e-06
QTS000002	QTD000021	BLUEPRINT	monocyte	CL_0002057	monocyte	naive	191	ENSG00000268575	ENSG00000268575	rs11486028	1	1743238	G	C	0.429319	-0.82366	0.0858177	8.28959e-18
QTS000002	QTD000021	BLUEPRINT	monocyte	CL_0002057	monocyte	naive	191	ENSG00000268575	ENSG00000268575	rs148796517	1	1851793	C	T	0.0287958	-1.82727	0.257295	2.92665e-11
QTS000002	QTD000021	BLUEPRINT	monocyte	CL_0002057	monocyte	naive	191	ENSG00000268575	ENSG00000268575	rs6700884	1	1679993	A	G	0.484293	-0.474017	0.0959109	1.78934e-06
QTS000002	QTD000021	BLUEPRINT	monocyte	CL_0002057	monocyte	naive	191	ENSG00000269925	ENSG00000269925	rs11121022	1	7776599	A	C	0.447644	-0.496945	0.0793115	2.76804e-09
QTS000002	QTD000021	BLUEPRINT	monocyte	CL_0002057	monocyte	naive	191	ENSG00000270605	ENSG00000270605	rs12138793	1	28262821	C	G	0.327225	-0.452014	0.10452	2.55339e-05
QTS000002	QTD000021	BLUEPRINT	monocyte	CL_0002057	monocyte	naive	191	ENSG00000270629	ENSG00000270629	rs72704337	1	148353641	G	A	0.0497382	0.987041	0.199652	1.77683e-06
QTS000002	QTD000021	BLUEPRINT	monocyte	CL_0002057	monocyte	naive	191	ENSG00000271092	ENSG00000271092	rs72720261	1	95076362	C	T	0.0418848	0.946108	0.215392	1.93079e-05
QTS000002	QTD000021	BLUEPRINT	monocyte	CL_0002057	monocyte	naive	191	ENSG00000272004	ENSG00000272004	rs79113395	1	1659060	G	A	0.248691	-0.847458	0.0945423	4.49914e-16
QTS000002	QTD000021	BLUEPRINT	monocyte	CL_0002057	monocyte	naive	191	ENSG00000272030	ENSG00000272030	rs11580122	1	153640739	T	C	0.604712	-0.785054	0.0864189	2.12064e-16
QTS000002	QTD000021	BLUEPRINT	monocyte	CL_0002057	monocyte	naive	191	ENSG00000272106	ENSG00000272106	rs28601681	1	1618792	G	A	0.0445026	1.10457	0.19904	1.03827e-07
QTS000002	QTD000021	BLUEPRINT	monocyte	CL_0002057	monocyte	naive	191	ENSG00000272426	ENSG00000272426	rs114929306	1	17569148	T	C	0.0314136	-1.16234	0.264423	1.90485e-05
QTS000002	QTD000021	BLUEPRINT	monocyte	CL_0002057	monocyte	naive	191	ENSG00000272426	ENSG00000272426	rs2610597	1	16678933	G	T	0.308901	-0.416335	0.0920075	1.10821e-05
QTS000002	QTD000021	BLUEPRINT	monocyte	CL_0002057	monocyte	naive	191	ENSG00000272426	ENSG00000272426	rs2610633	1	16696631	C	G	0.282723	-0.421086	0.0942894	1.42175e-05
QTS000002	QTD000021	BLUEPRINT	monocyte	CL_0002057	monocyte	naive	191	ENSG00000272455	ENSG00000272455	rs4970372	1	1417561	A	G	0.0837696	-1.02815	0.17918	4.10689e-08
QTS000002	QTD000021	BLUEPRINT	monocyte	CL_0002057	monocyte	naive	191	ENSG00000272512	ENSG00000272512	rs3121569	1	1000830	C	A	0.782723	-0.634912	0.0921362	9.49175e-11
QTS000002	QTD000021	BLUEPRINT	monocyte	CL_0002057	monocyte	naive	191	ENSG00000272583	ENSG00000272583	rs11249395	1	121570001	G	A	0.612565	-0.475101	0.0948791	1.33242e-06
QTS000002	QTD000021	BLUEPRINT	monocyte	CL_0002057	monocyte	naive	191	ENSG00000272823	ENSG00000272823	rs1389750	1	220866829	T	G	0.413613	0.762036	0.0847658	3.82381e-16
QTS000002	QTD000021	BLUEPRINT	monocyte	CL_0002057	monocyte	naive	191	ENSG00000272855	ENSG00000272855	rs12125940	1	76014429	C	T	0.191099	0.714735	0.121123	1.81487e-08
QTS000002	QTD000021	BLUEPRINT	monocyte	CL_0002057	monocyte	naive	191	ENSG00000272982	ENSG00000272982	rs509705	1	111797684	A	G	0.225131	0.482696	0.107908	1.37874e-05
QTS000002	QTD000021	BLUEPRINT	monocyte	CL_0002057	monocyte	naive	191	ENSG00000273002	ENSG00000273002	rs61813286	1	155978854	G	C	0.740838	0.553271	0.0936248	1.73782e-08
QTS000002	QTD000021	BLUEPRINT	monocyte	CL_0002057	monocyte	naive	191	ENSG00000273112	ENSG00000273112	rs10800357	1	161511771	C	T	0.374346	-0.401088	0.0788814	9.36166e-07
QTS000002	QTD000021	BLUEPRINT	monocyte	CL_0002057	monocyte	naive	191	ENSG00000273112	ENSG00000273112	rs60574804	1	161508379	G	A	0.138743	-0.546799	0.121973	1.32339e-05
QTS000002	QTD000021	BLUEPRINT	monocyte	CL_0002057	monocyte	naive	191	ENSG00000273112	ENSG00000273112	rs61801825	1	161599096	A	G	0.0942408	0.599898	0.137165	2.08814e-05
QTS000002	QTD000021	BLUEPRINT	monocyte	CL_0002057	monocyte	naive	191	ENSG00000273136	ENSG00000273136	rs6700084	1	121478297	G	A	0.290576	-0.912384	0.0914813	7.48489e-19
QTS000002	QTD000021	BLUEPRINT	monocyte	CL_0002057	monocyte	naive	191	ENSG00000273198	ENSG00000273198	rs149181478	1	187015920	T	C	0.0366492	1.15436	0.262573	1.90016e-05
QTS000002	QTD000021	BLUEPRINT	monocyte	CL_0002057	monocyte	naive	191	ENSG00000273221	ENSG00000273221	rs56106513	1	110275830	C	T	0.026178	-1.20773	0.278639	2.45376e-05
QTS000002	QTD000021	BLUEPRINT	monocyte	CL_0002057	monocyte	naive	191	ENSG00000273382	ENSG00000273382	rs4970818	1	109088434	C	T	0.0706806	1.17892	0.177882	4.01904e-10
QTS000002	QTD000021	BLUEPRINT	monocyte	CL_0002057	monocyte	naive	191	ENSG00000276747	ENSG00000276747	rs6678127	1	17393501	G	A	0.641361	-1.18985	0.0456625	2.63307e-62
QTS000002	QTD000021	BLUEPRINT	monocyte	CL_0002057	monocyte	naive	191	ENSG00000280670	ENSG00000280670	rs12038608	1	45485483	A	G	0.633508	-1.30327	0.0492347	2.89325e-63
QTS000002	QTD000021	BLUEPRINT	monocyte	CL_0002057	monocyte	naive	191	ENSG00000281207	ENSG00000281207	rs7541356	1	40965267	T	C	0.390052	0.386424	0.0731396	3.71453e-07
QTS000002	QTD000021	BLUEPRINT	monocyte	CL_0002057	monocyte	naive	191	ENSG00000283445	ENSG00000283445	rs12087583	1	58579131	C	T	0.172775	1.47247	0.07235	4.08625e-48
QTS000002	QTD000021	BLUEPRINT	monocyte	CL_0002057	monocyte	naive	191	ENSG00000284642	ENSG00000284642	rs11121529	1	10211630	C	G	0.117801	0.762853	0.118727	1.19134e-09
QTS000002	QTD000021	BLUEPRINT	monocyte	CL_0002057	monocyte	naive	191	ENSG00000284678	ENSG00000284678	rs77514046	1	39823421	G	A	0.324607	0.446205	0.10114	1.78249e-05
QTS000002	QTD000021	BLUEPRINT	monocyte	CL_0002057	monocyte	naive	191	ENSG00000284719	ENSG00000284719	rs72666906	1	39795777	T	C	0.0340314	-1.59811	0.233112	1.15468e-10
QTS000002	QTD000021	BLUEPRINT	monocyte	CL_0002057	monocyte	naive	191	ENSG00000284770	ENSG00000284770	rs7526641	1	235444704	A	G	0.104712	0.491811	0.0943295	5.14951e-07
QTS000002	QTD000021	BLUEPRINT	monocyte	CL_0002057	monocyte	naive	191	ENSG00000284830	ENSG00000284830	rs649145	1	111752386	A	C	0.123037	1.00919	0.108129	4.43602e-17
QTS000002	QTD000021	BLUEPRINT	monocyte	CL_0002057	monocyte	naive	191	ENSG00000284882	ENSG00000284882	rs2994944	1	84590485	C	T	0.353403	-0.855873	0.0667158	5.06304e-27
QTS000002	QTD000021	BLUEPRINT	monocyte	CL_0002057	monocyte	naive	191	ENSG00000285053	ENSG00000285053	rs115850881	1	235607114	T	A	0.21466	0.618082	0.122661	1.15435e-06
QTS000002	QTD000021	BLUEPRINT	monocyte	CL_0002057	monocyte	naive	191	ENSG00000285053	ENSG00000285053	rs2803841	1	235343538	G	A	0.350785	-0.553431	0.0955287	3.11726e-08
QTS000002	QTD000021	BLUEPRINT	monocyte	CL_0002057	monocyte	naive	191	ENSG00000285053	ENSG00000285053	rs7515427	1	235365394	A	G	0.162304	0.577861	0.128899	1.32288e-05
QTS000002	QTD000021	BLUEPRINT	monocyte	CL_0002057	monocyte	naive	191	ENSG00000285554	ENSG00000285554	rs7519918	1	150041043	C	A	0.167539	0.95592	0.0991013	6.10115e-18
QTS000002	QTD000021	BLUEPRINT	monocyte	CL_0002057	monocyte	naive	191	ENSG00000285646	ENSG00000285646	rs926270	1	11909729	T	G	0.513089	-0.421933	0.0653562	1.01183e-09
QTS000002	QTD000021	BLUEPRINT	monocyte	CL_0002057	monocyte	naive	191	ENSG00000285851	ENSG00000285851	rs12131448	1	84571890	A	G	0.232984	-0.544857	0.0639047	6.70588e-15
QTS000002	QTD000021	BLUEPRINT	monocyte	CL_0002057	monocyte	naive	191	ENSG00000286061	ENSG00000286061	rs80007720	1	24505173	C	T	0.039267	-1.09006	0.255919	3.3318e-05
QTS000002	QTD000021	BLUEPRINT	monocyte	CL_0002057	monocyte	naive	191	ENSG00000286106	ENSG00000286106	rs6700084	1	121478297	G	A	0.290576	-0.821135	0.0909226	2.9562e-16
QTS000002	QTD000021	BLUEPRINT	monocyte	CL_0002057	monocyte	naive	191	ENSG00000286619	ENSG00000286619	rs9438393	1	205813590	A	G	0.458115	1.20493	0.043611	6.58975e-66
QTS000002	QTD000021	BLUEPRINT	monocyte	CL_0002057	monocyte	naive	191	ENSG00000286692	ENSG00000286692	rs2794470	1	94533964	T	C	0.497382	-0.426769	0.0949063	1.24877e-05
QTS000002	QTD000021	BLUEPRINT	monocyte	CL_0002057	monocyte	naive	191	ENSG00000287601	ENSG00000287601	rs113623234	1	244815743	C	T	0.15445	0.581692	0.119529	2.51209e-06
QTS000002	QTD000021	BLUEPRINT	monocyte	CL_0002057	monocyte	naive	191	ENSG00000287979	ENSG00000287979	rs7518281	1	121476202	T	C	0.617801	0.717641	0.0759477	2.13082e-17
QTS000002	QTD000021	BLUEPRINT	monocyte	CL_0002057	monocyte	naive	191	ENSG00000288037	ENSG00000288037	rs16852992	1	230888907	G	A	0.136126	-0.66163	0.138179	3.55445e-06
QTS000002	QTD000021	BLUEPRINT	monocyte	CL_0002057	monocyte	naive	191	ENSG00000288670	ENSG00000288670	rs79756493	1	161415485	C	A	0.128272	-0.68109	0.113794	1.18192e-08
QTS000002	QTD000021	BLUEPRINT	monocyte	CL_0002057	monocyte	naive	191	ENSG00000288803	ENSG00000288803	rs12080435	1	110653177	T	C	0.191099	1.0125	0.0973883	4.85105e-20
QTS000002	QTD000021	BLUEPRINT	monocyte	CL_0002057	monocyte	naive	191	ENSG00000288835	ENSG00000288835	rs4620536	1	157425832	C	T	0.280105	-0.411276	0.0970693	3.64892e-05
QTS000002	QTD000021	BLUEPRINT	monocyte	CL_0002057	monocyte	naive	191	ENSG00000289057	ENSG00000289057	rs10910476	1	234599210	C	T	0.526178	-0.534223	0.106242	1.21148e-06
QTS000002	QTD000021	BLUEPRINT	monocyte	CL_0002057	monocyte	naive	191	ENSG00000289291	ENSG00000289291	rs502631	1	28780863	G	A	0.573298	-0.7883	0.0862404	1.48911e-16
QTS000002	QTD000021	BLUEPRINT	monocyte	CL_0002057	monocyte	naive	191	ENSG00000289407	ENSG00000289407	rs3014237	1	45624580	A	G	0.688482	0.847292	0.0920675	1.00769e-16
QTS000002	QTD000021	BLUEPRINT	monocyte	CL_0002057	monocyte	naive	191	ENSG00000289544	ENSG00000289544	rs945631	1	92960610	G	A	0.0497382	1.43545	0.197866	1.23331e-11
QTS000002	QTD000021	BLUEPRINT	monocyte	CL_0002057	monocyte	naive	191	ENSG00000289581	ENSG00000289581	rs41263652	1	183880605	G	C	0.120419	-0.71403	0.136731	4.95152e-07
QTS000002	QTD000021	BLUEPRINT	monocyte	CL_0002057	monocyte	naive	191	ENSG00000289589	ENSG00000289589	rs61811627	1	180558835	G	A	0.052356	-0.810024	0.141986	4.83975e-08
QTS000002	QTD000021	BLUEPRINT	monocyte	CL_0002057	monocyte	naive	191	ENSG00000289614	ENSG00000289614	rs141136016	1	148328024	C	T	0.0418848	-1.13786	0.243896	6.07825e-06
QTS000002	QTD000021	BLUEPRINT	monocyte	CL_0002057	monocyte	naive	191	ENSG00000003393	ENSG00000003393	rs193607	2	201774475	A	G	0.814136	1.0405	0.0838736	8.49042e-26
QTS000002	QTD000021	BLUEPRINT	monocyte	CL_0002057	monocyte	naive	191	ENSG00000003509	ENSG00000003509	rs10182759	2	37227075	C	G	0.379581	0.458292	0.0969586	4.65555e-06
QTS000002	QTD000021	BLUEPRINT	monocyte	CL_0002057	monocyte	naive	191	ENSG00000005436	ENSG00000005436	rs3088181	2	75702004	C	A	0.395288	0.433329	0.0764521	5.81043e-08
QTS000002	QTD000021	BLUEPRINT	monocyte	CL_0002057	monocyte	naive	191	ENSG00000013016	ENSG00000013016	rs72786923	2	31221702	C	G	0.0340314	-1.12839	0.235457	3.4904e-06
QTS000002	QTD000021	BLUEPRINT	monocyte	CL_0002057	monocyte	naive	191	ENSG00000018280	ENSG00000018280	rs78846874	2	218363928	G	C	0.13089	-0.982284	0.114582	5.04088e-15
QTS000002	QTD000021	BLUEPRINT	monocyte	CL_0002057	monocyte	naive	191	ENSG00000018510	ENSG00000018510	rs12614820	2	177352841	T	C	0.162304	0.687318	0.0657482	3.34251e-20
QTS000002	QTD000021	BLUEPRINT	monocyte	CL_0002057	monocyte	naive	191	ENSG00000018699	ENSG00000018699	rs111896629	2	32678481	G	A	0.128272	-0.502136	0.0995402	1.12512e-06
QTS000002	QTD000021	BLUEPRINT	monocyte	CL_0002057	monocyte	naive	191	ENSG00000019169	ENSG00000019169	rs2422425	2	118891238	C	G	0.431937	-0.565518	0.0901001	2.61536e-09
QTS000002	QTD000021	BLUEPRINT	monocyte	CL_0002057	monocyte	naive	191	ENSG00000019169	ENSG00000019169	rs4491733	2	118960452	A	G	0.201571	-1.25879	0.0785021	2.97488e-36
QTS000002	QTD000021	BLUEPRINT	monocyte	CL_0002057	monocyte	naive	191	ENSG00000019169	ENSG00000019169	rs62162764	2	118660091	G	A	0.0732984	-1.00938	0.182796	1.18719e-07
QTS000002	QTD000021	BLUEPRINT	monocyte	CL_0002057	monocyte	naive	191	ENSG00000023228	ENSG00000023228	rs76373237	2	206020002	G	A	0.026178	0.845089	0.154142	1.43655e-07
QTS000002	QTD000021	BLUEPRINT	monocyte	CL_0002057	monocyte	naive	191	ENSG00000028116	ENSG00000028116	rs72810328	2	58065896	T	G	0.0968586	-0.737291	0.144338	8.40694e-07
QTS000002	QTD000021	BLUEPRINT	monocyte	CL_0002057	monocyte	naive	191	ENSG00000035115	ENSG00000035115	rs62114506	2	242793	G	C	0.295812	0.520089	0.0998305	5.24738e-07
QTS000002	QTD000021	BLUEPRINT	monocyte	CL_0002057	monocyte	naive	191	ENSG00000035141	ENSG00000035141	rs115053006	2	70175471	T	G	0.0314136	1.10322	0.191558	3.69718e-08
QTS000002	QTD000021	BLUEPRINT	monocyte	CL_0002057	monocyte	naive	191	ENSG00000054219	ENSG00000054219	rs66814375	2	159859548	C	T	0.562827	0.855027	0.069846	2.53044e-25
QTS000002	QTD000021	BLUEPRINT	monocyte	CL_0002057	monocyte	naive	191	ENSG00000064012	ENSG00000064012	rs9288316	2	201298760	G	A	0.643979	1.05298	0.0490613	5.13295e-51
QTS000002	QTD000021	BLUEPRINT	monocyte	CL_0002057	monocyte	naive	191	ENSG00000064933	ENSG00000064933	rs17271246	2	189781481	T	C	0.128272	0.659563	0.0997142	4.31257e-10
QTS000002	QTD000021	BLUEPRINT	monocyte	CL_0002057	monocyte	naive	191	ENSG00000064989	ENSG00000064989	rs10181823	2	187456446	C	G	0.319372	-0.736568	0.0867908	8.52943e-15
QTS000002	QTD000021	BLUEPRINT	monocyte	CL_0002057	monocyte	naive	191	ENSG00000065802	ENSG00000065802	rs4663873	2	238316563	C	T	0.536649	0.477328	0.0922893	6.25253e-07
QTS000002	QTD000021	BLUEPRINT	monocyte	CL_0002057	monocyte	naive	191	ENSG00000065911	ENSG00000065911	rs3108163	2	74138764	A	G	0.520942	-0.614341	0.0761405	1.0669e-13
QTS000002	QTD000021	BLUEPRINT	monocyte	CL_0002057	monocyte	naive	191	ENSG00000067066	ENSG00000067066	rs1649884	2	230471179	T	A	0.767016	0.696635	0.106013	5.4494e-10
QTS000002	QTD000021	BLUEPRINT	monocyte	CL_0002057	monocyte	naive	191	ENSG00000068654	ENSG00000068654	rs4832022	2	86116353	C	A	0.827225	0.868785	0.0771017	1.60759e-22
QTS000002	QTD000021	BLUEPRINT	monocyte	CL_0002057	monocyte	naive	191	ENSG00000068784	ENSG00000068784	rs7606006	2	45359582	G	C	0.494764	0.680317	0.0936174	1.14976e-11
QTS000002	QTD000021	BLUEPRINT	monocyte	CL_0002057	monocyte	naive	191	ENSG00000068878	ENSG00000068878	rs56264825	2	53985759	G	A	0.104712	-0.387757	0.0672105	3.51525e-08
QTS000002	QTD000021	BLUEPRINT	monocyte	CL_0002057	monocyte	naive	191	ENSG00000071051	ENSG00000071051	rs114780078	2	105783048	G	A	0.0314136	1.37246	0.208211	4.88011e-10
QTS000002	QTD000021	BLUEPRINT	monocyte	CL_0002057	monocyte	naive	191	ENSG00000071054	ENSG00000071054	rs9653468	2	101491941	A	G	0.65445	0.567393	0.0899453	2.21438e-09
QTS000002	QTD000021	BLUEPRINT	monocyte	CL_0002057	monocyte	naive	191	ENSG00000071073	ENSG00000071073	rs17755756	2	98744384	G	C	0.397906	0.702371	0.0797976	1.22922e-15
QTS000002	QTD000021	BLUEPRINT	monocyte	CL_0002057	monocyte	naive	191	ENSG00000071967	ENSG00000071967	rs3731976	2	171522383	G	A	0.376963	-0.733167	0.0810214	2.64324e-16
QTS000002	QTD000021	BLUEPRINT	monocyte	CL_0002057	monocyte	naive	191	ENSG00000072135	ENSG00000072135	rs75367913	2	130356469	G	T	0.222513	-0.356656	0.0794393	1.28654e-05
QTS000002	QTD000021	BLUEPRINT	monocyte	CL_0002057	monocyte	naive	191	ENSG00000075292	ENSG00000075292	rs77690539	2	71421612	A	T	0.065445	0.419439	0.0899565	6.14809e-06
QTS000002	QTD000021	BLUEPRINT	monocyte	CL_0002057	monocyte	naive	191	ENSG00000075884	ENSG00000075884	rs1027272	2	143039503	C	T	0.115183	-0.805933	0.131972	6.33069e-09
QTS000002	QTD000021	BLUEPRINT	monocyte	CL_0002057	monocyte	naive	191	ENSG00000077380	ENSG00000077380	rs312919	2	171711203	G	A	0.264398	-0.516283	0.0738242	5.37311e-11
QTS000002	QTD000021	BLUEPRINT	monocyte	CL_0002057	monocyte	naive	191	ENSG00000080345	ENSG00000080345	rs4664514	2	151980639	G	C	0.34555	-0.309421	0.0725583	3.26425e-05
QTS000002	QTD000021	BLUEPRINT	monocyte	CL_0002057	monocyte	naive	191	ENSG00000082153	ENSG00000082153	rs16834518	2	200777256	A	G	0.0811518	0.951635	0.104898	2.29041e-16
QTS000002	QTD000021	BLUEPRINT	monocyte	CL_0002057	monocyte	naive	191	ENSG00000084676	ENSG00000084676	rs2584937	2	24451516	T	C	0.832461	0.556026	0.0916595	7.80636e-09
QTS000002	QTD000021	BLUEPRINT	monocyte	CL_0002057	monocyte	naive	191	ENSG00000084733	ENSG00000084733	rs4665804	2	26003672	C	T	0.913613	-0.608586	0.110597	1.30284e-07
QTS000002	QTD000021	BLUEPRINT	monocyte	CL_0002057	monocyte	naive	191	ENSG00000084774	ENSG00000084774	rs11126931	2	27251438	C	T	0.21466	-0.349222	0.0766251	9.65282e-06
QTS000002	QTD000021	BLUEPRINT	monocyte	CL_0002057	monocyte	naive	191	ENSG00000085760	ENSG00000085760	rs6545483	2	55268115	C	T	0.13089	-0.778812	0.134203	2.96669e-08
QTS000002	QTD000021	BLUEPRINT	monocyte	CL_0002057	monocyte	naive	191	ENSG00000085978	ENSG00000085978	rs10203952	2	233244720	A	G	0.536649	-0.464984	0.092657	1.26796e-06
QTS000002	QTD000021	BLUEPRINT	monocyte	CL_0002057	monocyte	naive	191	ENSG00000085982	ENSG00000085982	rs62195091	2	233453156	G	T	0.172775	0.906162	0.0993996	1.73489e-16
QTS000002	QTD000021	BLUEPRINT	monocyte	CL_0002057	monocyte	naive	191	ENSG00000088179	ENSG00000088179	rs12990769	2	119782648	G	T	0.54712	-0.435539	0.101924	3.15058e-05
QTS000002	QTD000021	BLUEPRINT	monocyte	CL_0002057	monocyte	naive	191	ENSG00000088205	ENSG00000088205	rs1052628	2	117832335	A	G	0.183246	-0.767805	0.0961125	1.71825e-13
QTS000002	QTD000021	BLUEPRINT	monocyte	CL_0002057	monocyte	naive	191	ENSG00000088205	ENSG00000088205	rs62194382	2	117668533	G	A	0.0706806	-0.742796	0.167476	1.61624e-05
QTS000002	QTD000021	BLUEPRINT	monocyte	CL_0002057	monocyte	naive	191	ENSG00000088205	ENSG00000088205	rs6712431	2	117914135	G	A	0.445026	-0.42726	0.0846038	1.09681e-06
QTS000002	QTD000021	BLUEPRINT	monocyte	CL_0002057	monocyte	naive	191	ENSG00000091106	ENSG00000091106	rs385076	2	32264782	T	C	0.65445	0.39481	0.0547087	1.53096e-11
QTS000002	QTD000021	BLUEPRINT	monocyte	CL_0002057	monocyte	naive	191	ENSG00000091436	ENSG00000091436	rs6433389	2	173059685	C	T	0.104712	-0.589312	0.122307	3.11219e-06
QTS000002	QTD000021	BLUEPRINT	monocyte	CL_0002057	monocyte	naive	191	ENSG00000095002	ENSG00000095002	rs77129373	2	47348110	C	T	0.120419	1.05279	0.1093	6.66111e-18
QTS000002	QTD000021	BLUEPRINT	monocyte	CL_0002057	monocyte	naive	191	ENSG00000114956	ENSG00000114956	rs4777	2	73958749	A	T	0.659686	0.431197	0.0881947	2.27086e-06
QTS000002	QTD000021	BLUEPRINT	monocyte	CL_0002057	monocyte	naive	191	ENSG00000115020	ENSG00000115020	rs112625205	2	208239024	G	A	0.0157068	1.86858	0.352964	3.53354e-07
QTS000002	QTD000021	BLUEPRINT	monocyte	CL_0002057	monocyte	naive	191	ENSG00000115020	ENSG00000115020	rs12694101	2	208264168	G	A	0.86911	-0.788968	0.119621	4.7789e-10
QTS000002	QTD000021	BLUEPRINT	monocyte	CL_0002057	monocyte	naive	191	ENSG00000115020	ENSG00000115020	rs2289171	2	208339990	G	A	0.421466	-0.41747	0.0903822	7.42384e-06
QTS000002	QTD000021	BLUEPRINT	monocyte	CL_0002057	monocyte	naive	191	ENSG00000115073	ENSG00000115073	rs7575796	2	97080789	A	G	0.0942408	0.900918	0.138065	6.97615e-10
QTS000002	QTD000021	BLUEPRINT	monocyte	CL_0002057	monocyte	naive	191	ENSG00000115107	ENSG00000115107	rs4848541	2	119179448	A	G	0.175393	0.725223	0.116668	3.58855e-09
QTS000002	QTD000021	BLUEPRINT	monocyte	CL_0002057	monocyte	naive	191	ENSG00000115107	ENSG00000115107	rs838070	2	119258885	G	A	0.507853	-0.992193	0.0663317	3.55656e-33
QTS000002	QTD000021	BLUEPRINT	monocyte	CL_0002057	monocyte	naive	191	ENSG00000115107	ENSG00000115107	rs838079	2	119250136	G	A	0.109948	0.849421	0.151402	7.71257e-08
QTS000002	QTD000021	BLUEPRINT	monocyte	CL_0002057	monocyte	naive	191	ENSG00000115129	ENSG00000115129	rs2702084	2	24365991	G	A	0.97644	1.65401	0.31203	3.4215e-07
QTS000002	QTD000021	BLUEPRINT	monocyte	CL_0002057	monocyte	naive	191	ENSG00000115129	ENSG00000115129	rs73920010	2	24124223	A	C	0.149215	-1.02165	0.117588	2.47714e-15
QTS000002	QTD000021	BLUEPRINT	monocyte	CL_0002057	monocyte	naive	191	ENSG00000115129	ENSG00000115129	rs7563234	2	24250049	T	C	0.981675	2.02622	0.352971	4.05741e-08
QTS000002	QTD000021	BLUEPRINT	monocyte	CL_0002057	monocyte	naive	191	ENSG00000115137	ENSG00000115137	rs7602836	2	25021508	C	T	0.0418848	1.27478	0.214507	1.46721e-08
QTS000002	QTD000021	BLUEPRINT	monocyte	CL_0002057	monocyte	naive	191	ENSG00000115145	ENSG00000115145	rs13009432	2	152037749	C	T	0.568063	-0.491024	0.05241	3.54118e-17
QTS000002	QTD000021	BLUEPRINT	monocyte	CL_0002057	monocyte	naive	191	ENSG00000115145	ENSG00000115145	rs16830672	2	152062349	C	A	0.0497382	0.725538	0.12669	4.34131e-08
QTS000002	QTD000021	BLUEPRINT	monocyte	CL_0002057	monocyte	naive	191	ENSG00000115145	ENSG00000115145	rs4664531	2	152129527	T	C	0.301047	0.307953	0.0633186	2.54573e-06
QTS000002	QTD000021	BLUEPRINT	monocyte	CL_0002057	monocyte	naive	191	ENSG00000115155	ENSG00000115155	rs4665856	2	26492641	T	C	0.382199	0.747789	0.0877049	6.70186e-15
QTS000002	QTD000021	BLUEPRINT	monocyte	CL_0002057	monocyte	naive	191	ENSG00000115159	ENSG00000115159	rs12694631	2	156459292	A	C	0.395288	1.05761	0.0541823	6.74483e-46
QTS000002	QTD000021	BLUEPRINT	monocyte	CL_0002057	monocyte	naive	191	ENSG00000115211	ENSG00000115211	rs7423104	2	27383116	G	A	0.526178	-0.430512	0.0962265	1.37448e-05
QTS000002	QTD000021	BLUEPRINT	monocyte	CL_0002057	monocyte	naive	191	ENSG00000115216	ENSG00000115216	rs2303370	2	27428508	C	T	0.424084	-0.529463	0.0817423	9.02788e-10
QTS000002	QTD000021	BLUEPRINT	monocyte	CL_0002057	monocyte	naive	191	ENSG00000115232	ENSG00000115232	rs1375493	2	181459039	G	A	0.573298	-1.0387	0.0587345	6.91829e-41
QTS000002	QTD000021	BLUEPRINT	monocyte	CL_0002057	monocyte	naive	191	ENSG00000115274	ENSG00000115274	rs6726357	2	74405261	A	T	0.120419	-1.06911	0.132844	1.20679e-13
QTS000002	QTD000021	BLUEPRINT	monocyte	CL_0002057	monocyte	naive	191	ENSG00000115306	ENSG00000115306	rs75475627	2	54560455	C	G	0.0863874	1.62183	0.116241	2.82304e-30
QTS000002	QTD000021	BLUEPRINT	monocyte	CL_0002057	monocyte	naive	191	ENSG00000115310	ENSG00000115310	rs17046594	2	55017402	A	C	0.274869	0.572293	0.0880731	8.08075e-10
QTS000002	QTD000021	BLUEPRINT	monocyte	CL_0002057	monocyte	naive	191	ENSG00000115325	ENSG00000115325	rs142323855	2	74335253	A	C	0.0209424	-0.980264	0.201904	2.64312e-06
QTS000002	QTD000021	BLUEPRINT	monocyte	CL_0002057	monocyte	naive	191	ENSG00000115355	ENSG00000115355	rs75787526	2	55347316	G	C	0.104712	0.855272	0.132129	9.23325e-10
QTS000002	QTD000021	BLUEPRINT	monocyte	CL_0002057	monocyte	naive	191	ENSG00000115365	ENSG00000115365	rs10932334	2	210476625	C	T	0.502618	0.750371	0.0795939	2.44408e-17
QTS000002	QTD000021	BLUEPRINT	monocyte	CL_0002057	monocyte	naive	191	ENSG00000115392	ENSG00000115392	rs144113658	2	58195386	G	T	0.0366492	1.25399	0.239983	4.8783e-07
QTS000002	QTD000021	BLUEPRINT	monocyte	CL_0002057	monocyte	naive	191	ENSG00000115392	ENSG00000115392	rs72808471	2	57951772	T	C	0.0994764	-0.872649	0.152466	4.41319e-08
QTS000002	QTD000021	BLUEPRINT	monocyte	CL_0002057	monocyte	naive	191	ENSG00000115392	ENSG00000115392	rs9789400	2	57690087	C	T	0.356021	-0.444619	0.0947081	5.35304e-06
QTS000002	QTD000021	BLUEPRINT	monocyte	CL_0002057	monocyte	naive	191	ENSG00000115414	ENSG00000115414	rs35453391	2	215677690	T	C	0.277487	-0.778171	0.0905125	4.33366e-15
QTS000002	QTD000021	BLUEPRINT	monocyte	CL_0002057	monocyte	naive	191	ENSG00000115446	ENSG00000115446	rs12623494	2	98629454	T	G	0.164921	0.427151	0.100047	3.19776e-05
QTS000002	QTD000021	BLUEPRINT	monocyte	CL_0002057	monocyte	naive	191	ENSG00000115486	ENSG00000115486	rs10172544	2	85561147	C	A	0.395288	0.749771	0.0564503	2.46159e-28
QTS000002	QTD000021	BLUEPRINT	monocyte	CL_0002057	monocyte	naive	191	ENSG00000115526	ENSG00000115526	rs2970990	2	100583967	A	G	0.664921	0.513045	0.0978966	4.53998e-07
QTS000002	QTD000021	BLUEPRINT	monocyte	CL_0002057	monocyte	naive	191	ENSG00000115526	ENSG00000115526	rs6722896	2	100506419	T	C	0.246073	0.855945	0.0911324	3.05344e-17
QTS000002	QTD000021	BLUEPRINT	monocyte	CL_0002057	monocyte	naive	191	ENSG00000115526	ENSG00000115526	rs74532662	2	100420548	G	T	0.0890052	0.846316	0.169057	1.34054e-06
QTS000002	QTD000021	BLUEPRINT	monocyte	CL_0002057	monocyte	naive	191	ENSG00000115539	ENSG00000115539	rs7606473	2	100493218	G	A	0.23822	0.461101	0.0845675	1.66052e-07
QTS000002	QTD000021	BLUEPRINT	monocyte	CL_0002057	monocyte	naive	191	ENSG00000115561	ENSG00000115561	rs34666164	2	86568683	G	T	0.60733	0.586665	0.0634963	8.01468e-17
QTS000002	QTD000021	BLUEPRINT	monocyte	CL_0002057	monocyte	naive	191	ENSG00000115568	ENSG00000115568	rs71415857	2	218752372	C	T	0.0287958	1.06102	0.191021	1.01355e-07
QTS000002	QTD000021	BLUEPRINT	monocyte	CL_0002057	monocyte	naive	191	ENSG00000115594	ENSG00000115594	rs13432744	2	102092270	G	A	0.17801	0.671077	0.115166	2.63294e-08
QTS000002	QTD000021	BLUEPRINT	monocyte	CL_0002057	monocyte	naive	191	ENSG00000115598	ENSG00000115598	rs11692230	2	102238605	A	G	0.395288	0.428024	0.0870419	2.00054e-06
QTS000002	QTD000021	BLUEPRINT	monocyte	CL_0002057	monocyte	naive	191	ENSG00000115604	ENSG00000115604	rs12987977	2	102358876	T	G	0.376963	0.483277	0.0800439	9.04047e-09
QTS000002	QTD000021	BLUEPRINT	monocyte	CL_0002057	monocyte	naive	191	ENSG00000115652	ENSG00000115652	rs12617318	2	106287868	A	G	0.808901	0.649786	0.126244	7.0221e-07
QTS000002	QTD000021	BLUEPRINT	monocyte	CL_0002057	monocyte	naive	191	ENSG00000115652	ENSG00000115652	rs4420718	2	106066166	A	G	0.397906	0.416972	0.0944615	1.76438e-05
QTS000002	QTD000021	BLUEPRINT	monocyte	CL_0002057	monocyte	naive	191	ENSG00000115652	ENSG00000115652	rs6721037	2	106196363	G	C	0.871728	-0.611037	0.135127	1.12268e-05
QTS000002	QTD000021	BLUEPRINT	monocyte	CL_0002057	monocyte	naive	191	ENSG00000115661	ENSG00000115661	rs74482295	2	219233549	G	A	0.0759162	0.554969	0.118731	5.8498e-06
QTS000002	QTD000021	BLUEPRINT	monocyte	CL_0002057	monocyte	naive	191	ENSG00000115677	ENSG00000115677	rs2302012	2	241454380	G	A	0.332461	-0.463886	0.0705308	5.28018e-10
QTS000002	QTD000021	BLUEPRINT	monocyte	CL_0002057	monocyte	naive	191	ENSG00000115750	ENSG00000115750	rs2303914	2	9843557	G	T	0.507853	1.05853	0.0542277	6.72052e-46
QTS000002	QTD000021	BLUEPRINT	monocyte	CL_0002057	monocyte	naive	191	ENSG00000115761	ENSG00000115761	rs7567304	2	10649903	T	C	0.599476	-0.280147	0.0600779	6.13816e-06
QTS000002	QTD000021	BLUEPRINT	monocyte	CL_0002057	monocyte	naive	191	ENSG00000115816	ENSG00000115816	rs11683872	2	37292936	G	T	0.403141	-0.863442	0.0718811	1.16424e-24
QTS000002	QTD000021	BLUEPRINT	monocyte	CL_0002057	monocyte	naive	191	ENSG00000115825	ENSG00000115825	rs3902740	2	37279023	T	C	0.63089	-0.956401	0.0652567	2.62947e-32
QTS000002	QTD000021	BLUEPRINT	monocyte	CL_0002057	monocyte	naive	191	ENSG00000115827	ENSG00000115827	rs7600478	2	171491110	T	C	0.342932	0.338795	0.0712993	4.17226e-06
QTS000002	QTD000021	BLUEPRINT	monocyte	CL_0002057	monocyte	naive	191	ENSG00000115828	ENSG00000115828	rs7593932	2	37340083	G	A	0.615183	-0.502695	0.09118	1.23842e-07
QTS000002	QTD000021	BLUEPRINT	monocyte	CL_0002057	monocyte	naive	191	ENSG00000115840	ENSG00000115840	rs11673831	2	171776420	T	C	0.342932	0.491474	0.0936353	4.37004e-07
QTS000002	QTD000021	BLUEPRINT	monocyte	CL_0002057	monocyte	naive	191	ENSG00000115841	ENSG00000115841	rs74802833	2	37928339	A	G	0.243455	0.520674	0.103581	1.22048e-06
QTS000002	QTD000021	BLUEPRINT	monocyte	CL_0002057	monocyte	naive	191	ENSG00000115866	ENSG00000115866	rs11890513	2	136082854	T	C	0.0811518	0.742648	0.136062	1.61556e-07
QTS000002	QTD000021	BLUEPRINT	monocyte	CL_0002057	monocyte	naive	191	ENSG00000115866	ENSG00000115866	rs6739713	2	135731408	A	G	0.196335	0.66973	0.0866232	7.8472e-13
QTS000002	QTD000021	BLUEPRINT	monocyte	CL_0002057	monocyte	naive	191	ENSG00000115866	ENSG00000115866	rs78346064	2	136027173	A	G	0.0183246	1.92547	0.272646	3.65745e-11
QTS000002	QTD000021	BLUEPRINT	monocyte	CL_0002057	monocyte	naive	191	ENSG00000115935	ENSG00000115935	rs1367218	2	174574784	T	C	0.981675	0.971381	0.217987	1.48108e-05
QTS000002	QTD000021	BLUEPRINT	monocyte	CL_0002057	monocyte	naive	191	ENSG00000115944	ENSG00000115944	rs7571604	2	42346940	T	C	0.573298	-0.843215	0.053911	3.94322e-35
QTS000002	QTD000021	BLUEPRINT	monocyte	CL_0002057	monocyte	naive	191	ENSG00000115970	ENSG00000115970	rs6716620	2	43407783	T	C	0.505236	0.368648	0.074106	1.54623e-06
QTS000002	QTD000021	BLUEPRINT	monocyte	CL_0002057	monocyte	naive	191	ENSG00000115977	ENSG00000115977	rs877123	2	69717028	A	G	0.842932	0.338698	0.0776944	2.21408e-05
QTS000002	QTD000021	BLUEPRINT	monocyte	CL_0002057	monocyte	naive	191	ENSG00000115993	ENSG00000115993	rs3731709	2	201381311	G	C	0.623037	0.342565	0.0727246	4.99728e-06
QTS000002	QTD000021	BLUEPRINT	monocyte	CL_0002057	monocyte	naive	191	ENSG00000116095	ENSG00000116095	rs10186056	2	178867457	G	A	0.311518	0.280873	0.0607509	7.28447e-06
QTS000002	QTD000021	BLUEPRINT	monocyte	CL_0002057	monocyte	naive	191	ENSG00000116127	ENSG00000116127	rs10175529	2	73378965	A	G	0.269634	1.04023	0.0693352	2.64344e-33
QTS000002	QTD000021	BLUEPRINT	monocyte	CL_0002057	monocyte	naive	191	ENSG00000118246	ENSG00000118246	rs2302922	2	206746506	T	G	0.157068	-0.44248	0.0868831	9.01834e-07
QTS000002	QTD000021	BLUEPRINT	monocyte	CL_0002057	monocyte	naive	191	ENSG00000118257	ENSG00000118257	rs11678440	2	205683719	T	C	0.434555	0.387498	0.0893626	2.43505e-05
QTS000002	QTD000021	BLUEPRINT	monocyte	CL_0002057	monocyte	naive	191	ENSG00000118263	ENSG00000118263	rs17220217	2	207245867	T	A	0.052356	0.757772	0.169706	1.42579e-05
QTS000002	QTD000021	BLUEPRINT	monocyte	CL_0002057	monocyte	naive	191	ENSG00000118640	ENSG00000118640	rs12989528	2	85684554	A	G	0.193717	0.354995	0.0789617	1.25379e-05
QTS000002	QTD000021	BLUEPRINT	monocyte	CL_0002057	monocyte	naive	191	ENSG00000118960	ENSG00000118960	rs4456661	2	20626988	A	C	0.565445	0.265157	0.0567385	5.87143e-06
QTS000002	QTD000021	BLUEPRINT	monocyte	CL_0002057	monocyte	naive	191	ENSG00000118965	ENSG00000118965	rs12986437	2	20004929	A	C	0.251309	-0.5095	0.107023	4.01177e-06
QTS000002	QTD000021	BLUEPRINT	monocyte	CL_0002057	monocyte	naive	191	ENSG00000119041	ENSG00000119041	rs72918690	2	196799713	C	T	0.052356	-1.30735	0.17023	1.06147e-12
QTS000002	QTD000021	BLUEPRINT	monocyte	CL_0002057	monocyte	naive	191	ENSG00000119185	ENSG00000119185	rs10929580	2	9407234	C	A	0.594241	0.45511	0.0885885	7.34493e-07
QTS000002	QTD000021	BLUEPRINT	monocyte	CL_0002057	monocyte	naive	191	ENSG00000119729	ENSG00000119729	rs7600793	2	46652062	A	G	0.0340314	0.964021	0.213942	1.20095e-05
QTS000002	QTD000021	BLUEPRINT	monocyte	CL_0002057	monocyte	naive	191	ENSG00000119862	ENSG00000119862	rs869738	2	64266288	C	G	0.125654	0.651344	0.122529	3.18664e-07
QTS000002	QTD000021	BLUEPRINT	monocyte	CL_0002057	monocyte	naive	191	ENSG00000121988	ENSG00000121988	rs13389481	2	135038840	C	A	0.13089	-0.543764	0.124962	2.28748e-05
QTS000002	QTD000021	BLUEPRINT	monocyte	CL_0002057	monocyte	naive	191	ENSG00000121989	ENSG00000121989	rs6711560	2	148169455	C	T	0.863874	0.420298	0.0989819	3.51446e-05
QTS000002	QTD000021	BLUEPRINT	monocyte	CL_0002057	monocyte	naive	191	ENSG00000122085	ENSG00000122085	rs10933529	2	241088867	C	T	0.151832	-0.644087	0.0858916	3.0414e-12
QTS000002	QTD000021	BLUEPRINT	monocyte	CL_0002057	monocyte	naive	191	ENSG00000122085	ENSG00000122085	rs116625530	2	240601228	G	A	0.0340314	0.989559	0.202945	2.40836e-06
QTS000002	QTD000021	BLUEPRINT	monocyte	CL_0002057	monocyte	naive	191	ENSG00000122085	ENSG00000122085	rs2302042	2	241081108	C	T	0.248691	0.684276	0.0714399	9.38092e-18
QTS000002	QTD000021	BLUEPRINT	monocyte	CL_0002057	monocyte	naive	191	ENSG00000123607	ENSG00000123607	rs16851382	2	166056965	G	A	0.185864	0.771309	0.11491	2.53533e-10
QTS000002	QTD000021	BLUEPRINT	monocyte	CL_0002057	monocyte	naive	191	ENSG00000123610	ENSG00000123610	rs10174715	2	151310003	T	C	0.617801	-0.448596	0.0681405	5.10311e-10
QTS000002	QTD000021	BLUEPRINT	monocyte	CL_0002057	monocyte	naive	191	ENSG00000123636	ENSG00000123636	rs6432542	2	159624025	T	C	0.342932	0.748271	0.0753183	9.59754e-19
QTS000002	QTD000021	BLUEPRINT	monocyte	CL_0002057	monocyte	naive	191	ENSG00000123983	ENSG00000123983	rs795877	2	222889186	T	C	0.837696	0.584191	0.1279	9.24897e-06
QTS000002	QTD000021	BLUEPRINT	monocyte	CL_0002057	monocyte	naive	191	ENSG00000123992	ENSG00000123992	rs34967637	2	219261923	A	G	0.175393	0.460193	0.102071	1.18806e-05
QTS000002	QTD000021	BLUEPRINT	monocyte	CL_0002057	monocyte	naive	191	ENSG00000124003	ENSG00000124003	rs12468374	2	222555620	G	A	0.382199	0.457638	0.0910922	1.23625e-06
QTS000002	QTD000021	BLUEPRINT	monocyte	CL_0002057	monocyte	naive	191	ENSG00000124356	ENSG00000124356	rs3813229	2	73829437	A	G	0.311518	0.782583	0.0595568	6.34105e-28
QTS000002	QTD000021	BLUEPRINT	monocyte	CL_0002057	monocyte	naive	191	ENSG00000124356	ENSG00000124356	rs4852956	2	73645505	C	T	0.816754	-0.443326	0.0956249	6.89597e-06
QTS000002	QTD000021	BLUEPRINT	monocyte	CL_0002057	monocyte	naive	191	ENSG00000124356	ENSG00000124356	rs7607601	2	73892213	C	T	0.0471204	0.931363	0.168073	1.07997e-07
QTS000002	QTD000021	BLUEPRINT	monocyte	CL_0002057	monocyte	naive	191	ENSG00000124380	ENSG00000124380	rs6546558	2	69918585	C	T	0.479058	-0.561697	0.0767753	8.68965e-12
QTS000002	QTD000021	BLUEPRINT	monocyte	CL_0002057	monocyte	naive	191	ENSG00000125611	ENSG00000125611	rs12469092	2	112606373	G	A	0.628272	-0.400233	0.0951391	4.11931e-05
QTS000002	QTD000021	BLUEPRINT	monocyte	CL_0002057	monocyte	naive	191	ENSG00000125611	ENSG00000125611	rs13407329	2	112192301	A	G	0.615183	0.407841	0.0976811	4.67515e-05
QTS000002	QTD000021	BLUEPRINT	monocyte	CL_0002057	monocyte	naive	191	ENSG00000125611	ENSG00000125611	rs62157693	2	113050007	G	T	0.17801	0.507158	0.115805	2.03834e-05
QTS000002	QTD000021	BLUEPRINT	monocyte	CL_0002057	monocyte	naive	191	ENSG00000125611	ENSG00000125611	rs62159880	2	112659924	G	A	0.0340314	1.0894	0.261378	4.81379e-05
QTS000002	QTD000021	BLUEPRINT	monocyte	CL_0002057	monocyte	naive	191	ENSG00000125611	ENSG00000125611	rs768069	2	112585522	C	A	0.811518	-0.997831	0.0934565	7.7995e-21
QTS000002	QTD000021	BLUEPRINT	monocyte	CL_0002057	monocyte	naive	191	ENSG00000125618	ENSG00000125618	rs11123171	2	113225790	G	A	0.065445	-1.16574	0.192071	7.6829e-09
QTS000002	QTD000021	BLUEPRINT	monocyte	CL_0002057	monocyte	naive	191	ENSG00000125618	ENSG00000125618	rs6749645	2	113277339	C	T	0.458115	0.621822	0.0960592	9.21849e-10
QTS000002	QTD000021	BLUEPRINT	monocyte	CL_0002057	monocyte	naive	191	ENSG00000125618	ENSG00000125618	rs7589901	2	113235767	A	C	0.36911	-0.991163	0.0687627	1.30794e-31
QTS000002	QTD000021	BLUEPRINT	monocyte	CL_0002057	monocyte	naive	191	ENSG00000125637	ENSG00000125637	rs2241976	2	113185893	A	G	0.429319	0.85832	0.0437796	3.96535e-46
QTS000002	QTD000021	BLUEPRINT	monocyte	CL_0002057	monocyte	naive	191	ENSG00000127837	ENSG00000127837	rs1877712	2	218303709	G	A	0.541885	0.374775	0.0789904	4.30529e-06
QTS000002	QTD000021	BLUEPRINT	monocyte	CL_0002057	monocyte	naive	191	ENSG00000127838	ENSG00000127838	rs1473901	2	218324115	C	T	0.573298	1.11108	0.0518198	5.82387e-51
QTS000002	QTD000021	BLUEPRINT	monocyte	CL_0002057	monocyte	naive	191	ENSG00000132313	ENSG00000132313	rs1863065	2	86296317	G	A	0.884817	-0.539503	0.0879871	5.56946e-09
QTS000002	QTD000021	BLUEPRINT	monocyte	CL_0002057	monocyte	naive	191	ENSG00000132330	ENSG00000132330	rs11681164	2	238012346	C	G	0.0287958	-1.12778	0.227214	1.62566e-06
QTS000002	QTD000021	BLUEPRINT	monocyte	CL_0002057	monocyte	naive	191	ENSG00000134308	ENSG00000134308	rs6432014	2	9525330	A	G	0.683246	0.411536	0.0825899	1.4894e-06
QTS000002	QTD000021	BLUEPRINT	monocyte	CL_0002057	monocyte	naive	191	ENSG00000134318	ENSG00000134318	rs2122383	2	11296642	T	A	0.418848	0.419219	0.0685342	6.00959e-09
QTS000002	QTD000021	BLUEPRINT	monocyte	CL_0002057	monocyte	naive	191	ENSG00000134324	ENSG00000134324	rs3795974	2	11784824	T	C	0.633508	0.972531	0.0651673	4.46723e-33
QTS000002	QTD000021	BLUEPRINT	monocyte	CL_0002057	monocyte	naive	191	ENSG00000135632	ENSG00000135632	rs72808001	2	73173738	G	A	0.115183	0.704439	0.135508	5.52891e-07
QTS000002	QTD000021	BLUEPRINT	monocyte	CL_0002057	monocyte	naive	191	ENSG00000135636	ENSG00000135636	rs12467344	2	71397236	A	G	0.900524	-1.55931	0.119934	1.60033e-27
QTS000002	QTD000021	BLUEPRINT	monocyte	CL_0002057	monocyte	naive	191	ENSG00000135899	ENSG00000135899	rs7590861	2	230170069	A	C	0.280105	-0.502282	0.0934055	2.3785e-07
QTS000002	QTD000021	BLUEPRINT	monocyte	CL_0002057	monocyte	naive	191	ENSG00000135905	ENSG00000135905	rs10168795	2	224888625	A	G	0.204188	1.25212	0.0767994	5.14399e-37
QTS000002	QTD000021	BLUEPRINT	monocyte	CL_0002057	monocyte	naive	191	ENSG00000135905	ENSG00000135905	rs11884260	2	224865873	T	A	0.232984	0.582497	0.102528	5.4394e-08
QTS000002	QTD000021	BLUEPRINT	monocyte	CL_0002057	monocyte	naive	191	ENSG00000135905	ENSG00000135905	rs12466303	2	224907287	G	A	0.251309	-0.614071	0.101889	9.55573e-09
QTS000002	QTD000021	BLUEPRINT	monocyte	CL_0002057	monocyte	naive	191	ENSG00000135913	ENSG00000135913	rs1344645	2	218673296	G	T	0.458115	0.459114	0.0518394	8.76651e-16
QTS000002	QTD000021	BLUEPRINT	monocyte	CL_0002057	monocyte	naive	191	ENSG00000135929	ENSG00000135929	rs1529382	2	218761766	C	T	0.510471	1.00705	0.0636201	1.1466e-35
QTS000002	QTD000021	BLUEPRINT	monocyte	CL_0002057	monocyte	naive	191	ENSG00000135932	ENSG00000135932	rs3792063	2	230817041	C	A	0.138743	-0.445497	0.100389	1.59976e-05
QTS000002	QTD000021	BLUEPRINT	monocyte	CL_0002057	monocyte	naive	191	ENSG00000135945	ENSG00000135945	rs2305354	2	99403033	A	G	0.562827	-0.543445	0.0833111	7.06078e-10
QTS000002	QTD000021	BLUEPRINT	monocyte	CL_0002057	monocyte	naive	191	ENSG00000135953	ENSG00000135953	rs955915	2	102735277	G	A	0.256545	0.608481	0.0964279	2.19099e-09
QTS000002	QTD000021	BLUEPRINT	monocyte	CL_0002057	monocyte	naive	191	ENSG00000135956	ENSG00000135956	rs76099099	2	96092356	C	T	0.0549738	0.751912	0.174842	2.81866e-05
QTS000002	QTD000021	BLUEPRINT	monocyte	CL_0002057	monocyte	naive	191	ENSG00000135976	ENSG00000135976	rs140495533	2	96185742	G	A	0.0235602	1.57346	0.339709	7.02427e-06
QTS000002	QTD000021	BLUEPRINT	monocyte	CL_0002057	monocyte	naive	191	ENSG00000135976	ENSG00000135976	rs35608744	2	97002285	G	A	0.267016	-0.548801	0.101678	2.16166e-07
QTS000002	QTD000021	BLUEPRINT	monocyte	CL_0002057	monocyte	naive	191	ENSG00000135976	ENSG00000135976	rs72811676	2	96934149	T	G	0.039267	-1.1407	0.232198	2.04445e-06
QTS000002	QTD000021	BLUEPRINT	monocyte	CL_0002057	monocyte	naive	191	ENSG00000135976	ENSG00000135976	rs7589964	2	97600855	A	G	0.753927	0.63684	0.106256	1.13363e-08
QTS000002	QTD000021	BLUEPRINT	monocyte	CL_0002057	monocyte	naive	191	ENSG00000135976	ENSG00000135976	rs78783493	2	97003208	C	T	0.102094	1.47123	0.118736	9.36983e-26
QTS000002	QTD000021	BLUEPRINT	monocyte	CL_0002057	monocyte	naive	191	ENSG00000135999	ENSG00000135999	rs769079	2	148561473	C	T	0.54712	0.465964	0.0869796	2.61953e-07
QTS000002	QTD000021	BLUEPRINT	monocyte	CL_0002057	monocyte	naive	191	ENSG00000136536	ENSG00000136536	rs35081473	2	159679970	G	C	0.505236	0.559059	0.0749434	3.81125e-12
QTS000002	QTD000021	BLUEPRINT	monocyte	CL_0002057	monocyte	naive	191	ENSG00000136710	ENSG00000136710	rs7600120	2	130317349	T	C	0.230366	0.610617	0.082938	6.67103e-12
QTS000002	QTD000021	BLUEPRINT	monocyte	CL_0002057	monocyte	naive	191	ENSG00000136718	ENSG00000136718	rs149136900	2	130700162	T	C	0.15445	0.715047	0.113211	2.1245e-09
QTS000002	QTD000021	BLUEPRINT	monocyte	CL_0002057	monocyte	naive	191	ENSG00000136718	ENSG00000136718	rs3866280	2	130711126	A	G	0.162304	0.660079	0.104391	2.04632e-09
QTS000002	QTD000021	BLUEPRINT	monocyte	CL_0002057	monocyte	naive	191	ENSG00000136718	ENSG00000136718	rs55872863	2	130346951	G	A	0.227749	0.979043	0.0608608	2.12374e-36
QTS000002	QTD000021	BLUEPRINT	monocyte	CL_0002057	monocyte	naive	191	ENSG00000136720	ENSG00000136720	rs10928816	2	128449922	C	T	0.604712	0.549925	0.0742048	5.04861e-12
QTS000002	QTD000021	BLUEPRINT	monocyte	CL_0002057	monocyte	naive	191	ENSG00000136732	ENSG00000136732	rs4257345	2	126796447	C	G	0.468586	0.628212	0.0707765	7.76611e-16
QTS000002	QTD000021	BLUEPRINT	monocyte	CL_0002057	monocyte	naive	191	ENSG00000138030	ENSG00000138030	rs2384572	2	27101883	G	T	0.554974	-1.12158	0.0581813	3.02471e-45
QTS000002	QTD000021	BLUEPRINT	monocyte	CL_0002057	monocyte	naive	191	ENSG00000138035	ENSG00000138035	rs782633	2	55671068	A	G	0.486911	-0.635256	0.0773245	4.41826e-14
QTS000002	QTD000021	BLUEPRINT	monocyte	CL_0002057	monocyte	naive	191	ENSG00000138036	ENSG00000138036	rs17031368	2	43745960	A	G	0.0235602	-2.04955	0.277765	6.07248e-12
QTS000002	QTD000021	BLUEPRINT	monocyte	CL_0002057	monocyte	naive	191	ENSG00000138050	ENSG00000138050	rs7560642	2	39774892	G	T	0.539267	0.317871	0.0578882	1.37818e-07
QTS000002	QTD000021	BLUEPRINT	monocyte	CL_0002057	monocyte	naive	191	ENSG00000138061	ENSG00000138061	rs112158333	2	38138465	C	T	0.133508	0.632408	0.115688	1.55218e-07
QTS000002	QTD000021	BLUEPRINT	monocyte	CL_0002057	monocyte	naive	191	ENSG00000138073	ENSG00000138073	rs56714320	2	26623035	A	T	0.104712	0.404639	0.0936118	2.57608e-05
QTS000002	QTD000021	BLUEPRINT	monocyte	CL_0002057	monocyte	naive	191	ENSG00000138074	ENSG00000138074	rs2580759	2	27209632	T	G	0.212042	-0.444767	0.0926753	3.38624e-06
QTS000002	QTD000021	BLUEPRINT	monocyte	CL_0002057	monocyte	naive	191	ENSG00000138078	ENSG00000138078	rs696597	2	44495414	A	G	0.73822	0.419058	0.0772493	1.89694e-07
QTS000002	QTD000021	BLUEPRINT	monocyte	CL_0002057	monocyte	naive	191	ENSG00000138085	ENSG00000138085	rs2043921	2	27220850	C	T	0.209424	0.475781	0.0790078	9.79855e-09
QTS000002	QTD000021	BLUEPRINT	monocyte	CL_0002057	monocyte	naive	191	ENSG00000138095	ENSG00000138095	rs6720846	2	43895934	A	T	0.382199	0.349021	0.0703364	1.63571e-06
QTS000002	QTD000021	BLUEPRINT	monocyte	CL_0002057	monocyte	naive	191	ENSG00000138363	ENSG00000138363	rs10498039	2	215461045	C	T	0.316754	0.466104	0.094464	1.85549e-06
QTS000002	QTD000021	BLUEPRINT	monocyte	CL_0002057	monocyte	naive	191	ENSG00000138363	ENSG00000138363	rs12469250	2	215310965	G	T	0.167539	-0.7804	0.121868	1.3365e-09
QTS000002	QTD000021	BLUEPRINT	monocyte	CL_0002057	monocyte	naive	191	ENSG00000138363	ENSG00000138363	rs4535042	2	215312084	T	G	0.335079	1.06984	0.0574191	1.70583e-43
QTS000002	QTD000021	BLUEPRINT	monocyte	CL_0002057	monocyte	naive	191	ENSG00000138380	ENSG00000138380	rs12693982	2	203220912	C	T	0.421466	-0.4161	0.070382	1.7153e-08
QTS000002	QTD000021	BLUEPRINT	monocyte	CL_0002057	monocyte	naive	191	ENSG00000138380	ENSG00000138380	rs1864466	2	202991734	A	G	0.913613	-0.699948	0.132991	4.08644e-07
QTS000002	QTD000021	BLUEPRINT	monocyte	CL_0002057	monocyte	naive	191	ENSG00000138380	ENSG00000138380	rs72928925	2	202689601	A	C	0.201571	-0.48107	0.092867	6.02086e-07
QTS000002	QTD000021	BLUEPRINT	monocyte	CL_0002057	monocyte	naive	191	ENSG00000138398	ENSG00000138398	rs2353196	2	169600865	T	G	0.267016	-0.535119	0.0848465	2.22935e-09
QTS000002	QTD000021	BLUEPRINT	monocyte	CL_0002057	monocyte	naive	191	ENSG00000138399	ENSG00000138399	rs11680190	2	170078911	A	G	0.602094	-0.383311	0.068427	8.04562e-08
QTS000002	QTD000021	BLUEPRINT	monocyte	CL_0002057	monocyte	naive	191	ENSG00000138399	ENSG00000138399	rs143845376	2	169531264	C	G	0.0235602	-1.23942	0.227025	1.60584e-07
QTS000002	QTD000021	BLUEPRINT	monocyte	CL_0002057	monocyte	naive	191	ENSG00000138399	ENSG00000138399	rs2353192	2	169573878	G	C	0.117801	0.809769	0.0950977	7.17098e-15
QTS000002	QTD000021	BLUEPRINT	monocyte	CL_0002057	monocyte	naive	191	ENSG00000138439	ENSG00000138439	rs10189685	2	202623726	G	A	0.329843	-1.22377	0.0367967	8.30327e-78
QTS000002	QTD000021	BLUEPRINT	monocyte	CL_0002057	monocyte	naive	191	ENSG00000138449	ENSG00000138449	rs7586757	2	189576560	C	T	0.319372	0.737659	0.0651322	1.09991e-22
QTS000002	QTD000021	BLUEPRINT	monocyte	CL_0002057	monocyte	naive	191	ENSG00000143889	ENSG00000143889	rs78311747	2	38762301	C	T	0.0732984	-0.840195	0.181783	7.32827e-06
QTS000002	QTD000021	BLUEPRINT	monocyte	CL_0002057	monocyte	naive	191	ENSG00000143919	ENSG00000143919	rs149693750	2	44504517	G	A	0.0602094	1.19585	0.123493	4.7979e-18
QTS000002	QTD000021	BLUEPRINT	monocyte	CL_0002057	monocyte	naive	191	ENSG00000143924	ENSG00000143924	rs7570219	2	42102189	A	G	0.513089	-0.811879	0.0716601	1.07117e-22
QTS000002	QTD000021	BLUEPRINT	monocyte	CL_0002057	monocyte	naive	191	ENSG00000143942	ENSG00000143942	rs805431	2	53848360	C	A	0.026178	1.47574	0.292941	1.16092e-06
QTS000002	QTD000021	BLUEPRINT	monocyte	CL_0002057	monocyte	naive	191	ENSG00000143952	ENSG00000143952	rs79669117	2	63261073	C	T	0.0209424	-1.34498	0.312037	2.70801e-05
QTS000002	QTD000021	BLUEPRINT	monocyte	CL_0002057	monocyte	naive	191	ENSG00000143971	ENSG00000143971	rs76623705	2	67397667	C	G	0.0287958	1.04222	0.172486	8.8252e-09
QTS000002	QTD000021	BLUEPRINT	monocyte	CL_0002057	monocyte	naive	191	ENSG00000144028	ENSG00000144028	rs113451578	2	96623685	C	T	0.133508	0.657391	0.130117	1.08589e-06
QTS000002	QTD000021	BLUEPRINT	monocyte	CL_0002057	monocyte	naive	191	ENSG00000144034	ENSG00000144034	rs11126416	2	73746750	A	G	0.662304	0.660205	0.0742339	6.96364e-16
QTS000002	QTD000021	BLUEPRINT	monocyte	CL_0002057	monocyte	naive	191	ENSG00000144115	ENSG00000144115	rs11543510	2	88149714	C	G	0.146597	1.36668	0.101332	6.26335e-29
QTS000002	QTD000021	BLUEPRINT	monocyte	CL_0002057	monocyte	naive	191	ENSG00000144115	ENSG00000144115	rs138245657	2	88237880	T	C	0.0235602	1.76383	0.331116	3.02412e-07
QTS000002	QTD000021	BLUEPRINT	monocyte	CL_0002057	monocyte	naive	191	ENSG00000144115	ENSG00000144115	rs6547758	2	88170344	G	C	0.727749	0.973963	0.0792097	1.76172e-25
QTS000002	QTD000021	BLUEPRINT	monocyte	CL_0002057	monocyte	naive	191	ENSG00000144118	ENSG00000144118	rs2278505	2	120292984	A	G	0.693717	-0.691174	0.0710872	3.73159e-18
QTS000002	QTD000021	BLUEPRINT	monocyte	CL_0002057	monocyte	naive	191	ENSG00000144130	ENSG00000144130	rs6542078	2	112704489	T	C	0.494764	-0.422574	0.0918134	7.96554e-06
QTS000002	QTD000021	BLUEPRINT	monocyte	CL_0002057	monocyte	naive	191	ENSG00000144134	ENSG00000144134	rs793076	2	113635655	C	G	0.573298	-0.503188	0.0860845	2.40245e-08
QTS000002	QTD000021	BLUEPRINT	monocyte	CL_0002057	monocyte	naive	191	ENSG00000144136	ENSG00000144136	rs10211073	2	112699472	A	G	0.497382	-0.598088	0.06936	3.70418e-15
QTS000002	QTD000021	BLUEPRINT	monocyte	CL_0002057	monocyte	naive	191	ENSG00000144136	ENSG00000144136	rs3849316	2	112616298	A	G	0.801047	-0.538643	0.102504	4.24754e-07
QTS000002	QTD000021	BLUEPRINT	monocyte	CL_0002057	monocyte	naive	191	ENSG00000144136	ENSG00000144136	rs4849051	2	112186006	G	A	0.753927	-0.466007	0.0943971	1.83496e-06
QTS000002	QTD000021	BLUEPRINT	monocyte	CL_0002057	monocyte	naive	191	ENSG00000144161	ENSG00000144161	rs17781007	2	112250180	C	T	0.0811518	0.708798	0.167275	3.64293e-05
QTS000002	QTD000021	BLUEPRINT	monocyte	CL_0002057	monocyte	naive	191	ENSG00000144214	ENSG00000144214	rs11885942	2	99387702	A	G	0.298429	0.761012	0.086633	1.37049e-15
QTS000002	QTD000021	BLUEPRINT	monocyte	CL_0002057	monocyte	naive	191	ENSG00000144218	ENSG00000144218	rs73966422	2	100137627	C	G	0.157068	-0.571572	0.12103	4.73976e-06
QTS000002	QTD000021	BLUEPRINT	monocyte	CL_0002057	monocyte	naive	191	ENSG00000144231	ENSG00000144231	rs13031513	2	127857816	G	T	0.363874	-0.642275	0.0685366	3.48802e-17
QTS000002	QTD000021	BLUEPRINT	monocyte	CL_0002057	monocyte	naive	191	ENSG00000144283	ENSG00000144283	rs6709528	2	158113913	C	T	0.510471	-0.920371	0.0731709	2.68582e-26
QTS000002	QTD000021	BLUEPRINT	monocyte	CL_0002057	monocyte	naive	191	ENSG00000144357	ENSG00000144357	rs12994491	2	169958000	C	A	0.623037	-0.387944	0.0787245	1.90907e-06
QTS000002	QTD000021	BLUEPRINT	monocyte	CL_0002057	monocyte	naive	191	ENSG00000144381	ENSG00000144381	rs148671388	2	197384743	A	G	0.0157068	1.0996	0.249258	1.7842e-05
QTS000002	QTD000021	BLUEPRINT	monocyte	CL_0002057	monocyte	naive	191	ENSG00000144381	ENSG00000144381	rs17405525	2	197349459	G	C	0.445026	-0.269867	0.0578278	6.0414e-06
QTS000002	QTD000021	BLUEPRINT	monocyte	CL_0002057	monocyte	naive	191	ENSG00000144381	ENSG00000144381	rs1902248	2	197627874	C	T	0.206806	0.362645	0.0704489	7.00344e-07
QTS000002	QTD000021	BLUEPRINT	monocyte	CL_0002057	monocyte	naive	191	ENSG00000144401	ENSG00000144401	rs2551917	2	207553608	G	A	0.175393	-0.99043	0.0688287	1.53865e-31
QTS000002	QTD000021	BLUEPRINT	monocyte	CL_0002057	monocyte	naive	191	ENSG00000144476	ENSG00000144476	rs3888913	2	236871481	C	T	0.505236	-0.475937	0.0839204	5.71645e-08
QTS000002	QTD000021	BLUEPRINT	monocyte	CL_0002057	monocyte	naive	191	ENSG00000144504	ENSG00000144504	rs13394744	2	240521955	T	A	0.183246	0.76041	0.101853	3.68139e-12
QTS000002	QTD000021	BLUEPRINT	monocyte	CL_0002057	monocyte	naive	191	ENSG00000150540	ENSG00000150540	rs1020677	2	137998422	T	A	0.350785	0.399531	0.0593359	2.25935e-10
QTS000002	QTD000021	BLUEPRINT	monocyte	CL_0002057	monocyte	naive	191	ENSG00000151353	ENSG00000151353	rs3749138	2	677213	G	A	0.819372	0.676899	0.0914255	5.25832e-12
QTS000002	QTD000021	BLUEPRINT	monocyte	CL_0002057	monocyte	naive	191	ENSG00000151353	ENSG00000151353	rs73153267	2	676782	C	A	0.10733	0.978553	0.109934	6.63697e-16
QTS000002	QTD000021	BLUEPRINT	monocyte	CL_0002057	monocyte	naive	191	ENSG00000151353	ENSG00000151353	rs7596985	2	659384	A	G	0.290576	-0.407751	0.0868878	5.39475e-06
QTS000002	QTD000021	BLUEPRINT	monocyte	CL_0002057	monocyte	naive	191	ENSG00000151687	ENSG00000151687	rs7568449	2	189656328	C	T	0.782723	0.447872	0.0973766	8.07378e-06
QTS000002	QTD000021	BLUEPRINT	monocyte	CL_0002057	monocyte	naive	191	ENSG00000151689	ENSG00000151689	rs2582755	2	190371714	C	T	0.60733	-0.520085	0.086437	1.00536e-08
QTS000002	QTD000021	BLUEPRINT	monocyte	CL_0002057	monocyte	naive	191	ENSG00000151690	ENSG00000151690	rs140182739	2	190384270	G	A	0.146597	-0.88754	0.119811	5.13929e-12
QTS000002	QTD000021	BLUEPRINT	monocyte	CL_0002057	monocyte	naive	191	ENSG00000151690	ENSG00000151690	rs62180988	2	190403426	C	A	0.353403	1.13783	0.0604298	4.96261e-44
QTS000002	QTD000021	BLUEPRINT	monocyte	CL_0002057	monocyte	naive	191	ENSG00000151690	ENSG00000151690	rs72913054	2	190571894	G	C	0.193717	-0.704695	0.115458	6.44273e-09
QTS000002	QTD000021	BLUEPRINT	monocyte	CL_0002057	monocyte	naive	191	ENSG00000152127	ENSG00000152127	rs12464954	2	134137542	T	G	0.149215	0.853499	0.129948	5.54537e-10
QTS000002	QTD000021	BLUEPRINT	monocyte	CL_0002057	monocyte	naive	191	ENSG00000152256	ENSG00000152256	rs2701268	2	172486471	G	A	0.183246	-0.632142	0.0740178	6.144e-15
QTS000002	QTD000021	BLUEPRINT	monocyte	CL_0002057	monocyte	naive	191	ENSG00000152518	ENSG00000152518	rs6719534	2	43306075	G	A	0.560209	0.42434	0.076979	1.24325e-07
QTS000002	QTD000021	BLUEPRINT	monocyte	CL_0002057	monocyte	naive	191	ENSG00000152672	ENSG00000152672	rs67506291	2	70824386	C	A	0.657068	-1.22404	0.0634579	2.8133e-45
QTS000002	QTD000021	BLUEPRINT	monocyte	CL_0002057	monocyte	naive	191	ENSG00000152683	ENSG00000152683	rs10439444	2	31958698	C	T	0.418848	-0.363536	0.0642384	6.06852e-08
QTS000002	QTD000021	BLUEPRINT	monocyte	CL_0002057	monocyte	naive	191	ENSG00000153107	ENSG00000153107	rs72823437	2	111732738	G	A	0.212042	-0.315943	0.0671369	5.09581e-06
QTS000002	QTD000021	BLUEPRINT	monocyte	CL_0002057	monocyte	naive	191	ENSG00000153574	ENSG00000153574	rs10168951	2	88104168	A	G	0.0759162	0.734922	0.169163	2.35432e-05
QTS000002	QTD000021	BLUEPRINT	monocyte	CL_0002057	monocyte	naive	191	ENSG00000153823	ENSG00000153823	rs4973190	2	229346718	T	C	0.185864	-0.728093	0.0937338	6.34688e-13
QTS000002	QTD000021	BLUEPRINT	monocyte	CL_0002057	monocyte	naive	191	ENSG00000155368	ENSG00000155368	rs11693406	2	119373182	G	C	0.235602	-0.828723	0.0671859	1.36094e-25
QTS000002	QTD000021	BLUEPRINT	monocyte	CL_0002057	monocyte	naive	191	ENSG00000155636	ENSG00000155636	rs2276622	2	178112893	C	G	0.36911	-0.292492	0.0680985	2.88125e-05
QTS000002	QTD000021	BLUEPRINT	monocyte	CL_0002057	monocyte	naive	191	ENSG00000155749	ENSG00000155749	rs7605375	2	201465907	G	A	0.643979	-0.611497	0.0899765	1.60133e-10
QTS000002	QTD000021	BLUEPRINT	monocyte	CL_0002057	monocyte	naive	191	ENSG00000155755	ENSG00000155755	rs62193398	2	201666541	T	C	0.400524	0.850895	0.0835737	1.95718e-19
QTS000002	QTD000021	BLUEPRINT	monocyte	CL_0002057	monocyte	naive	191	ENSG00000156973	ENSG00000156973	rs72994902	2	231720407	G	T	0.222513	0.692897	0.111571	3.69791e-09
QTS000002	QTD000021	BLUEPRINT	monocyte	CL_0002057	monocyte	naive	191	ENSG00000158417	ENSG00000158417	rs988825	2	98959252	T	C	0.91623	0.735198	0.163337	1.22592e-05
QTS000002	QTD000021	BLUEPRINT	monocyte	CL_0002057	monocyte	naive	191	ENSG00000158435	ENSG00000158435	rs1550527	2	101227553	T	C	0.445026	-0.446962	0.0889131	1.21917e-06
QTS000002	QTD000021	BLUEPRINT	monocyte	CL_0002057	monocyte	naive	191	ENSG00000159374	ENSG00000159374	rs142323855	2	74335253	A	C	0.0209424	-1.73735	0.330034	4.06609e-07
QTS000002	QTD000021	BLUEPRINT	monocyte	CL_0002057	monocyte	naive	191	ENSG00000162881	ENSG00000162881	rs13026205	2	42790947	A	C	0.748691	0.455353	0.100728	1.1291e-05
QTS000002	QTD000021	BLUEPRINT	monocyte	CL_0002057	monocyte	naive	191	ENSG00000162882	ENSG00000162882	rs1347930	2	42823328	A	G	0.743455	0.774741	0.0893028	2.68281e-15
QTS000002	QTD000021	BLUEPRINT	monocyte	CL_0002057	monocyte	naive	191	ENSG00000162924	ENSG00000162924	rs13031237	2	60908994	G	T	0.400524	0.349652	0.0440396	2.30083e-13
QTS000002	QTD000021	BLUEPRINT	monocyte	CL_0002057	monocyte	naive	191	ENSG00000162927	ENSG00000162927	rs12464096	2	61012197	G	C	0.185864	0.993654	0.0833345	2.09478e-24
QTS000002	QTD000021	BLUEPRINT	monocyte	CL_0002057	monocyte	naive	191	ENSG00000162976	ENSG00000162976	rs6432182	2	11160743	T	C	0.866492	0.803423	0.0906939	8.65007e-16
QTS000002	QTD000021	BLUEPRINT	monocyte	CL_0002057	monocyte	naive	191	ENSG00000162980	ENSG00000162980	rs4664514	2	151980639	G	C	0.34555	0.544517	0.0855328	1.63028e-09
QTS000002	QTD000021	BLUEPRINT	monocyte	CL_0002057	monocyte	naive	191	ENSG00000162999	ENSG00000162999	rs141418956	2	183101425	C	G	0.0497382	1.00635	0.175825	4.4127e-08
QTS000002	QTD000021	BLUEPRINT	monocyte	CL_0002057	monocyte	naive	191	ENSG00000163013	ENSG00000163013	rs526106	2	73265486	A	T	0.26178	-0.592476	0.109812	2.18333e-07
QTS000002	QTD000021	BLUEPRINT	monocyte	CL_0002057	monocyte	naive	191	ENSG00000163166	ENSG00000163166	rs141114492	2	127164448	C	T	0.0287958	-0.891038	0.197462	1.16863e-05
QTS000002	QTD000021	BLUEPRINT	monocyte	CL_0002057	monocyte	naive	191	ENSG00000163249	ENSG00000163249	rs2551639	2	207531463	A	G	0.175393	-0.625758	0.0916514	1.34734e-10
QTS000002	QTD000021	BLUEPRINT	monocyte	CL_0002057	monocyte	naive	191	ENSG00000163449	ENSG00000163449	rs7599806	2	216287628	G	A	0.408377	0.422437	0.075461	8.19171e-08
QTS000002	QTD000021	BLUEPRINT	monocyte	CL_0002057	monocyte	naive	191	ENSG00000163466	ENSG00000163466	rs10206984	2	218202257	C	T	0.47644	0.575075	0.0772544	4.17564e-12
QTS000002	QTD000021	BLUEPRINT	monocyte	CL_0002057	monocyte	naive	191	ENSG00000163521	ENSG00000163521	rs885854	2	219249006	G	A	0.175393	-1.21042	0.0925553	9.60731e-28
QTS000002	QTD000021	BLUEPRINT	monocyte	CL_0002057	monocyte	naive	191	ENSG00000163596	ENSG00000163596	rs2469962	2	203491099	G	A	0.628272	-0.508352	0.102315	1.58938e-06
QTS000002	QTD000021	BLUEPRINT	monocyte	CL_0002057	monocyte	naive	191	ENSG00000163798	ENSG00000163798	rs12621136	2	27649268	C	A	0.97644	1.93491	0.270687	2.25462e-11
QTS000002	QTD000021	BLUEPRINT	monocyte	CL_0002057	monocyte	naive	191	ENSG00000168397	ENSG00000168397	rs35562522	2	241674499	A	G	0.206806	-0.863026	0.0908618	1.56092e-17
QTS000002	QTD000021	BLUEPRINT	monocyte	CL_0002057	monocyte	naive	191	ENSG00000168763	ENSG00000168763	rs57674617	2	96435579	A	C	0.0575916	-0.851766	0.198094	2.82669e-05
QTS000002	QTD000021	BLUEPRINT	monocyte	CL_0002057	monocyte	naive	191	ENSG00000168894	ENSG00000168894	rs12622003	2	85732726	T	C	0.536649	-0.23132	0.0506127	9.13819e-06
QTS000002	QTD000021	BLUEPRINT	monocyte	CL_0002057	monocyte	naive	191	ENSG00000168899	ENSG00000168899	rs11311	2	85584469	C	T	0.109948	1.00191	0.134333	3.84211e-12
QTS000002	QTD000021	BLUEPRINT	monocyte	CL_0002057	monocyte	naive	191	ENSG00000169432	ENSG00000169432	rs115848509	2	166374484	T	A	0.0811518	1.10927	0.183555	8.78536e-09
QTS000002	QTD000021	BLUEPRINT	monocyte	CL_0002057	monocyte	naive	191	ENSG00000169432	ENSG00000169432	rs17818608	2	166386247	C	G	0.112565	-0.937472	0.148155	1.99867e-09
QTS000002	QTD000021	BLUEPRINT	monocyte	CL_0002057	monocyte	naive	191	ENSG00000169432	ENSG00000169432	rs6723604	2	166379956	C	A	0.534031	-1.09104	0.073648	9.20996e-33
QTS000002	QTD000021	BLUEPRINT	monocyte	CL_0002057	monocyte	naive	191	ENSG00000169629	ENSG00000169629	rs6542056	2	112434559	G	A	0.146597	-1.45036	0.0851807	4.72322e-39
QTS000002	QTD000021	BLUEPRINT	monocyte	CL_0002057	monocyte	naive	191	ENSG00000169764	ENSG00000169764	rs35474183	2	63755389	C	T	0.180628	0.66497	0.101561	6.19329e-10
QTS000002	QTD000021	BLUEPRINT	monocyte	CL_0002057	monocyte	naive	191	ENSG00000169967	ENSG00000169967	rs12469821	2	127558004	T	C	0.628272	-0.361555	0.0711187	9.39925e-07
QTS000002	QTD000021	BLUEPRINT	monocyte	CL_0002057	monocyte	naive	191	ENSG00000169994	ENSG00000169994	rs75591580	2	127637563	G	A	0.0287958	-1.90499	0.260437	8.76544e-12
QTS000002	QTD000021	BLUEPRINT	monocyte	CL_0002057	monocyte	naive	191	ENSG00000170035	ENSG00000170035	rs4374330	2	181193705	C	T	0.772251	-0.619466	0.0966317	1.28799e-09
QTS000002	QTD000021	BLUEPRINT	monocyte	CL_0002057	monocyte	naive	191	ENSG00000170340	ENSG00000170340	rs4558575	2	62294970	G	A	0.680628	0.50003	0.0738447	1.83501e-10
QTS000002	QTD000021	BLUEPRINT	monocyte	CL_0002057	monocyte	naive	191	ENSG00000170634	ENSG00000170634	rs7566894	2	54159207	C	T	0.526178	-0.488417	0.0892918	1.52683e-07
QTS000002	QTD000021	BLUEPRINT	monocyte	CL_0002057	monocyte	naive	191	ENSG00000170802	ENSG00000170802	rs79073127	2	48346756	G	C	0.128272	0.758401	0.0810229	3.73796e-17
QTS000002	QTD000021	BLUEPRINT	monocyte	CL_0002057	monocyte	naive	191	ENSG00000171103	ENSG00000171103	rs66904522	2	28858026	A	C	0.405759	0.448747	0.0850316	3.82037e-07
QTS000002	QTD000021	BLUEPRINT	monocyte	CL_0002057	monocyte	naive	191	ENSG00000171853	ENSG00000171853	rs4641971	2	3478086	G	T	0.374346	0.30305	0.0556388	1.70696e-07
QTS000002	QTD000021	BLUEPRINT	monocyte	CL_0002057	monocyte	naive	191	ENSG00000172292	ENSG00000172292	rs62175810	2	168539901	T	C	0.0968586	-0.707591	0.162358	2.2245e-05
QTS000002	QTD000021	BLUEPRINT	monocyte	CL_0002057	monocyte	naive	191	ENSG00000172954	ENSG00000172954	rs72853154	2	30443664	C	G	0.253927	1.1439	0.0762672	2.72049e-33
QTS000002	QTD000021	BLUEPRINT	monocyte	CL_0002057	monocyte	naive	191	ENSG00000172965	ENSG00000172965	rs11685413	2	111457004	T	G	0.926702	0.859141	0.163389	4.18036e-07
QTS000002	QTD000021	BLUEPRINT	monocyte	CL_0002057	monocyte	naive	191	ENSG00000172965	ENSG00000172965	rs1463118	2	111495725	A	C	0.332461	-0.474296	0.0904807	4.51278e-07
QTS000002	QTD000021	BLUEPRINT	monocyte	CL_0002057	monocyte	naive	191	ENSG00000172965	ENSG00000172965	rs62160676	2	111410354	T	C	0.26178	-0.720791	0.0972695	5.06806e-12
QTS000002	QTD000021	BLUEPRINT	monocyte	CL_0002057	monocyte	naive	191	ENSG00000173272	ENSG00000173272	rs10171879	2	131489976	C	T	0.188482	0.843097	0.0977318	3.62157e-15
QTS000002	QTD000021	BLUEPRINT	monocyte	CL_0002057	monocyte	naive	191	ENSG00000173349	ENSG00000173349	rs6750523	2	127791603	A	C	0.21466	-0.729651	0.101017	1.47606e-11
QTS000002	QTD000021	BLUEPRINT	monocyte	CL_0002057	monocyte	naive	191	ENSG00000173960	ENSG00000173960	rs1533440	2	23971444	C	T	0.570681	-0.880949	0.0577383	4.91597e-34
QTS000002	QTD000021	BLUEPRINT	monocyte	CL_0002057	monocyte	naive	191	ENSG00000174501	ENSG00000174501	rs2579520	2	95994552	A	G	0.405759	0.81977	0.0783831	3.24154e-20
QTS000002	QTD000021	BLUEPRINT	monocyte	CL_0002057	monocyte	naive	191	ENSG00000175084	ENSG00000175084	rs12621188	2	219423170	C	G	0.65445	0.5563	0.0953238	2.51844e-08
QTS000002	QTD000021	BLUEPRINT	monocyte	CL_0002057	monocyte	naive	191	ENSG00000177483	ENSG00000177483	rs60023357	2	237779250	G	A	0.138743	1.41973	0.0703918	1.24679e-47
QTS000002	QTD000021	BLUEPRINT	monocyte	CL_0002057	monocyte	naive	191	ENSG00000177917	ENSG00000177917	rs7558920	2	152729785	A	G	0.680628	0.606395	0.0771411	3.66503e-13
QTS000002	QTD000021	BLUEPRINT	monocyte	CL_0002057	monocyte	naive	191	ENSG00000178074	ENSG00000178074	rs72916335	2	200236484	A	C	0.151832	-0.414816	0.0966366	2.91196e-05
QTS000002	QTD000021	BLUEPRINT	monocyte	CL_0002057	monocyte	naive	191	ENSG00000178623	ENSG00000178623	rs11683918	2	240602582	C	T	0.460733	0.466519	0.0884132	3.83556e-07
QTS000002	QTD000021	BLUEPRINT	monocyte	CL_0002057	monocyte	naive	191	ENSG00000178623	ENSG00000178623	rs2975781	2	240627012	C	T	0.450262	0.771227	0.0732289	2.01214e-20
QTS000002	QTD000021	BLUEPRINT	monocyte	CL_0002057	monocyte	naive	191	ENSG00000178623	ENSG00000178623	rs72996949	2	240631560	G	A	0.0863874	-0.756967	0.142198	3.07574e-07
QTS000002	QTD000021	BLUEPRINT	monocyte	CL_0002057	monocyte	naive	191	ENSG00000179528	ENSG00000179528	rs4852379	2	75471226	A	G	0.146597	0.610505	0.138628	1.84138e-05
QTS000002	QTD000021	BLUEPRINT	monocyte	CL_0002057	monocyte	naive	191	ENSG00000179818	ENSG00000179818	rs10191755	2	69950013	A	G	0.0863874	-0.739519	0.153342	3.05218e-06
QTS000002	QTD000021	BLUEPRINT	monocyte	CL_0002057	monocyte	naive	191	ENSG00000179921	ENSG00000179921	rs4674276	2	218258057	A	T	0.421466	0.340711	0.0643434	3.51324e-07
QTS000002	QTD000021	BLUEPRINT	monocyte	CL_0002057	monocyte	naive	191	ENSG00000180398	ENSG00000180398	rs34653836	2	46923436	T	C	0.175393	-0.990016	0.0884158	2.5634e-22
QTS000002	QTD000021	BLUEPRINT	monocyte	CL_0002057	monocyte	naive	191	ENSG00000182600	ENSG00000182600	rs13396686	2	232341923	G	A	0.0418848	-1.02384	0.236971	2.59725e-05
QTS000002	QTD000021	BLUEPRINT	monocyte	CL_0002057	monocyte	naive	191	ENSG00000183023	ENSG00000183023	rs6736874	2	40453970	A	G	0.219895	-0.935051	0.0993461	2.69513e-17
QTS000002	QTD000021	BLUEPRINT	monocyte	CL_0002057	monocyte	naive	191	ENSG00000183091	ENSG00000183091	rs59493296	2	151641030	T	C	0.0706806	-1.00233	0.190495	4.11365e-07
QTS000002	QTD000021	BLUEPRINT	monocyte	CL_0002057	monocyte	naive	191	ENSG00000183091	ENSG00000183091	rs7594616	2	151796130	G	A	0.0811518	-1.38131	0.154199	4.66573e-16
QTS000002	QTD000021	BLUEPRINT	monocyte	CL_0002057	monocyte	naive	191	ENSG00000183091	ENSG00000183091	rs78482419	2	151656985	C	T	0.0471204	1.73337	0.216393	1.51025e-13
QTS000002	QTD000021	BLUEPRINT	monocyte	CL_0002057	monocyte	naive	191	ENSG00000183308	ENSG00000183308	rs10183261	2	200932953	G	A	0.188482	0.665778	0.125109	3.10132e-07
QTS000002	QTD000021	BLUEPRINT	monocyte	CL_0002057	monocyte	naive	191	ENSG00000184182	ENSG00000184182	rs13395126	2	238097119	A	G	0.269634	-0.516232	0.0972325	3.28762e-07
QTS000002	QTD000021	BLUEPRINT	monocyte	CL_0002057	monocyte	naive	191	ENSG00000184898	ENSG00000184898	rs11693580	2	151337578	G	A	0.63089	-0.479734	0.0771618	3.56801e-09
QTS000002	QTD000021	BLUEPRINT	monocyte	CL_0002057	monocyte	naive	191	ENSG00000185404	ENSG00000185404	rs17332742	2	230411519	A	G	0.188482	-0.529244	0.110665	3.64657e-06
QTS000002	QTD000021	BLUEPRINT	monocyte	CL_0002057	monocyte	naive	191	ENSG00000185414	ENSG00000185414	rs6542873	2	99208502	G	A	0.264398	0.412225	0.0832296	1.70579e-06
QTS000002	QTD000021	BLUEPRINT	monocyte	CL_0002057	monocyte	naive	191	ENSG00000186132	ENSG00000186132	rs935394	2	119350654	A	C	0.26178	-0.449431	0.0944948	4.09228e-06
QTS000002	QTD000021	BLUEPRINT	monocyte	CL_0002057	monocyte	naive	191	ENSG00000186453	ENSG00000186453	rs111634163	2	24049787	C	T	0.136126	0.587231	0.118937	1.82968e-06
QTS000002	QTD000021	BLUEPRINT	monocyte	CL_0002057	monocyte	naive	191	ENSG00000186522	ENSG00000186522	rs78584142	2	109596662	T	C	0.188482	-0.846866	0.108877	5.96739e-13
QTS000002	QTD000021	BLUEPRINT	monocyte	CL_0002057	monocyte	naive	191	ENSG00000188042	ENSG00000188042	rs12692135	2	234426120	C	T	0.429319	0.511569	0.0759968	2.28311e-10
QTS000002	QTD000021	BLUEPRINT	monocyte	CL_0002057	monocyte	naive	191	ENSG00000188282	ENSG00000188282	rs10196707	2	218033784	G	A	0.128272	-0.617314	0.127191	2.6626e-06
QTS000002	QTD000021	BLUEPRINT	monocyte	CL_0002057	monocyte	naive	191	ENSG00000196504	ENSG00000196504	rs4664605	2	152717014	C	T	0.659686	-0.449713	0.0599178	2.92663e-12
QTS000002	QTD000021	BLUEPRINT	monocyte	CL_0002057	monocyte	naive	191	ENSG00000196843	ENSG00000196843	rs62156200	2	96675587	C	T	0.225131	-0.432496	0.070735	6.09107e-09
QTS000002	QTD000021	BLUEPRINT	monocyte	CL_0002057	monocyte	naive	191	ENSG00000196912	ENSG00000196912	rs10874468	2	96930254	G	A	0.725131	-0.484264	0.0935953	6.19654e-07
QTS000002	QTD000021	BLUEPRINT	monocyte	CL_0002057	monocyte	naive	191	ENSG00000196912	ENSG00000196912	rs111420187	2	97566085	G	A	0.0497382	1.2103	0.187487	1.01467e-09
QTS000002	QTD000021	BLUEPRINT	monocyte	CL_0002057	monocyte	naive	191	ENSG00000196912	ENSG00000196912	rs13005320	2	97032743	A	C	0.17801	-0.609059	0.116285	4.60488e-07
QTS000002	QTD000021	BLUEPRINT	monocyte	CL_0002057	monocyte	naive	191	ENSG00000196950	ENSG00000196950	rs12476600	2	195610912	A	G	0.0471204	0.968208	0.216334	1.36538e-05
QTS000002	QTD000021	BLUEPRINT	monocyte	CL_0002057	monocyte	naive	191	ENSG00000197557	ENSG00000197557	rs11694013	2	177627211	G	A	0.89267	-0.578653	0.132974	2.28578e-05
QTS000002	QTD000021	BLUEPRINT	monocyte	CL_0002057	monocyte	naive	191	ENSG00000198130	ENSG00000198130	rs291428	2	190332500	G	T	0.615183	0.626117	0.0695285	3.47604e-16
QTS000002	QTD000021	BLUEPRINT	monocyte	CL_0002057	monocyte	naive	191	ENSG00000198142	ENSG00000198142	rs78510976	2	109510335	C	T	0.267016	-0.493623	0.100987	2.28255e-06
QTS000002	QTD000021	BLUEPRINT	monocyte	CL_0002057	monocyte	naive	191	ENSG00000198369	ENSG00000198369	rs7565437	2	65419832	T	C	0.405759	-0.357353	0.0788725	1.0815e-05
QTS000002	QTD000021	BLUEPRINT	monocyte	CL_0002057	monocyte	naive	191	ENSG00000198399	ENSG00000198399	rs2543662	2	24220402	C	A	0.746073	0.447909	0.0958784	5.91435e-06
QTS000002	QTD000021	BLUEPRINT	monocyte	CL_0002057	monocyte	naive	191	ENSG00000198399	ENSG00000198399	rs2551128	2	24334294	C	G	0.97644	1.30355	0.28451	8.70597e-06
QTS000002	QTD000021	BLUEPRINT	monocyte	CL_0002057	monocyte	naive	191	ENSG00000198399	ENSG00000198399	rs2702082	2	24365938	G	A	0.97644	1.2938	0.284957	1.03847e-05
QTS000002	QTD000021	BLUEPRINT	monocyte	CL_0002057	monocyte	naive	191	ENSG00000198648	ENSG00000198648	rs4667569	2	168182469	A	G	0.269634	-1.22154	0.0644624	2.33131e-44
QTS000002	QTD000021	BLUEPRINT	monocyte	CL_0002057	monocyte	naive	191	ENSG00000198885	ENSG00000198885	rs11164062	2	96185381	C	A	0.672775	0.501875	0.110451	1.02297e-05
QTS000002	QTD000021	BLUEPRINT	monocyte	CL_0002057	monocyte	naive	191	ENSG00000203327	ENSG00000203327	rs17046778	2	55232237	T	G	0.138743	1.17607	0.0987621	2.32287e-24
QTS000002	QTD000021	BLUEPRINT	monocyte	CL_0002057	monocyte	naive	191	ENSG00000204406	ENSG00000204406	rs9789640	2	147995932	A	G	0.26178	0.689681	0.0983603	4.84938e-11
QTS000002	QTD000021	BLUEPRINT	monocyte	CL_0002057	monocyte	naive	191	ENSG00000213639	ENSG00000213639	rs1104870	2	29231552	C	T	0.609948	0.359299	0.0841587	3.20062e-05
QTS000002	QTD000021	BLUEPRINT	monocyte	CL_0002057	monocyte	naive	191	ENSG00000213639	ENSG00000213639	rs36032888	2	28675246	C	T	0.0575916	0.822599	0.173098	4.16346e-06
QTS000002	QTD000021	BLUEPRINT	monocyte	CL_0002057	monocyte	naive	191	ENSG00000213639	ENSG00000213639	rs4666184	2	29232958	C	A	0.400524	-0.389176	0.0912628	3.26561e-05
QTS000002	QTD000021	BLUEPRINT	monocyte	CL_0002057	monocyte	naive	191	ENSG00000213639	ENSG00000213639	rs62131975	2	28824042	C	T	0.510471	0.66999	0.0754001	7.3078e-16
QTS000002	QTD000021	BLUEPRINT	monocyte	CL_0002057	monocyte	naive	191	ENSG00000213639	ENSG00000213639	rs899154	2	28678066	G	A	0.342932	-0.383411	0.0900876	3.37827e-05
QTS000002	QTD000021	BLUEPRINT	monocyte	CL_0002057	monocyte	naive	191	ENSG00000215692	ENSG00000215692	rs2293764	2	241816853	C	T	0.117801	1.14274	0.127422	4.37803e-16
QTS000002	QTD000021	BLUEPRINT	monocyte	CL_0002057	monocyte	naive	191	ENSG00000219626	ENSG00000219626	rs6545264	2	24087235	A	G	0.324607	-0.412209	0.0633363	7.64513e-10
QTS000002	QTD000021	BLUEPRINT	monocyte	CL_0002057	monocyte	naive	191	ENSG00000221823	ENSG00000221823	rs957570	2	67634583	C	G	0.120419	-0.364888	0.0841095	2.4151e-05
QTS000002	QTD000021	BLUEPRINT	monocyte	CL_0002057	monocyte	naive	191	ENSG00000221944	ENSG00000221944	rs72991937	2	232546212	A	G	0.259162	0.37008	0.0785877	5.02559e-06
QTS000002	QTD000021	BLUEPRINT	monocyte	CL_0002057	monocyte	naive	191	ENSG00000223734	ENSG00000223734	rs62111842	2	19676502	A	G	0.0890052	0.83378	0.161401	6.43453e-07
QTS000002	QTD000021	BLUEPRINT	monocyte	CL_0002057	monocyte	naive	191	ENSG00000224137	ENSG00000224137	rs12477677	2	207666398	T	C	0.253927	-0.573852	0.104184	1.26973e-07
QTS000002	QTD000021	BLUEPRINT	monocyte	CL_0002057	monocyte	naive	191	ENSG00000224152	ENSG00000224152	rs7575889	2	159660878	A	G	0.871728	0.900212	0.0949226	1.71224e-17
QTS000002	QTD000021	BLUEPRINT	monocyte	CL_0002057	monocyte	naive	191	ENSG00000225062	ENSG00000225062	rs142713239	2	218361234	C	T	0.13089	-0.559914	0.132785	3.95891e-05
QTS000002	QTD000021	BLUEPRINT	monocyte	CL_0002057	monocyte	naive	191	ENSG00000225889	ENSG00000225889	rs17739675	2	64267779	C	A	0.125654	-0.559683	0.127445	1.93824e-05
QTS000002	QTD000021	BLUEPRINT	monocyte	CL_0002057	monocyte	naive	191	ENSG00000225953	ENSG00000225953	rs17529309	2	199738959	G	T	0.0366492	-0.887306	0.201503	1.84506e-05
QTS000002	QTD000021	BLUEPRINT	monocyte	CL_0002057	monocyte	naive	191	ENSG00000226312	ENSG00000226312	rs11902120	2	201033159	A	G	0.138743	1.05749	0.111889	2.10337e-17
QTS000002	QTD000021	BLUEPRINT	monocyte	CL_0002057	monocyte	naive	191	ENSG00000226312	ENSG00000226312	rs55841134	2	201522595	G	T	0.0680628	0.876419	0.175234	1.36935e-06
QTS000002	QTD000021	BLUEPRINT	monocyte	CL_0002057	monocyte	naive	191	ENSG00000226312	ENSG00000226312	rs73045306	2	201135672	C	G	0.170157	1.2093	0.0891755	3.83263e-29
QTS000002	QTD000021	BLUEPRINT	monocyte	CL_0002057	monocyte	naive	191	ENSG00000227359	ENSG00000227359	rs62168821	2	113706512	T	C	0.23822	0.858443	0.107192	1.52673e-13
QTS000002	QTD000021	BLUEPRINT	monocyte	CL_0002057	monocyte	naive	191	ENSG00000228329	ENSG00000228329	rs17545593	2	68827296	G	A	0.0942408	0.687513	0.145666	4.79755e-06
QTS000002	QTD000021	BLUEPRINT	monocyte	CL_0002057	monocyte	naive	191	ENSG00000228486	ENSG00000228486	rs142821646	2	97955138	G	A	0.0157068	2.0781	0.381031	1.64923e-07
QTS000002	QTD000021	BLUEPRINT	monocyte	CL_0002057	monocyte	naive	191	ENSG00000228643	ENSG00000228643	rs72778227	2	598093	G	A	0.193717	-0.604275	0.11222	2.29734e-07
QTS000002	QTD000021	BLUEPRINT	monocyte	CL_0002057	monocyte	naive	191	ENSG00000228857	ENSG00000228857	rs996515	2	113891323	G	T	0.141361	0.962949	0.121606	2.60431e-13
QTS000002	QTD000021	BLUEPRINT	monocyte	CL_0002057	monocyte	naive	191	ENSG00000229056	ENSG00000229056	rs7561698	2	196268746	A	G	0.212042	0.763011	0.113262	2.21855e-10
QTS000002	QTD000021	BLUEPRINT	monocyte	CL_0002057	monocyte	naive	191	ENSG00000229160	ENSG00000229160	rs17491111	2	38126345	T	C	0.133508	1.3406	0.128812	4.51969e-20
QTS000002	QTD000021	BLUEPRINT	monocyte	CL_0002057	monocyte	naive	191	ENSG00000229195	ENSG00000229195	rs3791847	2	165864677	A	T	0.117801	0.973016	0.145043	2.5889e-10
QTS000002	QTD000021	BLUEPRINT	monocyte	CL_0002057	monocyte	naive	191	ENSG00000229498	ENSG00000229498	rs1123105	2	85711465	G	A	0.143979	1.09673	0.120774	2.16726e-16
QTS000002	QTD000021	BLUEPRINT	monocyte	CL_0002057	monocyte	naive	191	ENSG00000229498	ENSG00000229498	rs11887686	2	85697008	G	A	0.0863874	0.868312	0.150775	3.70076e-08
QTS000002	QTD000021	BLUEPRINT	monocyte	CL_0002057	monocyte	naive	191	ENSG00000229498	ENSG00000229498	rs2366807	2	85699475	G	A	0.371728	-0.90582	0.0689643	6.57752e-28
QTS000002	QTD000021	BLUEPRINT	monocyte	CL_0002057	monocyte	naive	191	ENSG00000230002	ENSG00000230002	rs11885217	2	73326080	A	G	0.287958	0.384676	0.0642594	1.17575e-08
QTS000002	QTD000021	BLUEPRINT	monocyte	CL_0002057	monocyte	naive	191	ENSG00000231858	ENSG00000231858	rs12991437	2	191018047	C	G	0.403141	-0.423615	0.0909769	6.32029e-06
QTS000002	QTD000021	BLUEPRINT	monocyte	CL_0002057	monocyte	naive	191	ENSG00000231908	ENSG00000231908	rs62195266	2	208308936	G	C	0.198953	0.522573	0.114358	9.16822e-06
QTS000002	QTD000021	BLUEPRINT	monocyte	CL_0002057	monocyte	naive	191	ENSG00000232788	ENSG00000232788	rs10195843	2	172281628	C	A	0.327225	-0.484422	0.0973186	1.52484e-06
QTS000002	QTD000021	BLUEPRINT	monocyte	CL_0002057	monocyte	naive	191	ENSG00000232973	ENSG00000232973	rs112158333	2	38138465	C	T	0.133508	0.829947	0.111669	4.46666e-12
QTS000002	QTD000021	BLUEPRINT	monocyte	CL_0002057	monocyte	naive	191	ENSG00000233757	ENSG00000233757	rs1168970	2	96150867	C	T	0.335079	-0.389659	0.090827	2.94069e-05
QTS000002	QTD000021	BLUEPRINT	monocyte	CL_0002057	monocyte	naive	191	ENSG00000233806	ENSG00000233806	rs7420143	2	241979431	A	G	0.465969	-0.653903	0.0868989	2.61627e-12
QTS000002	QTD000021	BLUEPRINT	monocyte	CL_0002057	monocyte	naive	191	ENSG00000234072	ENSG00000234072	rs59644396	2	27423216	A	G	0.356021	-0.783033	0.0848879	8.80979e-17
QTS000002	QTD000021	BLUEPRINT	monocyte	CL_0002057	monocyte	naive	191	ENSG00000234171	ENSG00000234171	rs4583476	2	3561166	T	C	0.329843	-0.729619	0.0846241	3.72878e-15
QTS000002	QTD000021	BLUEPRINT	monocyte	CL_0002057	monocyte	naive	191	ENSG00000234936	ENSG00000234936	rs13424398	2	43267082	G	T	0.128272	0.900542	0.146079	4.69006e-09
QTS000002	QTD000021	BLUEPRINT	monocyte	CL_0002057	monocyte	naive	191	ENSG00000235151	ENSG00000235151	rs2293764	2	241816853	C	T	0.117801	1.40689	0.109397	4.09489e-27
QTS000002	QTD000021	BLUEPRINT	monocyte	CL_0002057	monocyte	naive	191	ENSG00000235192	ENSG00000235192	rs2241462	2	165833126	T	C	0.719895	0.684847	0.105655	8.80323e-10
QTS000002	QTD000021	BLUEPRINT	monocyte	CL_0002057	monocyte	naive	191	ENSG00000236008	ENSG00000236008	rs11891977	2	8568422	C	T	0.026178	-1.49702	0.283067	3.62486e-07
QTS000002	QTD000021	BLUEPRINT	monocyte	CL_0002057	monocyte	naive	191	ENSG00000236209	ENSG00000236209	rs12366	2	74958729	G	T	0.403141	1.20931	0.0455755	2.0615e-63
QTS000002	QTD000021	BLUEPRINT	monocyte	CL_0002057	monocyte	naive	191	ENSG00000236682	ENSG00000236682	rs3088374	2	127304472	T	C	0.421466	-0.805254	0.0721912	3.39877e-22
QTS000002	QTD000021	BLUEPRINT	monocyte	CL_0002057	monocyte	naive	191	ENSG00000236977	ENSG00000236977	rs979020	2	197305025	T	C	0.366492	-0.228941	0.0425361	2.32408e-07
QTS000002	QTD000021	BLUEPRINT	monocyte	CL_0002057	monocyte	naive	191	ENSG00000237298	ENSG00000237298	rs6735077	2	178516596	T	G	0.204188	-0.556622	0.108794	8.09549e-07
QTS000002	QTD000021	BLUEPRINT	monocyte	CL_0002057	monocyte	naive	191	ENSG00000237638	ENSG00000237638	rs6546121	2	65028301	C	T	0.141361	-0.628729	0.127784	1.97551e-06
QTS000002	QTD000021	BLUEPRINT	monocyte	CL_0002057	monocyte	naive	191	ENSG00000237753	ENSG00000237753	rs12987214	2	112539162	A	G	0.164921	0.737756	0.124014	1.42198e-08
QTS000002	QTD000021	BLUEPRINT	monocyte	CL_0002057	monocyte	naive	191	ENSG00000237753	ENSG00000237753	rs2312699	2	112657587	G	C	0.837696	-1.31635	0.0916719	1.88344e-31
QTS000002	QTD000021	BLUEPRINT	monocyte	CL_0002057	monocyte	naive	191	ENSG00000237753	ENSG00000237753	rs4848289	2	112678604	T	C	0.570681	-0.533503	0.0913759	2.48504e-08
QTS000002	QTD000021	BLUEPRINT	monocyte	CL_0002057	monocyte	naive	191	ENSG00000237753	ENSG00000237753	rs71414682	2	112606978	C	G	0.0340314	1.31461	0.262875	1.37249e-06
QTS000002	QTD000021	BLUEPRINT	monocyte	CL_0002057	monocyte	naive	191	ENSG00000237753	ENSG00000237753	rs7368808	2	112800866	A	G	0.316754	-0.488982	0.0959636	8.9085e-07
QTS000002	QTD000021	BLUEPRINT	monocyte	CL_0002057	monocyte	naive	191	ENSG00000237772	ENSG00000237772	rs6740372	2	138536040	T	C	0.128272	0.405031	0.0914877	1.67164e-05
QTS000002	QTD000021	BLUEPRINT	monocyte	CL_0002057	monocyte	naive	191	ENSG00000237803	ENSG00000237803	rs10195991	2	37838543	C	T	0.311518	-1.02387	0.0665354	2.07738e-34
QTS000002	QTD000021	BLUEPRINT	monocyte	CL_0002057	monocyte	naive	191	ENSG00000237877	ENSG00000237877	rs4667103	2	186519031	G	A	0.319372	0.44085	0.0845871	5.19698e-07
QTS000002	QTD000021	BLUEPRINT	monocyte	CL_0002057	monocyte	naive	191	ENSG00000237940	ENSG00000237940	rs55912101	2	241980307	T	G	0.507853	-0.499783	0.0751983	3.63241e-10
QTS000002	QTD000021	BLUEPRINT	monocyte	CL_0002057	monocyte	naive	191	ENSG00000241399	ENSG00000241399	rs35089301	2	159809153	C	T	0.0942408	-0.86514	0.138975	3.4232e-09
QTS000002	QTD000021	BLUEPRINT	monocyte	CL_0002057	monocyte	naive	191	ENSG00000241399	ENSG00000241399	rs4477859	2	159738616	G	A	0.410995	-0.400096	0.0855696	5.81171e-06
QTS000002	QTD000021	BLUEPRINT	monocyte	CL_0002057	monocyte	naive	191	ENSG00000241399	ENSG00000241399	rs6432563	2	159800989	C	A	0.91623	-1.05983	0.13889	1.41493e-12
QTS000002	QTD000021	BLUEPRINT	monocyte	CL_0002057	monocyte	naive	191	ENSG00000241772	ENSG00000241772	rs6740372	2	138536040	T	C	0.128272	0.44248	0.0975039	1.04848e-05
QTS000002	QTD000021	BLUEPRINT	monocyte	CL_0002057	monocyte	naive	191	ENSG00000243179	ENSG00000243179	rs36062386	2	113051545	G	A	0.0209424	1.40382	0.299677	5.59523e-06
QTS000002	QTD000021	BLUEPRINT	monocyte	CL_0002057	monocyte	naive	191	ENSG00000243179	ENSG00000243179	rs75771460	2	113881807	C	G	0.078534	-0.866285	0.153508	6.56276e-08
QTS000002	QTD000021	BLUEPRINT	monocyte	CL_0002057	monocyte	naive	191	ENSG00000243179	ENSG00000243179	rs80058984	2	113959408	G	A	0.0340314	1.29745	0.243643	3.04861e-07
QTS000002	QTD000021	BLUEPRINT	monocyte	CL_0002057	monocyte	naive	191	ENSG00000243244	ENSG00000243244	rs6741341	2	48566176	A	T	0.28534	0.508411	0.080381	2.02647e-09
QTS000002	QTD000021	BLUEPRINT	monocyte	CL_0002057	monocyte	naive	191	ENSG00000244063	ENSG00000244063	rs13009390	2	113896439	C	G	0.0968586	1.00789	0.16564	7.09337e-09
QTS000002	QTD000021	BLUEPRINT	monocyte	CL_0002057	monocyte	naive	191	ENSG00000250565	ENSG00000250565	rs7607308	2	46531965	T	C	0.251309	-1.07467	0.0856688	3.3665e-26
QTS000002	QTD000021	BLUEPRINT	monocyte	CL_0002057	monocyte	naive	191	ENSG00000257135	ENSG00000257135	rs6721235	2	10455408	T	C	0.410995	0.402299	0.0850186	4.55061e-06
QTS000002	QTD000021	BLUEPRINT	monocyte	CL_0002057	monocyte	naive	191	ENSG00000259915	ENSG00000259915	rs12470370	2	186378321	A	T	0.337696	0.453976	0.0828759	1.46981e-07
QTS000002	QTD000021	BLUEPRINT	monocyte	CL_0002057	monocyte	naive	191	ENSG00000260077	ENSG00000260077	rs74839537	2	10042056	G	C	0.146597	0.760334	0.121911	3.22128e-09
QTS000002	QTD000021	BLUEPRINT	monocyte	CL_0002057	monocyte	naive	191	ENSG00000260804	ENSG00000260804	rs4987039	2	216205334	G	A	0.039267	1.97025	0.201435	2.57189e-18
QTS000002	QTD000021	BLUEPRINT	monocyte	CL_0002057	monocyte	naive	191	ENSG00000260942	ENSG00000260942	rs78807390	2	240585897	C	A	0.10733	-0.661487	0.141607	5.92374e-06
QTS000002	QTD000021	BLUEPRINT	monocyte	CL_0002057	monocyte	naive	191	ENSG00000261186	ENSG00000261186	rs73007193	2	242112585	T	C	0.141361	-0.884473	0.12709	6.49296e-11
QTS000002	QTD000021	BLUEPRINT	monocyte	CL_0002057	monocyte	naive	191	ENSG00000269973	ENSG00000269973	rs2303914	2	9843557	G	T	0.507853	0.824557	0.0767961	5.26772e-21
QTS000002	QTD000021	BLUEPRINT	monocyte	CL_0002057	monocyte	naive	191	ENSG00000269976	ENSG00000269976	rs143873144	2	20608498	C	T	0.188482	0.683182	0.117206	2.60855e-08
QTS000002	QTD000021	BLUEPRINT	monocyte	CL_0002057	monocyte	naive	191	ENSG00000270277	ENSG00000270277	rs13420249	2	178801096	C	T	0.0471204	-1.02027	0.199789	8.45804e-07
QTS000002	QTD000021	BLUEPRINT	monocyte	CL_0002057	monocyte	naive	191	ENSG00000270956	ENSG00000270956	rs6735077	2	178516596	T	G	0.204188	-0.485924	0.110287	1.82569e-05
QTS000002	QTD000021	BLUEPRINT	monocyte	CL_0002057	monocyte	naive	191	ENSG00000271141	ENSG00000271141	rs2042995	2	178693639	T	C	0.219895	-0.471799	0.109154	2.57816e-05
QTS000002	QTD000021	BLUEPRINT	monocyte	CL_0002057	monocyte	naive	191	ENSG00000271590	ENSG00000271590	rs1463118	2	111495725	A	C	0.332461	-0.403331	0.0857241	5.11708e-06
QTS000002	QTD000021	BLUEPRINT	monocyte	CL_0002057	monocyte	naive	191	ENSG00000271590	ENSG00000271590	rs4848139	2	111660425	C	T	0.5	-0.413981	0.0837408	1.77855e-06
QTS000002	QTD000021	BLUEPRINT	monocyte	CL_0002057	monocyte	naive	191	ENSG00000271590	ENSG00000271590	rs62160676	2	111410354	T	C	0.26178	-0.516975	0.0965993	2.68781e-07
QTS000002	QTD000021	BLUEPRINT	monocyte	CL_0002057	monocyte	naive	191	ENSG00000271991	ENSG00000271991	rs13386398	2	19465357	C	T	0.0314136	1.21683	0.265812	8.85431e-06
QTS000002	QTD000021	BLUEPRINT	monocyte	CL_0002057	monocyte	naive	191	ENSG00000272156	ENSG00000272156	rs1363061	2	54057304	G	A	0.123037	-0.65606	0.140727	6.16778e-06
QTS000002	QTD000021	BLUEPRINT	monocyte	CL_0002057	monocyte	naive	191	ENSG00000272606	ENSG00000272606	rs935177	2	55599625	C	G	0.568063	-0.476819	0.0715771	3.34085e-10
QTS000002	QTD000021	BLUEPRINT	monocyte	CL_0002057	monocyte	naive	191	ENSG00000272711	ENSG00000272711	rs581720	2	74812487	C	A	0.748691	-0.453508	0.103861	2.15e-05
QTS000002	QTD000021	BLUEPRINT	monocyte	CL_0002057	monocyte	naive	191	ENSG00000272994	ENSG00000272994	rs2576775	2	105356755	T	C	0.764398	-0.874391	0.0855321	1.49536e-19
QTS000002	QTD000021	BLUEPRINT	monocyte	CL_0002057	monocyte	naive	191	ENSG00000273090	ENSG00000273090	rs3755196	2	36545928	A	G	0.32199	-0.796618	0.0852166	4.03664e-17
QTS000002	QTD000021	BLUEPRINT	monocyte	CL_0002057	monocyte	naive	191	ENSG00000273456	ENSG00000273456	rs12467948	2	202359438	C	A	0.104712	1.32957	0.138878	9.66577e-18
QTS000002	QTD000021	BLUEPRINT	monocyte	CL_0002057	monocyte	naive	191	ENSG00000276517	ENSG00000276517	rs6747560	2	32559699	T	G	0.712042	-0.238636	0.0556845	2.99657e-05
QTS000002	QTD000021	BLUEPRINT	monocyte	CL_0002057	monocyte	naive	191	ENSG00000279070	ENSG00000279070	rs828877	2	74137721	G	A	0.397906	-0.531623	0.104182	8.61208e-07
QTS000002	QTD000021	BLUEPRINT	monocyte	CL_0002057	monocyte	naive	191	ENSG00000280374	ENSG00000280374	rs10930785	2	177329052	T	C	0.798429	-0.472489	0.090159	4.54142e-07
QTS000002	QTD000021	BLUEPRINT	monocyte	CL_0002057	monocyte	naive	191	ENSG00000281162	ENSG00000281162	rs12712122	2	101975535	T	C	0.649215	-1.05783	0.0755877	2.12958e-30
QTS000002	QTD000021	BLUEPRINT	monocyte	CL_0002057	monocyte	naive	191	ENSG00000281195	ENSG00000281195	rs6717013	2	71387313	G	A	0.274869	-0.326688	0.0707309	7.43034e-06
QTS000002	QTD000021	BLUEPRINT	monocyte	CL_0002057	monocyte	naive	191	ENSG00000283839	ENSG00000283839	rs2279266	2	184598393	C	T	0.0994764	0.931679	0.149142	3.05527e-09
QTS000002	QTD000021	BLUEPRINT	monocyte	CL_0002057	monocyte	naive	191	ENSG00000283994	ENSG00000283994	rs80253753	2	142976425	G	A	0.0706806	-0.50152	0.101317	1.72794e-06
QTS000002	QTD000021	BLUEPRINT	monocyte	CL_0002057	monocyte	naive	191	ENSG00000286234	ENSG00000286234	rs72864765	2	152176179	C	T	0.167539	0.638091	0.109839	2.87751e-08
QTS000002	QTD000021	BLUEPRINT	monocyte	CL_0002057	monocyte	naive	191	ENSG00000286873	ENSG00000286873	rs2304518	2	127888044	G	A	0.180628	0.623459	0.118413	4.04837e-07
QTS000002	QTD000021	BLUEPRINT	monocyte	CL_0002057	monocyte	naive	191	ENSG00000287091	ENSG00000287091	rs2556106	2	159798013	G	T	0.876963	0.910123	0.0985107	8.04188e-17
QTS000002	QTD000021	BLUEPRINT	monocyte	CL_0002057	monocyte	naive	191	ENSG00000287151	ENSG00000287151	rs12989388	2	131475454	C	T	0.272251	0.59472	0.11241	3.58948e-07
QTS000002	QTD000021	BLUEPRINT	monocyte	CL_0002057	monocyte	naive	191	ENSG00000287151	ENSG00000287151	rs35762487	2	131868799	A	C	0.780105	0.610111	0.117977	6.27144e-07
QTS000002	QTD000021	BLUEPRINT	monocyte	CL_0002057	monocyte	naive	191	ENSG00000287151	ENSG00000287151	rs35837041	2	131723307	C	T	0.0759162	-0.91532	0.172166	3.1768e-07
QTS000002	QTD000021	BLUEPRINT	monocyte	CL_0002057	monocyte	naive	191	ENSG00000287151	ENSG00000287151	rs6720375	2	131682500	G	C	0.591623	1.23795	0.0476948	4.55308e-62
QTS000002	QTD000021	BLUEPRINT	monocyte	CL_0002057	monocyte	naive	191	ENSG00000287151	ENSG00000287151	rs77255305	2	131419871	A	G	0.0418848	-1.12504	0.244963	8.30767e-06
QTS000002	QTD000021	BLUEPRINT	monocyte	CL_0002057	monocyte	naive	191	ENSG00000287151	ENSG00000287151	rs9751872	2	131841145	C	T	0.685864	-0.62274	0.100314	3.74619e-09
QTS000002	QTD000021	BLUEPRINT	monocyte	CL_0002057	monocyte	naive	191	ENSG00000287255	ENSG00000287255	rs13429146	2	40480926	T	C	0.586387	0.511976	0.0881756	2.92131e-08
QTS000002	QTD000021	BLUEPRINT	monocyte	CL_0002057	monocyte	naive	191	ENSG00000287937	ENSG00000287937	rs1143634	2	112832813	G	A	0.227749	-0.312652	0.0634522	1.91343e-06
QTS000002	QTD000021	BLUEPRINT	monocyte	CL_0002057	monocyte	naive	191	ENSG00000288886	ENSG00000288886	rs3806583	2	42794196	T	A	0.609948	-0.428721	0.0749339	4.46264e-08
QTS000002	QTD000021	BLUEPRINT	monocyte	CL_0002057	monocyte	naive	191	ENSG00000288948	ENSG00000288948	rs4850979	2	101466168	C	T	0.615183	0.270857	0.0552659	2.15375e-06
QTS000002	QTD000021	BLUEPRINT	monocyte	CL_0002057	monocyte	naive	191	ENSG00000288994	ENSG00000288994	rs10182455	2	38383869	G	A	0.36911	0.32026	0.0666834	3.33428e-06
QTS000002	QTD000021	BLUEPRINT	monocyte	CL_0002057	monocyte	naive	191	ENSG00000289018	ENSG00000289018	rs838441	2	231706504	A	G	0.295812	-0.682402	0.0867132	3.47955e-13
QTS000002	QTD000021	BLUEPRINT	monocyte	CL_0002057	monocyte	naive	191	ENSG00000289082	ENSG00000289082	rs3806583	2	42794196	T	A	0.609948	-0.564257	0.0737852	1.28427e-12
QTS000002	QTD000021	BLUEPRINT	monocyte	CL_0002057	monocyte	naive	191	ENSG00000289250	ENSG00000289250	rs7602816	2	69656712	A	G	0.272251	0.641255	0.10343	3.90571e-09
QTS000002	QTD000021	BLUEPRINT	monocyte	CL_0002057	monocyte	naive	191	ENSG00000289294	ENSG00000289294	rs12693982	2	203220912	C	T	0.421466	0.389105	0.0885096	1.90136e-05
QTS000002	QTD000021	BLUEPRINT	monocyte	CL_0002057	monocyte	naive	191	ENSG00000289389	ENSG00000289389	rs17456211	2	181303066	C	A	0.431937	-0.863569	0.0841087	1.12207e-19
QTS000002	QTD000021	BLUEPRINT	monocyte	CL_0002057	monocyte	naive	191	ENSG00000289410	ENSG00000289410	rs13393081	2	61691933	G	A	0.240838	-0.47083	0.0920143	8.07107e-07
QTS000002	QTD000021	BLUEPRINT	monocyte	CL_0002057	monocyte	naive	191	ENSG00000289463	ENSG00000289463	rs2542499	2	71350499	G	A	0.112565	0.552462	0.0825933	2.87912e-10
QTS000002	QTD000021	BLUEPRINT	monocyte	CL_0002057	monocyte	naive	191	ENSG00000289488	ENSG00000289488	rs62177927	2	158120355	T	C	0.54712	-0.574566	0.089831	1.39123e-09
QTS000002	QTD000021	BLUEPRINT	monocyte	CL_0002057	monocyte	naive	191	ENSG00000289556	ENSG00000289556	rs73007193	2	242112585	T	C	0.141361	-0.793494	0.120425	4.94836e-10
QTS000002	QTD000021	BLUEPRINT	monocyte	CL_0002057	monocyte	naive	191	ENSG00000289606	ENSG00000289606	rs12988617	2	55238497	T	G	0.159686	-0.571574	0.104299	1.45325e-07
QTS000002	QTD000021	BLUEPRINT	monocyte	CL_0002057	monocyte	naive	191	ENSG00000008226	ENSG00000008226	rs36046028	3	38045533	C	T	0.222513	-0.489043	0.107564	1.01162e-05
QTS000002	QTD000021	BLUEPRINT	monocyte	CL_0002057	monocyte	naive	191	ENSG00000010318	ENSG00000010318	rs144804055	3	52981389	G	T	0.0235602	-1.11268	0.250895	1.61894e-05
QTS000002	QTD000021	BLUEPRINT	monocyte	CL_0002057	monocyte	naive	191	ENSG00000010327	ENSG00000010327	rs4312651	3	52472266	A	G	0.934555	1.4869	0.150638	1.44801e-18
QTS000002	QTD000021	BLUEPRINT	monocyte	CL_0002057	monocyte	naive	191	ENSG00000014257	ENSG00000014257	rs16839122	3	132346720	T	C	0.625654	-0.565263	0.0768598	6.97828e-12
QTS000002	QTD000021	BLUEPRINT	monocyte	CL_0002057	monocyte	naive	191	ENSG00000014257	ENSG00000014257	rs36057578	3	132300565	C	T	0.0340314	-1.44047	0.224076	1.17093e-09
QTS000002	QTD000021	BLUEPRINT	monocyte	CL_0002057	monocyte	naive	191	ENSG00000014257	ENSG00000014257	rs9881351	3	132284792	A	G	0.39267	0.416094	0.0846704	2.02921e-06
QTS000002	QTD000021	BLUEPRINT	monocyte	CL_0002057	monocyte	naive	191	ENSG00000031081	ENSG00000031081	rs140692721	3	119323125	G	A	0.0314136	-1.48765	0.258387	3.72883e-08
QTS000002	QTD000021	BLUEPRINT	monocyte	CL_0002057	monocyte	naive	191	ENSG00000031081	ENSG00000031081	rs28698751	3	119312564	G	A	0.212042	0.551162	0.108366	9.30115e-07
QTS000002	QTD000021	BLUEPRINT	monocyte	CL_0002057	monocyte	naive	191	ENSG00000031081	ENSG00000031081	rs7649558	3	119301628	A	G	0.251309	-0.614795	0.103996	1.71795e-08
QTS000002	QTD000021	BLUEPRINT	monocyte	CL_0002057	monocyte	naive	191	ENSG00000033867	ENSG00000033867	rs13092442	3	27560787	T	C	0.256545	1.22029	0.066291	6.998e-43
QTS000002	QTD000021	BLUEPRINT	monocyte	CL_0002057	monocyte	naive	191	ENSG00000036054	ENSG00000036054	rs277621	3	100338359	A	G	0.641361	-0.460999	0.0918562	1.26584e-06
QTS000002	QTD000021	BLUEPRINT	monocyte	CL_0002057	monocyte	naive	191	ENSG00000036054	ENSG00000036054	rs4244713	3	99960740	T	G	0.662304	-0.565073	0.0957172	1.79038e-08
QTS000002	QTD000021	BLUEPRINT	monocyte	CL_0002057	monocyte	naive	191	ENSG00000036054	ENSG00000036054	rs6791887	3	100262234	T	C	0.243455	-0.975921	0.0887048	9.27265e-22
QTS000002	QTD000021	BLUEPRINT	monocyte	CL_0002057	monocyte	naive	191	ENSG00000041802	ENSG00000041802	rs3821403	3	194648851	C	A	0.151832	1.31161	0.0766119	2.58857e-39
QTS000002	QTD000021	BLUEPRINT	monocyte	CL_0002057	monocyte	naive	191	ENSG00000055955	ENSG00000055955	rs3733047	3	52837913	G	A	0.212042	1.01317	0.0975974	5.36239e-20
QTS000002	QTD000021	BLUEPRINT	monocyte	CL_0002057	monocyte	naive	191	ENSG00000057019	ENSG00000057019	rs112980477	3	98047535	G	C	0.0497382	1.13354	0.220301	7.07559e-07
QTS000002	QTD000021	BLUEPRINT	monocyte	CL_0002057	monocyte	naive	191	ENSG00000057019	ENSG00000057019	rs35219252	3	98896885	C	T	0.0759162	1.44308	0.14431	6.31531e-19
QTS000002	QTD000021	BLUEPRINT	monocyte	CL_0002057	monocyte	naive	191	ENSG00000057019	ENSG00000057019	rs828617	3	98822578	G	T	0.39267	-0.472454	0.0965947	2.25122e-06
QTS000002	QTD000021	BLUEPRINT	monocyte	CL_0002057	monocyte	naive	191	ENSG00000058056	ENSG00000058056	rs2276803	3	179653366	C	T	0.172775	-0.735912	0.116717	2.25094e-09
QTS000002	QTD000021	BLUEPRINT	monocyte	CL_0002057	monocyte	naive	191	ENSG00000058063	ENSG00000058063	rs12696498	3	182803355	G	T	0.65445	0.677339	0.0595777	8.25681e-23
QTS000002	QTD000021	BLUEPRINT	monocyte	CL_0002057	monocyte	naive	191	ENSG00000068885	ENSG00000068885	rs141993737	3	159453617	C	T	0.026178	1.11753	0.257341	2.37237e-05
QTS000002	QTD000021	BLUEPRINT	monocyte	CL_0002057	monocyte	naive	191	ENSG00000070476	ENSG00000070476	rs800949	3	126473238	C	G	0.732984	0.883376	0.0703224	2.99926e-26
QTS000002	QTD000021	BLUEPRINT	monocyte	CL_0002057	monocyte	naive	191	ENSG00000070950	ENSG00000070950	rs6773293	3	8870895	G	C	0.0732984	-0.838913	0.167129	1.26098e-06
QTS000002	QTD000021	BLUEPRINT	monocyte	CL_0002057	monocyte	naive	191	ENSG00000071794	ENSG00000071794	rs6803065	3	149154595	A	T	0.146597	0.560386	0.113251	1.74231e-06
QTS000002	QTD000021	BLUEPRINT	monocyte	CL_0002057	monocyte	naive	191	ENSG00000072274	ENSG00000072274	rs9831818	3	196151164	G	A	0.112565	-0.492131	0.107954	9.60536e-06
QTS000002	QTD000021	BLUEPRINT	monocyte	CL_0002057	monocyte	naive	191	ENSG00000072756	ENSG00000072756	rs115503786	3	3352201	A	T	0.0287958	1.53357	0.271738	6.55326e-08
QTS000002	QTD000021	BLUEPRINT	monocyte	CL_0002057	monocyte	naive	191	ENSG00000072756	ENSG00000072756	rs1672763	3	3162614	T	A	0.984293	-2.44226	0.341129	2.11686e-11
QTS000002	QTD000021	BLUEPRINT	monocyte	CL_0002057	monocyte	naive	191	ENSG00000072756	ENSG00000072756	rs17881144	3	3103687	A	T	0.0314136	1.38377	0.255665	2.01238e-07
QTS000002	QTD000021	BLUEPRINT	monocyte	CL_0002057	monocyte	naive	191	ENSG00000074416	ENSG00000074416	rs664910	3	127755187	G	A	0.67801	0.993958	0.0767843	2.3331e-27
QTS000002	QTD000021	BLUEPRINT	monocyte	CL_0002057	monocyte	naive	191	ENSG00000075420	ENSG00000075420	rs79966944	3	171978128	G	A	0.052356	-0.985799	0.14532	1.71565e-10
QTS000002	QTD000021	BLUEPRINT	monocyte	CL_0002057	monocyte	naive	191	ENSG00000075711	ENSG00000075711	rs9861018	3	197096540	C	G	0.447644	-0.453923	0.0826246	1.3604e-07
QTS000002	QTD000021	BLUEPRINT	monocyte	CL_0002057	monocyte	naive	191	ENSG00000075914	ENSG00000075914	rs4683031	3	45042910	T	G	0.424084	0.414225	0.0624126	3.82067e-10
QTS000002	QTD000021	BLUEPRINT	monocyte	CL_0002057	monocyte	naive	191	ENSG00000075975	ENSG00000075975	rs11717975	3	12580636	T	C	0.091623	0.818348	0.120607	1.70059e-10
QTS000002	QTD000021	BLUEPRINT	monocyte	CL_0002057	monocyte	naive	191	ENSG00000076242	ENSG00000076242	rs1800734	3	36993455	G	A	0.219895	0.678715	0.0723453	3.26758e-17
QTS000002	QTD000021	BLUEPRINT	monocyte	CL_0002057	monocyte	naive	191	ENSG00000079257	ENSG00000079257	rs62286654	3	158650808	G	T	0.230366	1.07029	0.0867388	1.32143e-25
QTS000002	QTD000021	BLUEPRINT	monocyte	CL_0002057	monocyte	naive	191	ENSG00000080200	ENSG00000080200	rs13092921	3	97910469	C	T	0.301047	1.05207	0.0706776	5.74919e-33
QTS000002	QTD000021	BLUEPRINT	monocyte	CL_0002057	monocyte	naive	191	ENSG00000081148	ENSG00000081148	rs6441620	3	101630800	C	A	0.486911	-0.432089	0.0903084	3.61143e-06
QTS000002	QTD000021	BLUEPRINT	monocyte	CL_0002057	monocyte	naive	191	ENSG00000081154	ENSG00000081154	rs4683853	3	101639482	C	G	0.895288	-0.466028	0.098415	4.48272e-06
QTS000002	QTD000021	BLUEPRINT	monocyte	CL_0002057	monocyte	naive	191	ENSG00000082701	ENSG00000082701	rs34720062	3	120171336	A	G	0.36911	-0.796333	0.0716045	4.22896e-22
QTS000002	QTD000021	BLUEPRINT	monocyte	CL_0002057	monocyte	naive	191	ENSG00000082701	ENSG00000082701	rs3732360	3	119817734	C	T	0.759162	-0.656748	0.0907655	1.37404e-11
QTS000002	QTD000021	BLUEPRINT	monocyte	CL_0002057	monocyte	naive	191	ENSG00000082701	ENSG00000082701	rs9835042	3	120182927	C	A	0.149215	0.683564	0.119166	4.14389e-08
QTS000002	QTD000021	BLUEPRINT	monocyte	CL_0002057	monocyte	naive	191	ENSG00000082996	ENSG00000082996	rs9879862	3	149942688	A	C	0.303665	0.53003	0.0905751	2.32452e-08
QTS000002	QTD000021	BLUEPRINT	monocyte	CL_0002057	monocyte	naive	191	ENSG00000083937	ENSG00000083937	rs7638889	3	87130359	C	A	0.578534	-0.310821	0.0688622	1.16269e-05
QTS000002	QTD000021	BLUEPRINT	monocyte	CL_0002057	monocyte	naive	191	ENSG00000088543	ENSG00000088543	rs7630714	3	51306684	G	T	0.86911	-0.606369	0.13415	1.1316e-05
QTS000002	QTD000021	BLUEPRINT	monocyte	CL_0002057	monocyte	naive	191	ENSG00000091527	ENSG00000091527	rs538540417	3	133574456	G	A	0.0287958	1.45035	0.226881	1.41723e-09
QTS000002	QTD000021	BLUEPRINT	monocyte	CL_0002057	monocyte	naive	191	ENSG00000093167	ENSG00000093167	rs11917563	3	37166147	T	C	0.458115	-0.812644	0.0626304	1.90459e-27
QTS000002	QTD000021	BLUEPRINT	monocyte	CL_0002057	monocyte	naive	191	ENSG00000113845	ENSG00000113845	rs2930784	3	119533694	A	G	0.691099	0.415822	0.0930365	1.40067e-05
QTS000002	QTD000021	BLUEPRINT	monocyte	CL_0002057	monocyte	naive	191	ENSG00000114013	ENSG00000114013	rs11929235	3	122011202	A	T	0.60733	0.393224	0.092882	3.69845e-05
QTS000002	QTD000021	BLUEPRINT	monocyte	CL_0002057	monocyte	naive	191	ENSG00000114021	ENSG00000114021	rs17279967	3	100335646	G	T	0.235602	0.587306	0.0910928	1.05907e-09
QTS000002	QTD000021	BLUEPRINT	monocyte	CL_0002057	monocyte	naive	191	ENSG00000114026	ENSG00000114026	rs183076394	3	9844753	G	A	0.0157068	-1.62879	0.330796	1.94378e-06
QTS000002	QTD000021	BLUEPRINT	monocyte	CL_0002057	monocyte	naive	191	ENSG00000114030	ENSG00000114030	rs4306808	3	122409619	G	C	0.879581	-0.931753	0.110218	1.04275e-14
QTS000002	QTD000021	BLUEPRINT	monocyte	CL_0002057	monocyte	naive	191	ENSG00000114107	ENSG00000114107	rs361077	3	138625686	A	G	0.599476	0.524218	0.0888072	1.79663e-08
QTS000002	QTD000021	BLUEPRINT	monocyte	CL_0002057	monocyte	naive	191	ENSG00000114126	ENSG00000114126	rs116895223	3	142149569	A	T	0.078534	1.03791	0.148402	5.35933e-11
QTS000002	QTD000021	BLUEPRINT	monocyte	CL_0002057	monocyte	naive	191	ENSG00000114302	ENSG00000114302	rs143815076	3	48140972	C	T	0.0418848	-0.912738	0.213493	3.12401e-05
QTS000002	QTD000021	BLUEPRINT	monocyte	CL_0002057	monocyte	naive	191	ENSG00000114331	ENSG00000114331	rs68062772	3	195451066	A	G	0.172775	-0.67166	0.122991	1.59332e-07
QTS000002	QTD000021	BLUEPRINT	monocyte	CL_0002057	monocyte	naive	191	ENSG00000114354	ENSG00000114354	rs2245266	3	100899929	T	C	0.879581	-0.693115	0.131658	4.05933e-07
QTS000002	QTD000021	BLUEPRINT	monocyte	CL_0002057	monocyte	naive	191	ENSG00000114354	ENSG00000114354	rs56253850	3	100463155	G	T	0.280105	-0.486864	0.0987129	1.87286e-06
QTS000002	QTD000021	BLUEPRINT	monocyte	CL_0002057	monocyte	naive	191	ENSG00000114354	ENSG00000114354	rs62274584	3	100584875	G	A	0.0549738	0.94773	0.193464	2.1754e-06
QTS000002	QTD000021	BLUEPRINT	monocyte	CL_0002057	monocyte	naive	191	ENSG00000114354	ENSG00000114354	rs73141158	3	100565456	T	C	0.170157	-0.686645	0.118679	3.23853e-08
QTS000002	QTD000021	BLUEPRINT	monocyte	CL_0002057	monocyte	naive	191	ENSG00000114354	ENSG00000114354	rs7637272	3	100726398	G	C	0.67801	-1.06484	0.0678924	2.96672e-35
QTS000002	QTD000021	BLUEPRINT	monocyte	CL_0002057	monocyte	naive	191	ENSG00000114395	ENSG00000114395	rs71326918	3	50137411	C	A	0.109948	0.525397	0.120057	2.06517e-05
QTS000002	QTD000021	BLUEPRINT	monocyte	CL_0002057	monocyte	naive	191	ENSG00000114439	ENSG00000114439	rs150061418	3	107614008	G	C	0.0942408	0.662932	0.14798	1.34061e-05
QTS000002	QTD000021	BLUEPRINT	monocyte	CL_0002057	monocyte	naive	191	ENSG00000114439	ENSG00000114439	rs559882	3	107535013	A	G	0.123037	-0.665944	0.126793	4.30116e-07
QTS000002	QTD000021	BLUEPRINT	monocyte	CL_0002057	monocyte	naive	191	ENSG00000114446	ENSG00000114446	rs11720065	3	108271732	C	T	0.701571	-0.853369	0.0804687	1.24792e-20
QTS000002	QTD000021	BLUEPRINT	monocyte	CL_0002057	monocyte	naive	191	ENSG00000114446	ENSG00000114446	rs60171151	3	108094073	A	G	0.188482	0.612188	0.111622	1.42309e-07
QTS000002	QTD000021	BLUEPRINT	monocyte	CL_0002057	monocyte	naive	191	ENSG00000114446	ENSG00000114446	rs7650518	3	108275609	G	A	0.95288	-1.60263	0.190044	1.18378e-14
QTS000002	QTD000021	BLUEPRINT	monocyte	CL_0002057	monocyte	naive	191	ENSG00000114473	ENSG00000114473	rs9818493	3	197956552	G	A	0.128272	0.651306	0.125704	5.99079e-07
QTS000002	QTD000021	BLUEPRINT	monocyte	CL_0002057	monocyte	naive	191	ENSG00000114520	ENSG00000114520	rs72979729	3	125543467	G	T	0.0994764	0.593014	0.112029	3.54327e-07
QTS000002	QTD000021	BLUEPRINT	monocyte	CL_0002057	monocyte	naive	191	ENSG00000114541	ENSG00000114541	rs34756290	3	69333198	T	A	0.507853	0.63659	0.0839691	1.88673e-12
QTS000002	QTD000021	BLUEPRINT	monocyte	CL_0002057	monocyte	naive	191	ENSG00000114544	ENSG00000114544	rs2365008	3	126076183	T	C	0.625654	1.2082	0.0494	1.66554e-58
QTS000002	QTD000021	BLUEPRINT	monocyte	CL_0002057	monocyte	naive	191	ENSG00000114626	ENSG00000114626	rs35703629	3	127675977	C	T	0.196335	1.31413	0.071765	1.28655e-42
QTS000002	QTD000021	BLUEPRINT	monocyte	CL_0002057	monocyte	naive	191	ENSG00000114631	ENSG00000114631	rs144569997	3	127652352	G	C	0.0183246	1.55745	0.355329	2.0073e-05
QTS000002	QTD000021	BLUEPRINT	monocyte	CL_0002057	monocyte	naive	191	ENSG00000114648	ENSG00000114648	rs76183418	3	47311508	T	C	0.172775	-0.307612	0.0718747	3.0664e-05
QTS000002	QTD000021	BLUEPRINT	monocyte	CL_0002057	monocyte	naive	191	ENSG00000114650	ENSG00000114650	rs80265220	3	47105586	G	A	0.0157068	-1.51397	0.256662	1.83508e-08
QTS000002	QTD000021	BLUEPRINT	monocyte	CL_0002057	monocyte	naive	191	ENSG00000114735	ENSG00000114735	rs13090170	3	50485287	T	C	0.0602094	-0.541131	0.128615	4.11036e-05
QTS000002	QTD000021	BLUEPRINT	monocyte	CL_0002057	monocyte	naive	191	ENSG00000114739	ENSG00000114739	rs6599209	3	38516706	A	G	0.413613	-0.448334	0.0831885	2.24681e-07
QTS000002	QTD000021	BLUEPRINT	monocyte	CL_0002057	monocyte	naive	191	ENSG00000114742	ENSG00000114742	rs71323700	3	39147426	A	G	0.109948	0.545516	0.122184	1.4288e-05
QTS000002	QTD000021	BLUEPRINT	monocyte	CL_0002057	monocyte	naive	191	ENSG00000114744	ENSG00000114744	rs1851375	3	149757558	T	C	0.45288	0.631583	0.0609173	5.84337e-20
QTS000002	QTD000021	BLUEPRINT	monocyte	CL_0002057	monocyte	naive	191	ENSG00000114812	ENSG00000114812	rs342518	3	42490447	G	A	0.617801	0.926672	0.069449	1.63621e-28
QTS000002	QTD000021	BLUEPRINT	monocyte	CL_0002057	monocyte	naive	191	ENSG00000114853	ENSG00000114853	rs67165547	3	42660927	A	G	0.120419	-0.566913	0.130424	2.33264e-05
QTS000002	QTD000021	BLUEPRINT	monocyte	CL_0002057	monocyte	naive	191	ENSG00000114857	ENSG00000114857	rs664813	3	42587715	G	A	0.175393	-0.714837	0.0765363	4.25426e-17
QTS000002	QTD000021	BLUEPRINT	monocyte	CL_0002057	monocyte	naive	191	ENSG00000118855	ENSG00000118855	rs13320313	3	158821950	A	G	0.0340314	-1.27149	0.225661	6.85179e-08
QTS000002	QTD000021	BLUEPRINT	monocyte	CL_0002057	monocyte	naive	191	ENSG00000118855	ENSG00000118855	rs4680470	3	158826381	G	A	0.589005	-0.682984	0.080777	1.03387e-14
QTS000002	QTD000021	BLUEPRINT	monocyte	CL_0002057	monocyte	naive	191	ENSG00000118855	ENSG00000118855	rs6768619	3	158933173	G	A	0.0706806	-0.824345	0.164521	1.31349e-06
QTS000002	QTD000021	BLUEPRINT	monocyte	CL_0002057	monocyte	naive	191	ENSG00000120742	ENSG00000120742	rs16862744	3	150577980	A	G	0.358639	-0.329791	0.0736635	1.35701e-05
QTS000002	QTD000021	BLUEPRINT	monocyte	CL_0002057	monocyte	naive	191	ENSG00000121577	ENSG00000121577	rs571352	3	119640198	C	T	0.623037	-0.632873	0.0866372	9.26604e-12
QTS000002	QTD000021	BLUEPRINT	monocyte	CL_0002057	monocyte	naive	191	ENSG00000121807	ENSG00000121807	rs2201150	3	46217411	T	C	0.633508	0.287752	0.0608915	4.6765e-06
QTS000002	QTD000021	BLUEPRINT	monocyte	CL_0002057	monocyte	naive	191	ENSG00000121864	ENSG00000121864	rs6443651	3	179427146	C	T	0.539267	-0.25213	0.0536521	5.24409e-06
QTS000002	QTD000021	BLUEPRINT	monocyte	CL_0002057	monocyte	naive	191	ENSG00000122068	ENSG00000122068	rs1965302	3	197690166	G	A	0.787958	-0.317368	0.070187	1.12362e-05
QTS000002	QTD000021	BLUEPRINT	monocyte	CL_0002057	monocyte	naive	191	ENSG00000125037	ENSG00000125037	rs6785692	3	10137457	T	A	0.243455	-0.376121	0.0741096	9.77836e-07
QTS000002	QTD000021	BLUEPRINT	monocyte	CL_0002057	monocyte	naive	191	ENSG00000131370	ENSG00000131370	rs2688668	3	15272091	G	A	0.604712	-0.710529	0.0907022	4.30396e-13
QTS000002	QTD000021	BLUEPRINT	monocyte	CL_0002057	monocyte	naive	191	ENSG00000131389	ENSG00000131389	rs2241781	3	14478377	A	T	0.17801	0.534071	0.0926891	3.64613e-08
QTS000002	QTD000021	BLUEPRINT	monocyte	CL_0002057	monocyte	naive	191	ENSG00000132155	ENSG00000132155	rs9849171	3	12581124	G	C	0.340314	0.469268	0.0970512	2.88673e-06
QTS000002	QTD000021	BLUEPRINT	monocyte	CL_0002057	monocyte	naive	191	ENSG00000132394	ENSG00000132394	rs2955117	3	128162770	G	A	0.269634	-0.410505	0.0710594	3.38372e-08
QTS000002	QTD000021	BLUEPRINT	monocyte	CL_0002057	monocyte	naive	191	ENSG00000133657	ENSG00000133657	rs9863124	3	194527619	T	C	0.900524	0.645271	0.0889206	1.21904e-11
QTS000002	QTD000021	BLUEPRINT	monocyte	CL_0002057	monocyte	naive	191	ENSG00000134077	ENSG00000134077	rs2596919	3	9375950	C	T	0.863874	-1.10196	0.103951	1.28276e-20
QTS000002	QTD000021	BLUEPRINT	monocyte	CL_0002057	monocyte	naive	191	ENSG00000134077	ENSG00000134077	rs62246267	3	9361477	G	A	0.217277	-0.955733	0.095374	5.51429e-19
QTS000002	QTD000021	BLUEPRINT	monocyte	CL_0002057	monocyte	naive	191	ENSG00000134077	ENSG00000134077	rs73017339	3	9523558	C	T	0.230366	-0.571268	0.108501	4.04816e-07
QTS000002	QTD000021	BLUEPRINT	monocyte	CL_0002057	monocyte	naive	191	ENSG00000134086	ENSG00000134086	rs17535477	3	9979045	T	A	0.0602094	-0.841711	0.171695	2.14057e-06
QTS000002	QTD000021	BLUEPRINT	monocyte	CL_0002057	monocyte	naive	191	ENSG00000134108	ENSG00000134108	rs12497542	3	5151856	C	G	0.274869	-0.524336	0.0855932	5.7368e-09
QTS000002	QTD000021	BLUEPRINT	monocyte	CL_0002057	monocyte	naive	191	ENSG00000136059	ENSG00000136059	rs7641519	3	37997811	C	T	0.206806	0.452409	0.0939486	3.15095e-06
QTS000002	QTD000021	BLUEPRINT	monocyte	CL_0002057	monocyte	naive	191	ENSG00000136514	ENSG00000136514	rs12495368	3	187372341	T	C	0.348168	0.512022	0.0687692	4.13716e-12
QTS000002	QTD000021	BLUEPRINT	monocyte	CL_0002057	monocyte	naive	191	ENSG00000136521	ENSG00000136521	rs9816801	3	179561593	G	C	0.54712	-0.315403	0.0673736	5.66958e-06
QTS000002	QTD000021	BLUEPRINT	monocyte	CL_0002057	monocyte	naive	191	ENSG00000136522	ENSG00000136522	rs12637059	3	179621682	G	A	0.0759162	0.803224	0.149144	2.28814e-07
QTS000002	QTD000021	BLUEPRINT	monocyte	CL_0002057	monocyte	naive	191	ENSG00000138231	ENSG00000138231	rs2724709	3	138147937	T	C	0.664921	0.282081	0.0539736	4.85672e-07
QTS000002	QTD000021	BLUEPRINT	monocyte	CL_0002057	monocyte	naive	191	ENSG00000138459	ENSG00000138459	rs2668217	3	112591712	G	A	0.0942408	-1.01175	0.0928921	1.91147e-21
QTS000002	QTD000021	BLUEPRINT	monocyte	CL_0002057	monocyte	naive	191	ENSG00000138463	ENSG00000138463	rs78330437	3	122863377	G	T	0.052356	-0.817906	0.115741	3.56556e-11
QTS000002	QTD000021	BLUEPRINT	monocyte	CL_0002057	monocyte	naive	191	ENSG00000138468	ENSG00000138468	rs116410313	3	101493761	C	T	0.052356	-0.959269	0.209613	8.90829e-06
QTS000002	QTD000021	BLUEPRINT	monocyte	CL_0002057	monocyte	naive	191	ENSG00000138468	ENSG00000138468	rs148372929	3	101704159	C	T	0.120419	0.64274	0.138994	7.25698e-06
QTS000002	QTD000021	BLUEPRINT	monocyte	CL_0002057	monocyte	naive	191	ENSG00000138468	ENSG00000138468	rs35850993	3	101718589	A	G	0.280105	-0.463569	0.102622	1.14517e-05
QTS000002	QTD000021	BLUEPRINT	monocyte	CL_0002057	monocyte	naive	191	ENSG00000138468	ENSG00000138468	rs36067270	3	101607971	C	T	0.471204	0.498381	0.0889962	8.11429e-08
QTS000002	QTD000021	BLUEPRINT	monocyte	CL_0002057	monocyte	naive	191	ENSG00000138468	ENSG00000138468	rs75095960	3	101952399	A	G	0.123037	-0.71402	0.132044	2.06077e-07
QTS000002	QTD000021	BLUEPRINT	monocyte	CL_0002057	monocyte	naive	191	ENSG00000138468	ENSG00000138468	rs7630419	3	101414193	G	A	0.329843	-0.632778	0.0887346	2.482e-11
QTS000002	QTD000021	BLUEPRINT	monocyte	CL_0002057	monocyte	naive	191	ENSG00000138495	ENSG00000138495	rs35730221	3	119697174	A	T	0.102094	-0.723993	0.158593	9.34742e-06
QTS000002	QTD000021	BLUEPRINT	monocyte	CL_0002057	monocyte	naive	191	ENSG00000144455	ENSG00000144455	rs2819590	3	4467058	C	T	0.314136	-0.442859	0.0786169	6.89841e-08
QTS000002	QTD000021	BLUEPRINT	monocyte	CL_0002057	monocyte	naive	191	ENSG00000144554	ENSG00000144554	rs9837307	3	10008177	G	A	0.243455	-0.708989	0.0932006	1.623e-12
QTS000002	QTD000021	BLUEPRINT	monocyte	CL_0002057	monocyte	naive	191	ENSG00000144559	ENSG00000144559	rs11128575	3	11868640	A	G	0.463351	0.436957	0.0810691	2.24085e-07
QTS000002	QTD000021	BLUEPRINT	monocyte	CL_0002057	monocyte	naive	191	ENSG00000144559	ENSG00000144559	rs1498090	3	11849173	C	T	0.421466	-0.726273	0.0759433	1.03195e-17
QTS000002	QTD000021	BLUEPRINT	monocyte	CL_0002057	monocyte	naive	191	ENSG00000144559	ENSG00000144559	rs4684815	3	11794065	C	T	0.510471	-0.592969	0.0779175	1.59406e-12
QTS000002	QTD000021	BLUEPRINT	monocyte	CL_0002057	monocyte	naive	191	ENSG00000144635	ENSG00000144635	rs9852881	3	32579867	C	A	0.366492	0.776857	0.0673401	2.73145e-23
QTS000002	QTD000021	BLUEPRINT	monocyte	CL_0002057	monocyte	naive	191	ENSG00000144647	ENSG00000144647	rs34118369	3	43127259	C	A	0.52356	-0.432718	0.0780978	1.08364e-07
QTS000002	QTD000021	BLUEPRINT	monocyte	CL_0002057	monocyte	naive	191	ENSG00000144659	ENSG00000144659	rs9878986	3	39454653	G	T	0.143979	0.490877	0.115644	3.53561e-05
QTS000002	QTD000021	BLUEPRINT	monocyte	CL_0002057	monocyte	naive	191	ENSG00000144668	ENSG00000144668	rs2507940	3	37494493	C	G	0.544503	-1.10152	0.0564009	6.31339e-46
QTS000002	QTD000021	BLUEPRINT	monocyte	CL_0002057	monocyte	naive	191	ENSG00000144668	ENSG00000144668	rs58953414	3	37409556	G	A	0.450262	-0.866247	0.0861442	4.40399e-19
QTS000002	QTD000021	BLUEPRINT	monocyte	CL_0002057	monocyte	naive	191	ENSG00000144668	ENSG00000144668	rs7375012	3	37599669	C	A	0.706806	-0.600824	0.101113	1.47274e-08
QTS000002	QTD000021	BLUEPRINT	monocyte	CL_0002057	monocyte	naive	191	ENSG00000144736	ENSG00000144736	rs2292055	3	72843986	G	A	0.335079	-0.356527	0.0746427	3.74332e-06
QTS000002	QTD000021	BLUEPRINT	monocyte	CL_0002057	monocyte	naive	191	ENSG00000144792	ENSG00000144792	rs56084453	3	44721338	A	G	0.219895	0.607441	0.10731	6.02617e-08
QTS000002	QTD000021	BLUEPRINT	monocyte	CL_0002057	monocyte	naive	191	ENSG00000144802	ENSG00000144802	rs111853202	3	101924251	T	C	0.065445	-0.638978	0.119685	2.85813e-07
QTS000002	QTD000021	BLUEPRINT	monocyte	CL_0002057	monocyte	naive	191	ENSG00000144815	ENSG00000144815	rs73143813	3	101754796	G	A	0.0680628	-1.79729	0.144348	6.27207e-26
QTS000002	QTD000021	BLUEPRINT	monocyte	CL_0002057	monocyte	naive	191	ENSG00000144840	ENSG00000144840	rs140880954	3	120701221	G	A	0.0209424	1.49381	0.322719	7.11463e-06
QTS000002	QTD000021	BLUEPRINT	monocyte	CL_0002057	monocyte	naive	191	ENSG00000144843	ENSG00000144843	rs138015439	3	119579762	C	A	0.039267	-1.55061	0.199581	6.28498e-13
QTS000002	QTD000021	BLUEPRINT	monocyte	CL_0002057	monocyte	naive	191	ENSG00000144909	ENSG00000144909	rs2922191	3	125618340	T	C	0.185864	0.388925	0.0774914	1.26447e-06
QTS000002	QTD000021	BLUEPRINT	monocyte	CL_0002057	monocyte	naive	191	ENSG00000145012	ENSG00000145012	rs3796283	3	188885163	A	G	0.594241	-0.339083	0.0762069	1.52274e-05
QTS000002	QTD000021	BLUEPRINT	monocyte	CL_0002057	monocyte	naive	191	ENSG00000145088	ENSG00000145088	rs71329249	3	121992499	A	G	0.272251	-0.533719	0.0900502	1.59074e-08
QTS000002	QTD000021	BLUEPRINT	monocyte	CL_0002057	monocyte	naive	191	ENSG00000145103	ENSG00000145103	rs13088702	3	121995172	T	C	0.0575916	1.00661	0.20499	2.06368e-06
QTS000002	QTD000021	BLUEPRINT	monocyte	CL_0002057	monocyte	naive	191	ENSG00000145191	ENSG00000145191	rs844540	3	184146025	A	T	0.335079	0.374793	0.0658958	5.27272e-08
QTS000002	QTD000021	BLUEPRINT	monocyte	CL_0002057	monocyte	naive	191	ENSG00000150995	ENSG00000150995	rs11706910	3	4524841	A	G	0.104712	0.924587	0.160468	3.64872e-08
QTS000002	QTD000021	BLUEPRINT	monocyte	CL_0002057	monocyte	naive	191	ENSG00000151093	ENSG00000151093	rs41285081	3	25790103	A	C	0.0811518	-0.721852	0.133039	1.88688e-07
QTS000002	QTD000021	BLUEPRINT	monocyte	CL_0002057	monocyte	naive	191	ENSG00000152492	ENSG00000152492	rs4687210	3	191328981	G	A	0.248691	-0.565556	0.0972518	2.79171e-08
QTS000002	QTD000021	BLUEPRINT	monocyte	CL_0002057	monocyte	naive	191	ENSG00000152580	ENSG00000152580	rs16863501	3	151596661	T	C	0.277487	0.565421	0.106128	3.01223e-07
QTS000002	QTD000021	BLUEPRINT	monocyte	CL_0002057	monocyte	naive	191	ENSG00000152580	ENSG00000152580	rs4680501	3	151537458	T	G	0.431937	-1.02017	0.0768427	2.56082e-28
QTS000002	QTD000021	BLUEPRINT	monocyte	CL_0002057	monocyte	naive	191	ENSG00000152580	ENSG00000152580	rs62284466	3	151466014	G	A	0.183246	0.818842	0.113825	1.74121e-11
QTS000002	QTD000021	BLUEPRINT	monocyte	CL_0002057	monocyte	naive	191	ENSG00000152642	ENSG00000152642	rs60875187	3	32131174	A	C	0.180628	-1.06629	0.0977707	1.7405e-21
QTS000002	QTD000021	BLUEPRINT	monocyte	CL_0002057	monocyte	naive	191	ENSG00000153551	ENSG00000153551	rs614004	3	32413589	G	A	0.494764	0.510721	0.0523035	2.85918e-18
QTS000002	QTD000021	BLUEPRINT	monocyte	CL_0002057	monocyte	naive	191	ENSG00000153560	ENSG00000153560	rs9311009	3	33319174	G	A	0.112565	0.45874	0.104754	2.03996e-05
QTS000002	QTD000021	BLUEPRINT	monocyte	CL_0002057	monocyte	naive	191	ENSG00000154174	ENSG00000154174	rs1214374	3	100367010	G	A	0.633508	-0.300064	0.0642421	5.93519e-06
QTS000002	QTD000021	BLUEPRINT	monocyte	CL_0002057	monocyte	naive	191	ENSG00000154813	ENSG00000154813	rs859702	3	16255161	G	C	0.594241	-0.493185	0.0760006	8.46613e-10
QTS000002	QTD000021	BLUEPRINT	monocyte	CL_0002057	monocyte	naive	191	ENSG00000155893	ENSG00000155893	rs967526	3	141226843	T	C	0.659686	-0.907186	0.0874216	5.50221e-20
QTS000002	QTD000021	BLUEPRINT	monocyte	CL_0002057	monocyte	naive	191	ENSG00000155903	ENSG00000155903	rs13062809	3	141576029	G	A	0.376963	0.562468	0.0948015	1.54138e-08
QTS000002	QTD000021	BLUEPRINT	monocyte	CL_0002057	monocyte	naive	191	ENSG00000156931	ENSG00000156931	rs7640976	3	184812202	C	G	0.267016	0.673845	0.0845858	1.96076e-13
QTS000002	QTD000021	BLUEPRINT	monocyte	CL_0002057	monocyte	naive	191	ENSG00000156990	ENSG00000156990	rs71314367	3	9846429	C	T	0.0549738	-0.970473	0.152697	1.72447e-09
QTS000002	QTD000021	BLUEPRINT	monocyte	CL_0002057	monocyte	naive	191	ENSG00000157014	ENSG00000157014	rs2543998	3	10262824	T	C	0.39267	0.656484	0.0642457	1.54086e-19
QTS000002	QTD000021	BLUEPRINT	monocyte	CL_0002057	monocyte	naive	191	ENSG00000157017	ENSG00000157017	rs171407	3	10284485	G	A	0.539267	-0.609895	0.0971447	2.59271e-09
QTS000002	QTD000021	BLUEPRINT	monocyte	CL_0002057	monocyte	naive	191	ENSG00000158092	ENSG00000158092	rs1394094	3	136476946	A	T	0.649215	-0.398582	0.0921547	2.5486e-05
QTS000002	QTD000021	BLUEPRINT	monocyte	CL_0002057	monocyte	naive	191	ENSG00000158163	ENSG00000158163	rs1158066	3	138135416	T	C	0.314136	0.476752	0.105901	1.22212e-05
QTS000002	QTD000021	BLUEPRINT	monocyte	CL_0002057	monocyte	naive	191	ENSG00000158186	ENSG00000158186	rs774373	3	138356791	T	C	0.827225	-0.592453	0.114826	6.62693e-07
QTS000002	QTD000021	BLUEPRINT	monocyte	CL_0002057	monocyte	naive	191	ENSG00000158234	ENSG00000158234	rs61699523	3	138609109	T	C	0.599476	0.578144	0.0963624	1.09806e-08
QTS000002	QTD000021	BLUEPRINT	monocyte	CL_0002057	monocyte	naive	191	ENSG00000160746	ENSG00000160746	rs6793877	3	43645781	G	A	0.623037	0.66621	0.0824394	9.88877e-14
QTS000002	QTD000021	BLUEPRINT	monocyte	CL_0002057	monocyte	naive	191	ENSG00000161217	ENSG00000161217	rs12637288	3	196278573	G	A	0.5	-0.470495	0.0766305	5.33891e-09
QTS000002	QTD000021	BLUEPRINT	monocyte	CL_0002057	monocyte	naive	191	ENSG00000162244	ENSG00000162244	rs13099450	3	51979867	A	G	0.363874	-0.418388	0.0778449	2.41042e-07
QTS000002	QTD000021	BLUEPRINT	monocyte	CL_0002057	monocyte	naive	191	ENSG00000163320	ENSG00000163320	rs8274	3	88058029	T	C	0.133508	1.2092	0.085388	7.03125e-31
QTS000002	QTD000021	BLUEPRINT	monocyte	CL_0002057	monocyte	naive	191	ENSG00000163378	ENSG00000163378	rs6807096	3	69010165	G	T	0.277487	-0.844408	0.0845736	6.97959e-19
QTS000002	QTD000021	BLUEPRINT	monocyte	CL_0002057	monocyte	naive	191	ENSG00000163389	ENSG00000163389	rs6782410	3	119472983	G	A	0.0680628	1.67151	0.117553	4.78202e-31
QTS000002	QTD000021	BLUEPRINT	monocyte	CL_0002057	monocyte	naive	191	ENSG00000163406	ENSG00000163406	rs12496036	3	121921515	G	A	0.306283	-0.440288	0.0652683	2.11069e-10
QTS000002	QTD000021	BLUEPRINT	monocyte	CL_0002057	monocyte	naive	191	ENSG00000163428	ENSG00000163428	rs11554681	3	120327119	T	C	0.54712	-0.399057	0.0752395	3.37314e-07
QTS000002	QTD000021	BLUEPRINT	monocyte	CL_0002057	monocyte	naive	191	ENSG00000163507	ENSG00000163507	rs56255137	3	108550925	A	T	0.13089	1.44559	0.10212	7.28568e-31
QTS000002	QTD000021	BLUEPRINT	monocyte	CL_0002057	monocyte	naive	191	ENSG00000163512	ENSG00000163512	rs7649498	3	28350134	A	C	0.486911	-0.424163	0.062515	1.70305e-10
QTS000002	QTD000021	BLUEPRINT	monocyte	CL_0002057	monocyte	naive	191	ENSG00000163513	ENSG00000163513	rs11466531	3	30692346	C	G	0.0575916	0.754555	0.151728	1.55695e-06
QTS000002	QTD000021	BLUEPRINT	monocyte	CL_0002057	monocyte	naive	191	ENSG00000163517	ENSG00000163517	rs2655216	3	13476688	T	C	0.437173	-0.559816	0.0865931	9.64268e-10
QTS000002	QTD000021	BLUEPRINT	monocyte	CL_0002057	monocyte	naive	191	ENSG00000163539	ENSG00000163539	rs3934854	3	33759759	G	C	0.28534	-0.711762	0.091151	4.98866e-13
QTS000002	QTD000021	BLUEPRINT	monocyte	CL_0002057	monocyte	naive	191	ENSG00000163576	ENSG00000163576	rs11128927	3	19946945	G	C	0.384817	1.1994	0.0535288	1.97959e-53
QTS000002	QTD000021	BLUEPRINT	monocyte	CL_0002057	monocyte	naive	191	ENSG00000163590	ENSG00000163590	rs17236648	3	160802057	G	A	0.026178	-1.88279	0.280205	2.43945e-10
QTS000002	QTD000021	BLUEPRINT	monocyte	CL_0002057	monocyte	naive	191	ENSG00000163605	ENSG00000163605	rs1052278	3	72975199	C	A	0.646597	0.293602	0.0676037	2.36859e-05
QTS000002	QTD000021	BLUEPRINT	monocyte	CL_0002057	monocyte	naive	191	ENSG00000163611	ENSG00000163611	rs7650538	3	113461831	C	T	0.471204	-0.516558	0.0861897	1.13467e-08
QTS000002	QTD000021	BLUEPRINT	monocyte	CL_0002057	monocyte	naive	191	ENSG00000163655	ENSG00000163655	rs1093953	3	156003392	C	G	0.876963	-0.52787	0.117407	1.25233e-05
QTS000002	QTD000021	BLUEPRINT	monocyte	CL_0002057	monocyte	naive	191	ENSG00000163702	ENSG00000163702	rs708567	3	9918386	C	T	0.573298	0.503511	0.085272	1.77952e-08
QTS000002	QTD000021	BLUEPRINT	monocyte	CL_0002057	monocyte	naive	191	ENSG00000163703	ENSG00000163703	rs6800204	3	9953720	A	G	0.248691	0.637979	0.0943727	1.95077e-10
QTS000002	QTD000021	BLUEPRINT	monocyte	CL_0002057	monocyte	naive	191	ENSG00000163704	ENSG00000163704	rs9878047	3	9943773	T	C	0.253927	-0.577594	0.090349	1.41479e-09
QTS000002	QTD000021	BLUEPRINT	monocyte	CL_0002057	monocyte	naive	191	ENSG00000163714	ENSG00000163714	rs6802376	3	142991703	G	C	0.602094	-0.558048	0.0591247	2.27973e-17
QTS000002	QTD000021	BLUEPRINT	monocyte	CL_0002057	monocyte	naive	191	ENSG00000163728	ENSG00000163728	rs62291047	3	180599607	G	A	0.123037	0.602507	0.0878197	1.12225e-10
QTS000002	QTD000021	BLUEPRINT	monocyte	CL_0002057	monocyte	naive	191	ENSG00000163746	ENSG00000163746	rs1997604	3	146543717	T	C	0.172775	1.3585	0.090132	1.6703e-33
QTS000002	QTD000021	BLUEPRINT	monocyte	CL_0002057	monocyte	naive	191	ENSG00000163754	ENSG00000163754	rs3772569	3	149018789	C	A	0.34555	-0.481424	0.0892996	2.22823e-07
QTS000002	QTD000021	BLUEPRINT	monocyte	CL_0002057	monocyte	naive	191	ENSG00000163814	ENSG00000163814	rs9870501	3	45147136	A	C	0.641361	-0.759752	0.0897754	9.8684e-15
QTS000002	QTD000021	BLUEPRINT	monocyte	CL_0002057	monocyte	naive	191	ENSG00000163864	ENSG00000163864	rs191568454	3	139747925	A	T	0.026178	1.43188	0.287626	1.52089e-06
QTS000002	QTD000021	BLUEPRINT	monocyte	CL_0002057	monocyte	naive	191	ENSG00000163864	ENSG00000163864	rs4683502	3	139530141	C	T	0.136126	0.716878	0.131336	1.61416e-07
QTS000002	QTD000021	BLUEPRINT	monocyte	CL_0002057	monocyte	naive	191	ENSG00000163864	ENSG00000163864	rs6798004	3	139674080	T	C	0.759162	-1.02685	0.0732637	1.85031e-30
QTS000002	QTD000021	BLUEPRINT	monocyte	CL_0002057	monocyte	naive	191	ENSG00000163913	ENSG00000163913	rs73202270	3	129411094	G	A	0.0549738	0.844208	0.187074	1.16745e-05
QTS000002	QTD000021	BLUEPRINT	monocyte	CL_0002057	monocyte	naive	191	ENSG00000163918	ENSG00000163918	rs3917117	3	186798055	G	A	0.272251	-0.599028	0.102262	2.25579e-08
QTS000002	QTD000021	BLUEPRINT	monocyte	CL_0002057	monocyte	naive	191	ENSG00000163935	ENSG00000163935	rs2581784	3	53088354	A	G	0.591623	0.763623	0.0906927	1.28155e-14
QTS000002	QTD000021	BLUEPRINT	monocyte	CL_0002057	monocyte	naive	191	ENSG00000163938	ENSG00000163938	rs7612511	3	52653550	T	C	0.505236	0.370368	0.067479	1.39477e-07
QTS000002	QTD000021	BLUEPRINT	monocyte	CL_0002057	monocyte	naive	191	ENSG00000163946	ENSG00000163946	rs115785596	3	56549350	G	A	0.0445026	0.833175	0.159119	4.63672e-07
QTS000002	QTD000021	BLUEPRINT	monocyte	CL_0002057	monocyte	naive	191	ENSG00000163947	ENSG00000163947	rs9851432	3	56759694	A	G	0.217277	-0.655027	0.104441	2.682e-09
QTS000002	QTD000021	BLUEPRINT	monocyte	CL_0002057	monocyte	naive	191	ENSG00000163961	ENSG00000163961	rs12054161	3	196436280	G	A	0.209424	-0.486298	0.0737858	4.90629e-10
QTS000002	QTD000021	BLUEPRINT	monocyte	CL_0002057	monocyte	naive	191	ENSG00000163961	ENSG00000163961	rs142899914	3	196496047	G	C	0.0366492	-0.938556	0.169001	1.01808e-07
QTS000002	QTD000021	BLUEPRINT	monocyte	CL_0002057	monocyte	naive	191	ENSG00000163961	ENSG00000163961	rs7621419	3	196505590	G	A	0.769634	-0.540918	0.0721548	3.0804e-12
QTS000002	QTD000021	BLUEPRINT	monocyte	CL_0002057	monocyte	naive	191	ENSG00000163964	ENSG00000163964	rs843534	3	196712777	C	T	0.314136	0.541174	0.0934943	3.19676e-08
QTS000002	QTD000021	BLUEPRINT	monocyte	CL_0002057	monocyte	naive	191	ENSG00000164050	ENSG00000164050	rs12487765	3	48370245	T	C	0.578534	0.378485	0.0914614	5.41795e-05
QTS000002	QTD000021	BLUEPRINT	monocyte	CL_0002057	monocyte	naive	191	ENSG00000164053	ENSG00000164053	rs34591495	3	48606769	C	T	0.13089	-0.591029	0.121754	2.65258e-06
QTS000002	QTD000021	BLUEPRINT	monocyte	CL_0002057	monocyte	naive	191	ENSG00000164054	ENSG00000164054	rs6794875	3	48414217	G	A	0.534031	0.484804	0.0745043	7.69499e-10
QTS000002	QTD000021	BLUEPRINT	monocyte	CL_0002057	monocyte	naive	191	ENSG00000164068	ENSG00000164068	rs2352974	3	49853180	C	T	0.489529	0.399731	0.0683327	2.34864e-08
QTS000002	QTD000021	BLUEPRINT	monocyte	CL_0002057	monocyte	naive	191	ENSG00000164091	ENSG00000164091	rs648514	3	52433247	G	A	0.465969	-0.55929	0.0990421	6.44354e-08
QTS000002	QTD000021	BLUEPRINT	monocyte	CL_0002057	monocyte	naive	191	ENSG00000168026	ENSG00000168026	rs12639109	3	38995371	C	T	0.0994764	0.922086	0.14276	9.95079e-10
QTS000002	QTD000021	BLUEPRINT	monocyte	CL_0002057	monocyte	naive	191	ENSG00000168028	ENSG00000168028	rs1708089	3	39470371	G	T	0.201571	0.435239	0.0985202	1.73838e-05
QTS000002	QTD000021	BLUEPRINT	monocyte	CL_0002057	monocyte	naive	191	ENSG00000168036	ENSG00000168036	rs9813107	3	40946430	T	C	0.120419	-0.532084	0.114855	6.99916e-06
QTS000002	QTD000021	BLUEPRINT	monocyte	CL_0002057	monocyte	naive	191	ENSG00000168291	ENSG00000168291	rs6803151	3	58405448	A	G	0.795812	0.733493	0.0675419	2.35612e-21
QTS000002	QTD000021	BLUEPRINT	monocyte	CL_0002057	monocyte	naive	191	ENSG00000168374	ENSG00000168374	rs6805269	3	57589477	T	G	0.84555	0.498328	0.10382	3.37524e-06
QTS000002	QTD000021	BLUEPRINT	monocyte	CL_0002057	monocyte	naive	191	ENSG00000168827	ENSG00000168827	rs6768290	3	158700468	T	C	0.366492	-0.38699	0.0603458	1.27244e-09
QTS000002	QTD000021	BLUEPRINT	monocyte	CL_0002057	monocyte	naive	191	ENSG00000169087	ENSG00000169087	rs55655344	3	122775917	A	G	0.102094	-0.878498	0.0979923	4.46657e-16
QTS000002	QTD000021	BLUEPRINT	monocyte	CL_0002057	monocyte	naive	191	ENSG00000169313	ENSG00000169313	rs10513398	3	151387443	A	G	0.484293	-0.869828	0.0790414	9.10292e-22
QTS000002	QTD000021	BLUEPRINT	monocyte	CL_0002057	monocyte	naive	191	ENSG00000169359	ENSG00000169359	rs73159032	3	155809837	C	A	0.141361	-0.60969	0.0977491	3.21302e-09
QTS000002	QTD000021	BLUEPRINT	monocyte	CL_0002057	monocyte	naive	191	ENSG00000169981	ENSG00000169981	rs4683033	3	45060312	T	C	0.36911	-0.396159	0.0840995	4.99386e-06
QTS000002	QTD000021	BLUEPRINT	monocyte	CL_0002057	monocyte	naive	191	ENSG00000169981	ENSG00000169981	rs56084453	3	44721338	A	G	0.219895	0.90536	0.0805803	1.99251e-22
QTS000002	QTD000021	BLUEPRINT	monocyte	CL_0002057	monocyte	naive	191	ENSG00000169981	ENSG00000169981	rs73074459	3	44612844	T	C	0.026178	1.21926	0.270286	1.17581e-05
QTS000002	QTD000021	BLUEPRINT	monocyte	CL_0002057	monocyte	naive	191	ENSG00000170266	ENSG00000170266	rs11717501	3	32985716	T	C	0.0602094	-0.69542	0.143603	2.79339e-06
QTS000002	QTD000021	BLUEPRINT	monocyte	CL_0002057	monocyte	naive	191	ENSG00000170266	ENSG00000170266	rs13085279	3	33139705	T	G	0.21466	-0.491666	0.0857851	4.24554e-08
QTS000002	QTD000021	BLUEPRINT	monocyte	CL_0002057	monocyte	naive	191	ENSG00000170266	ENSG00000170266	rs13093517	3	33021392	C	A	0.361257	-0.471359	0.0651163	1.35031e-11
QTS000002	QTD000021	BLUEPRINT	monocyte	CL_0002057	monocyte	naive	191	ENSG00000170266	ENSG00000170266	rs4678677	3	33103989	A	G	0.146597	0.435399	0.0906126	3.29962e-06
QTS000002	QTD000021	BLUEPRINT	monocyte	CL_0002057	monocyte	naive	191	ENSG00000170266	ENSG00000170266	rs79088756	3	32196782	A	G	0.0183246	-1.2068	0.257432	5.51299e-06
QTS000002	QTD000021	BLUEPRINT	monocyte	CL_0002057	monocyte	naive	191	ENSG00000170364	ENSG00000170364	rs35083095	3	4362134	T	C	0.486911	-0.679921	0.0966381	4.24115e-11
QTS000002	QTD000021	BLUEPRINT	monocyte	CL_0002057	monocyte	naive	191	ENSG00000170837	ENSG00000170837	rs7644362	3	71780091	G	A	0.848168	-1.30004	0.0910816	3.33597e-31
QTS000002	QTD000021	BLUEPRINT	monocyte	CL_0002057	monocyte	naive	191	ENSG00000170854	ENSG00000170854	rs62264176	3	97749587	T	C	0.298429	0.409605	0.0798486	7.6063e-07
QTS000002	QTD000021	BLUEPRINT	monocyte	CL_0002057	monocyte	naive	191	ENSG00000171148	ENSG00000171148	rs293782	3	9778238	A	C	0.188482	0.68177	0.115447	1.77322e-08
QTS000002	QTD000021	BLUEPRINT	monocyte	CL_0002057	monocyte	naive	191	ENSG00000172037	ENSG00000172037	rs61729152	3	49129027	C	T	0.0287958	1.40076	0.29264	3.5791e-06
QTS000002	QTD000021	BLUEPRINT	monocyte	CL_0002057	monocyte	naive	191	ENSG00000172113	ENSG00000172113	rs35297486	3	48336657	T	A	0.303665	-0.653417	0.0608106	4.99414e-21
QTS000002	QTD000021	BLUEPRINT	monocyte	CL_0002057	monocyte	naive	191	ENSG00000172667	ENSG00000172667	rs6762374	3	178947684	A	G	0.201571	-0.596101	0.11064	2.26401e-07
QTS000002	QTD000021	BLUEPRINT	monocyte	CL_0002057	monocyte	naive	191	ENSG00000173193	ENSG00000173193	rs13071069	3	122721218	C	T	0.0837696	-0.926459	0.138147	2.61873e-10
QTS000002	QTD000021	BLUEPRINT	monocyte	CL_0002057	monocyte	naive	191	ENSG00000173540	ENSG00000173540	rs62262673	3	49624201	C	T	0.212042	0.559281	0.103339	2.01547e-07
QTS000002	QTD000021	BLUEPRINT	monocyte	CL_0002057	monocyte	naive	191	ENSG00000173706	ENSG00000173706	rs2971264	3	125799529	A	T	0.319372	-0.452754	0.0907984	1.46605e-06
QTS000002	QTD000021	BLUEPRINT	monocyte	CL_0002057	monocyte	naive	191	ENSG00000173706	ENSG00000173706	rs7615139	3	125275343	C	T	0.772251	0.637251	0.0955582	3.21419e-10
QTS000002	QTD000021	BLUEPRINT	monocyte	CL_0002057	monocyte	naive	191	ENSG00000173706	ENSG00000173706	rs9851127	3	125052388	C	A	0.701571	-0.581314	0.0955182	7.05379e-09
QTS000002	QTD000021	BLUEPRINT	monocyte	CL_0002057	monocyte	naive	191	ENSG00000174013	ENSG00000174013	rs7636047	3	196339698	G	A	0.183246	-0.342155	0.0767167	1.45735e-05
QTS000002	QTD000021	BLUEPRINT	monocyte	CL_0002057	monocyte	naive	191	ENSG00000174173	ENSG00000174173	rs9825208	3	101555963	G	T	0.410995	-0.377694	0.085664	1.80275e-05
QTS000002	QTD000021	BLUEPRINT	monocyte	CL_0002057	monocyte	naive	191	ENSG00000174839	ENSG00000174839	rs12631123	3	57434969	C	T	0.727749	-0.321686	0.0660507	2.47036e-06
QTS000002	QTD000021	BLUEPRINT	monocyte	CL_0002057	monocyte	naive	191	ENSG00000174891	ENSG00000174891	rs11713363	3	158110533	T	C	0.225131	-0.946653	0.0749144	1.82351e-26
QTS000002	QTD000021	BLUEPRINT	monocyte	CL_0002057	monocyte	naive	191	ENSG00000174953	ENSG00000174953	rs355765	3	154298846	A	G	0.856021	0.428542	0.090497	4.48093e-06
QTS000002	QTD000021	BLUEPRINT	monocyte	CL_0002057	monocyte	naive	191	ENSG00000175040	ENSG00000175040	rs1978913	3	143600453	A	G	0.589005	-0.893984	0.0686845	1.45294e-27
QTS000002	QTD000021	BLUEPRINT	monocyte	CL_0002057	monocyte	naive	191	ENSG00000175054	ENSG00000175054	rs7636909	3	142541720	A	G	0.424084	-0.327734	0.075494	2.38615e-05
QTS000002	QTD000021	BLUEPRINT	monocyte	CL_0002057	monocyte	naive	191	ENSG00000175110	ENSG00000175110	rs7624321	3	139501317	C	A	0.395288	0.253087	0.0530887	3.89774e-06
QTS000002	QTD000021	BLUEPRINT	monocyte	CL_0002057	monocyte	naive	191	ENSG00000175182	ENSG00000175182	rs7620978	3	184339552	T	C	0.727749	-0.412037	0.0860795	3.57793e-06
QTS000002	QTD000021	BLUEPRINT	monocyte	CL_0002057	monocyte	naive	191	ENSG00000176597	ENSG00000176597	rs3821522	3	183215774	C	T	0.374346	0.905211	0.0642363	1.11499e-30
QTS000002	QTD000021	BLUEPRINT	monocyte	CL_0002057	monocyte	naive	191	ENSG00000177311	ENSG00000177311	rs13068733	3	141399186	A	G	0.431937	0.917993	0.057127	2.37716e-36
QTS000002	QTD000021	BLUEPRINT	monocyte	CL_0002057	monocyte	naive	191	ENSG00000177352	ENSG00000177352	rs1134043	3	49162704	G	T	0.15445	-0.486344	0.0856129	5.45622e-08
QTS000002	QTD000021	BLUEPRINT	monocyte	CL_0002057	monocyte	naive	191	ENSG00000177646	ENSG00000177646	rs34683220	3	128937379	G	A	0.298429	-0.393524	0.0755344	5.24383e-07
QTS000002	QTD000021	BLUEPRINT	monocyte	CL_0002057	monocyte	naive	191	ENSG00000178038	ENSG00000178038	rs13071203	3	46692099	C	T	0.447644	-0.67355	0.0866355	6.09637e-13
QTS000002	QTD000021	BLUEPRINT	monocyte	CL_0002057	monocyte	naive	191	ENSG00000178149	ENSG00000178149	rs7431857	3	48862914	G	A	0.646597	0.395692	0.0808391	2.21413e-06
QTS000002	QTD000021	BLUEPRINT	monocyte	CL_0002057	monocyte	naive	191	ENSG00000178700	ENSG00000178700	rs73156375	3	94062771	G	T	0.13089	0.643478	0.0817661	3.47772e-13
QTS000002	QTD000021	BLUEPRINT	monocyte	CL_0002057	monocyte	naive	191	ENSG00000178917	ENSG00000178917	rs73072626	3	44453822	C	G	0.104712	0.495739	0.111373	1.51212e-05
QTS000002	QTD000021	BLUEPRINT	monocyte	CL_0002057	monocyte	naive	191	ENSG00000180353	ENSG00000180353	rs55964830	3	121641380	T	C	0.17801	-0.811981	0.108742	3.65477e-12
QTS000002	QTD000021	BLUEPRINT	monocyte	CL_0002057	monocyte	naive	191	ENSG00000180376	ENSG00000180376	rs11130525	3	56559652	T	C	0.895288	-1.32401	0.0972948	2.79421e-29
QTS000002	QTD000021	BLUEPRINT	monocyte	CL_0002057	monocyte	naive	191	ENSG00000180376	ENSG00000180376	rs34038105	3	56062227	T	C	0.0366492	1.04127	0.195095	2.87957e-07
QTS000002	QTD000021	BLUEPRINT	monocyte	CL_0002057	monocyte	naive	191	ENSG00000180376	ENSG00000180376	rs6791987	3	56545510	C	T	0.431937	-0.75081	0.060696	1.07625e-25
QTS000002	QTD000021	BLUEPRINT	monocyte	CL_0002057	monocyte	naive	191	ENSG00000180611	ENSG00000180611	rs2593896	3	192988255	T	C	0.5	-0.435727	0.0980525	1.55943e-05
QTS000002	QTD000021	BLUEPRINT	monocyte	CL_0002057	monocyte	naive	191	ENSG00000180767	ENSG00000180767	rs11718493	3	126529005	C	T	0.649215	1.10438	0.0492496	1.78848e-53
QTS000002	QTD000021	BLUEPRINT	monocyte	CL_0002057	monocyte	naive	191	ENSG00000181722	ENSG00000181722	rs7649730	3	114953934	G	C	0.198953	0.474925	0.102631	7.15584e-06
QTS000002	QTD000021	BLUEPRINT	monocyte	CL_0002057	monocyte	naive	191	ENSG00000181788	ENSG00000181788	rs57275328	3	150747844	A	G	0.0287958	1.80554	0.258353	5.51785e-11
QTS000002	QTD000021	BLUEPRINT	monocyte	CL_0002057	monocyte	naive	191	ENSG00000182247	ENSG00000182247	rs7609845	3	23574271	A	G	0.335079	-0.304562	0.0693073	1.91575e-05
QTS000002	QTD000021	BLUEPRINT	monocyte	CL_0002057	monocyte	naive	191	ENSG00000182568	ENSG00000182568	rs34590859	3	18418236	C	T	0.159686	0.515952	0.105322	2.17466e-06
QTS000002	QTD000021	BLUEPRINT	monocyte	CL_0002057	monocyte	naive	191	ENSG00000182923	ENSG00000182923	rs6766897	3	134472461	C	A	0.65445	0.868429	0.0698578	7.15134e-26
QTS000002	QTD000021	BLUEPRINT	monocyte	CL_0002057	monocyte	naive	191	ENSG00000184203	ENSG00000184203	rs6768928	3	195603017	A	G	0.342932	-0.236964	0.0469974	1.13794e-06
QTS000002	QTD000021	BLUEPRINT	monocyte	CL_0002057	monocyte	naive	191	ENSG00000184220	ENSG00000184220	rs1718240	3	99818093	C	T	0.408377	-0.89772	0.0749806	1.51259e-24
QTS000002	QTD000021	BLUEPRINT	monocyte	CL_0002057	monocyte	naive	191	ENSG00000184307	ENSG00000184307	rs143753769	3	114240847	G	A	0.0863874	-0.769404	0.163904	5.36223e-06
QTS000002	QTD000021	BLUEPRINT	monocyte	CL_0002057	monocyte	naive	191	ENSG00000185621	ENSG00000185621	rs79913146	3	197919508	T	C	0.0811518	1.22014	0.139699	1.86929e-15
QTS000002	QTD000021	BLUEPRINT	monocyte	CL_0002057	monocyte	naive	191	ENSG00000185909	ENSG00000185909	rs145921824	3	49505682	T	G	0.0340314	-1.52334	0.251116	7.8039e-09
QTS000002	QTD000021	BLUEPRINT	monocyte	CL_0002057	monocyte	naive	191	ENSG00000186001	ENSG00000186001	rs2567349	3	197473644	G	A	0.0575916	0.630978	0.142119	1.58596e-05
QTS000002	QTD000021	BLUEPRINT	monocyte	CL_0002057	monocyte	naive	191	ENSG00000186432	ENSG00000186432	rs1953506	3	160318660	G	C	0.481675	-0.482025	0.0690306	5.70164e-11
QTS000002	QTD000021	BLUEPRINT	monocyte	CL_0002057	monocyte	naive	191	ENSG00000186446	ENSG00000186446	rs56084453	3	44721338	A	G	0.219895	0.857806	0.0773219	5.06183e-22
QTS000002	QTD000021	BLUEPRINT	monocyte	CL_0002057	monocyte	naive	191	ENSG00000186792	ENSG00000186792	rs13100173	3	50295266	G	A	0.473822	-0.67069	0.0838303	1.6002e-13
QTS000002	QTD000021	BLUEPRINT	monocyte	CL_0002057	monocyte	naive	191	ENSG00000187098	ENSG00000187098	rs6772383	3	69747869	T	A	0.230366	0.475096	0.107772	1.8079e-05
QTS000002	QTD000021	BLUEPRINT	monocyte	CL_0002057	monocyte	naive	191	ENSG00000187118	ENSG00000187118	rs140842919	3	28389259	G	T	0.0157068	-1.20802	0.273675	1.76544e-05
QTS000002	QTD000021	BLUEPRINT	monocyte	CL_0002057	monocyte	naive	191	ENSG00000188313	ENSG00000188313	rs2587015	3	146540213	A	G	0.267016	-0.774977	0.0824703	2.96373e-17
QTS000002	QTD000021	BLUEPRINT	monocyte	CL_0002057	monocyte	naive	191	ENSG00000196220	ENSG00000196220	rs78744617	3	9250260	G	C	0.052356	1.09409	0.201109	1.76073e-07
QTS000002	QTD000021	BLUEPRINT	monocyte	CL_0002057	monocyte	naive	191	ENSG00000196776	ENSG00000196776	rs326359	3	108101772	G	A	0.596859	-0.522862	0.0879823	1.46729e-08
QTS000002	QTD000021	BLUEPRINT	monocyte	CL_0002057	monocyte	naive	191	ENSG00000196981	ENSG00000196981	rs3828362	3	122412930	C	G	0.397906	0.647255	0.0622136	4.62792e-20
QTS000002	QTD000021	BLUEPRINT	monocyte	CL_0002057	monocyte	naive	191	ENSG00000197548	ENSG00000197548	rs2594991	3	11321230	G	A	0.620419	0.439971	0.0559622	3.6418e-13
QTS000002	QTD000021	BLUEPRINT	monocyte	CL_0002057	monocyte	naive	191	ENSG00000197763	ENSG00000197763	rs744233	3	126530422	G	A	0.282723	-1.00525	0.0835103	9.8393e-25
QTS000002	QTD000021	BLUEPRINT	monocyte	CL_0002057	monocyte	naive	191	ENSG00000197763	ENSG00000197763	rs9834240	3	126617617	C	T	0.662304	0.633003	0.10134	3.06475e-09
QTS000002	QTD000021	BLUEPRINT	monocyte	CL_0002057	monocyte	naive	191	ENSG00000197763	ENSG00000197763	rs9871908	3	126529782	C	G	0.0968586	-0.906437	0.161617	7.78205e-08
QTS000002	QTD000021	BLUEPRINT	monocyte	CL_0002057	monocyte	naive	191	ENSG00000198218	ENSG00000198218	rs3087866	3	49017259	T	C	0.751309	-0.405079	0.0774025	4.6973e-07
QTS000002	QTD000021	BLUEPRINT	monocyte	CL_0002057	monocyte	naive	191	ENSG00000198585	ENSG00000198585	rs2645950	3	130505798	C	A	0.801047	-0.461178	0.10598	2.28653e-05
QTS000002	QTD000021	BLUEPRINT	monocyte	CL_0002057	monocyte	naive	191	ENSG00000198643	ENSG00000198643	rs6776006	3	58657850	A	C	0.753927	0.729383	0.113736	1.27211e-09
QTS000002	QTD000021	BLUEPRINT	monocyte	CL_0002057	monocyte	naive	191	ENSG00000198836	ENSG00000198836	rs55654501	3	193584980	A	T	0.445026	-0.494125	0.0521367	1.78033e-17
QTS000002	QTD000021	BLUEPRINT	monocyte	CL_0002057	monocyte	naive	191	ENSG00000198919	ENSG00000198919	rs111352680	3	108824113	G	A	0.248691	0.663671	0.102481	9.08406e-10
QTS000002	QTD000021	BLUEPRINT	monocyte	CL_0002057	monocyte	naive	191	ENSG00000198919	ENSG00000198919	rs61306780	3	108502903	G	A	0.136126	1.18714	0.114703	6.57568e-20
QTS000002	QTD000021	BLUEPRINT	monocyte	CL_0002057	monocyte	naive	191	ENSG00000198919	ENSG00000198919	rs76454024	3	108682262	C	A	0.26178	-0.552125	0.106204	5.5241e-07
QTS000002	QTD000021	BLUEPRINT	monocyte	CL_0002057	monocyte	naive	191	ENSG00000206561	ENSG00000206561	rs6786296	3	15521199	A	G	0.329843	1.04771	0.0774358	4.70542e-29
QTS000002	QTD000021	BLUEPRINT	monocyte	CL_0002057	monocyte	naive	191	ENSG00000206561	ENSG00000206561	rs6801433	3	15307316	G	A	0.332461	0.554745	0.10765	6.82477e-07
QTS000002	QTD000021	BLUEPRINT	monocyte	CL_0002057	monocyte	naive	191	ENSG00000206561	ENSG00000206561	rs76797881	3	15503703	C	T	0.0837696	-1.2329	0.172805	2.43356e-11
QTS000002	QTD000021	BLUEPRINT	monocyte	CL_0002057	monocyte	naive	191	ENSG00000206561	ENSG00000206561	rs78267850	3	15504995	C	A	0.039267	1.19377	0.269521	1.65721e-05
QTS000002	QTD000021	BLUEPRINT	monocyte	CL_0002057	monocyte	naive	191	ENSG00000206561	ENSG00000206561	rs79767674	3	15584082	T	C	0.0418848	1.24817	0.239905	5.42034e-07
QTS000002	QTD000021	BLUEPRINT	monocyte	CL_0002057	monocyte	naive	191	ENSG00000206562	ENSG00000206562	rs9853193	3	15420851	T	C	0.832461	0.573401	0.0922713	3.62346e-09
QTS000002	QTD000021	BLUEPRINT	monocyte	CL_0002057	monocyte	naive	191	ENSG00000206567	ENSG00000206567	rs6443274	3	9953604	A	T	0.251309	-0.74183	0.0923959	1.35225e-13
QTS000002	QTD000021	BLUEPRINT	monocyte	CL_0002057	monocyte	naive	191	ENSG00000211456	ENSG00000211456	rs183358538	3	45689445	G	A	0.0235602	-1.95385	0.244656	1.74421e-13
QTS000002	QTD000021	BLUEPRINT	monocyte	CL_0002057	monocyte	naive	191	ENSG00000213139	ENSG00000213139	rs2280390	3	186576031	T	G	0.625654	0.393012	0.0847331	6.83268e-06
QTS000002	QTD000021	BLUEPRINT	monocyte	CL_0002057	monocyte	naive	191	ENSG00000213186	ENSG00000213186	rs6441314	3	160343357	G	A	0.481675	0.554045	0.0708583	4.69067e-13
QTS000002	QTD000021	BLUEPRINT	monocyte	CL_0002057	monocyte	naive	191	ENSG00000213672	ENSG00000213672	rs4858828	3	48687378	C	T	0.63089	0.935154	0.0665608	1.47713e-30
QTS000002	QTD000021	BLUEPRINT	monocyte	CL_0002057	monocyte	naive	191	ENSG00000214706	ENSG00000214706	rs144965316	3	51143360	C	A	0.13089	0.553849	0.113632	2.42939e-06
QTS000002	QTD000021	BLUEPRINT	monocyte	CL_0002057	monocyte	naive	191	ENSG00000223387	ENSG00000223387	rs234050	3	172594021	T	G	0.382199	0.67396	0.0770804	1.76255e-15
QTS000002	QTD000021	BLUEPRINT	monocyte	CL_0002057	monocyte	naive	191	ENSG00000223552	ENSG00000223552	rs6441958	3	46299844	C	A	0.78534	-0.930784	0.0852898	1.66025e-21
QTS000002	QTD000021	BLUEPRINT	monocyte	CL_0002057	monocyte	naive	191	ENSG00000223727	ENSG00000223727	rs35083095	3	4362134	T	C	0.486911	0.845099	0.0894979	2.22009e-17
QTS000002	QTD000021	BLUEPRINT	monocyte	CL_0002057	monocyte	naive	191	ENSG00000223791	ENSG00000223791	rs138992388	3	23771050	G	A	0.0575916	-0.841349	0.188224	1.39776e-05
QTS000002	QTD000021	BLUEPRINT	monocyte	CL_0002057	monocyte	naive	191	ENSG00000224660	ENSG00000224660	rs3821639	3	15264159	A	G	0.136126	0.727047	0.0851457	6.2024e-15
QTS000002	QTD000021	BLUEPRINT	monocyte	CL_0002057	monocyte	naive	191	ENSG00000225542	ENSG00000225542	rs9847127	3	21542508	C	T	0.623037	-0.511079	0.0944104	2.00325e-07
QTS000002	QTD000021	BLUEPRINT	monocyte	CL_0002057	monocyte	naive	191	ENSG00000225697	ENSG00000225697	rs34638686	3	48645225	C	T	0.0994764	0.556564	0.122489	1.02337e-05
QTS000002	QTD000021	BLUEPRINT	monocyte	CL_0002057	monocyte	naive	191	ENSG00000225733	ENSG00000225733	rs6442487	3	14936092	T	G	0.240838	0.306294	0.0633096	2.85156e-06
QTS000002	QTD000021	BLUEPRINT	monocyte	CL_0002057	monocyte	naive	191	ENSG00000227124	ENSG00000227124	rs13088287	3	75809124	A	T	0.45288	-0.461365	0.0974425	4.49439e-06
QTS000002	QTD000021	BLUEPRINT	monocyte	CL_0002057	monocyte	naive	191	ENSG00000228109	ENSG00000228109	rs9876485	3	197075169	C	A	0.146597	-0.759403	0.131761	3.61885e-08
QTS000002	QTD000021	BLUEPRINT	monocyte	CL_0002057	monocyte	naive	191	ENSG00000230530	ENSG00000230530	rs6781081	3	45572568	A	C	0.473822	0.432714	0.0826739	4.68471e-07
QTS000002	QTD000021	BLUEPRINT	monocyte	CL_0002057	monocyte	naive	191	ENSG00000231177	ENSG00000231177	rs11712579	3	10255913	G	A	0.0680628	0.648832	0.127132	8.58214e-07
QTS000002	QTD000021	BLUEPRINT	monocyte	CL_0002057	monocyte	naive	191	ENSG00000231177	ENSG00000231177	rs1658705	3	10365364	C	T	0.138743	0.602026	0.0994273	8.27241e-09
QTS000002	QTD000021	BLUEPRINT	monocyte	CL_0002057	monocyte	naive	191	ENSG00000231177	ENSG00000231177	rs2075355	3	10279181	A	G	0.649215	-0.681178	0.0571462	2.14766e-24
QTS000002	QTD000021	BLUEPRINT	monocyte	CL_0002057	monocyte	naive	191	ENSG00000231249	ENSG00000231249	rs2307068	3	4491276	T	C	0.447644	0.32357	0.0702063	7.75273e-06
QTS000002	QTD000021	BLUEPRINT	monocyte	CL_0002057	monocyte	naive	191	ENSG00000232112	ENSG00000232112	rs12491849	3	48489975	T	C	0.60733	0.328235	0.0654297	1.27797e-06
QTS000002	QTD000021	BLUEPRINT	monocyte	CL_0002057	monocyte	naive	191	ENSG00000233058	ENSG00000233058	rs1770637	3	194531075	G	A	0.76178	0.501411	0.0990774	1.04457e-06
QTS000002	QTD000021	BLUEPRINT	monocyte	CL_0002057	monocyte	naive	191	ENSG00000239213	ENSG00000239213	rs6803679	3	135904627	T	C	0.562827	0.418928	0.0844848	1.66209e-06
QTS000002	QTD000021	BLUEPRINT	monocyte	CL_0002057	monocyte	naive	191	ENSG00000239653	ENSG00000239653	rs73117102	3	63978537	C	T	0.0497382	-0.526215	0.118397	1.55483e-05
QTS000002	QTD000021	BLUEPRINT	monocyte	CL_0002057	monocyte	naive	191	ENSG00000240137	ENSG00000240137	rs73152564	3	150730106	G	A	0.0706806	0.835283	0.186367	1.32908e-05
QTS000002	QTD000021	BLUEPRINT	monocyte	CL_0002057	monocyte	naive	191	ENSG00000240207	ENSG00000240207	rs17700122	3	158726702	A	G	0.246073	0.373234	0.0766801	2.50227e-06
QTS000002	QTD000021	BLUEPRINT	monocyte	CL_0002057	monocyte	naive	191	ENSG00000240288	ENSG00000240288	rs1063429	3	10279284	T	A	0.494764	-0.726743	0.0521468	3.13725e-30
QTS000002	QTD000021	BLUEPRINT	monocyte	CL_0002057	monocyte	naive	191	ENSG00000240288	ENSG00000240288	rs13097882	3	10391633	A	C	0.413613	0.387698	0.0678391	4.60581e-08
QTS000002	QTD000021	BLUEPRINT	monocyte	CL_0002057	monocyte	naive	191	ENSG00000240288	ENSG00000240288	rs35673	3	10301560	G	A	0.219895	0.538489	0.0790412	1.46188e-10
QTS000002	QTD000021	BLUEPRINT	monocyte	CL_0002057	monocyte	naive	191	ENSG00000241163	ENSG00000241163	rs62243857	3	72097306	T	C	0.209424	0.343626	0.0719252	3.72511e-06
QTS000002	QTD000021	BLUEPRINT	monocyte	CL_0002057	monocyte	naive	191	ENSG00000241679	ENSG00000241679	rs1978913	3	143600453	A	G	0.589005	-0.59421	0.0896481	4.0039e-10
QTS000002	QTD000021	BLUEPRINT	monocyte	CL_0002057	monocyte	naive	191	ENSG00000242086	ENSG00000242086	rs2278032	3	195836941	G	A	0.212042	0.565484	0.115207	2.08309e-06
QTS000002	QTD000021	BLUEPRINT	monocyte	CL_0002057	monocyte	naive	191	ENSG00000242086	ENSG00000242086	rs2343130	3	196125155	C	A	0.604712	0.441152	0.0857883	7.17721e-07
QTS000002	QTD000021	BLUEPRINT	monocyte	CL_0002057	monocyte	naive	191	ENSG00000242086	ENSG00000242086	rs3827561	3	195947386	C	G	0.437173	0.804387	0.0865298	5.60745e-17
QTS000002	QTD000021	BLUEPRINT	monocyte	CL_0002057	monocyte	naive	191	ENSG00000242086	ENSG00000242086	rs4927653	3	195742988	A	G	0.264398	0.934353	0.120331	6.45361e-13
QTS000002	QTD000021	BLUEPRINT	monocyte	CL_0002057	monocyte	naive	191	ENSG00000242086	ENSG00000242086	rs4927740	3	195728667	C	T	0.212042	0.850314	0.131167	8.76918e-10
QTS000002	QTD000021	BLUEPRINT	monocyte	CL_0002057	monocyte	naive	191	ENSG00000242086	ENSG00000242086	rs59716752	3	195847419	A	C	0.185864	0.591214	0.120624	2.15089e-06
QTS000002	QTD000021	BLUEPRINT	monocyte	CL_0002057	monocyte	naive	191	ENSG00000242086	ENSG00000242086	rs6766051	3	195698124	C	T	0.159686	-0.726426	0.133618	1.79234e-07
QTS000002	QTD000021	BLUEPRINT	monocyte	CL_0002057	monocyte	naive	191	ENSG00000242086	ENSG00000242086	rs6768928	3	195603017	A	G	0.342932	-0.804457	0.0788332	1.68469e-19
QTS000002	QTD000021	BLUEPRINT	monocyte	CL_0002057	monocyte	naive	191	ENSG00000242086	ENSG00000242086	rs7624460	3	196021659	C	T	0.651832	0.679923	0.0846816	1.34937e-13
QTS000002	QTD000021	BLUEPRINT	monocyte	CL_0002057	monocyte	naive	191	ENSG00000242539	ENSG00000242539	rs13072699	3	179414157	C	T	0.0471204	1.78767	0.17699	3.30331e-19
QTS000002	QTD000021	BLUEPRINT	monocyte	CL_0002057	monocyte	naive	191	ENSG00000242791	ENSG00000242791	rs6768054	3	149960747	C	T	0.735602	0.718002	0.0912079	3.42853e-13
QTS000002	QTD000021	BLUEPRINT	monocyte	CL_0002057	monocyte	naive	191	ENSG00000243150	ENSG00000243150	rs6763018	3	158655141	A	G	0.36911	0.416311	0.093269	1.43575e-05
QTS000002	QTD000021	BLUEPRINT	monocyte	CL_0002057	monocyte	naive	191	ENSG00000243696	ENSG00000243696	rs9682464	3	52854469	C	T	0.227749	1.03418	0.0835554	1.02639e-25
QTS000002	QTD000021	BLUEPRINT	monocyte	CL_0002057	monocyte	naive	191	ENSG00000243926	ENSG00000243926	rs13314482	3	156697774	G	T	0.143979	-0.645304	0.114613	6.99502e-08
QTS000002	QTD000021	BLUEPRINT	monocyte	CL_0002057	monocyte	naive	191	ENSG00000244405	ENSG00000244405	rs7647305	3	186116501	T	C	0.777487	-0.541828	0.106524	9.28569e-07
QTS000002	QTD000021	BLUEPRINT	monocyte	CL_0002057	monocyte	naive	191	ENSG00000248790	ENSG00000248790	rs9825212	3	138929121	C	A	0.91623	-0.768067	0.177023	2.40967e-05
QTS000002	QTD000021	BLUEPRINT	monocyte	CL_0002057	monocyte	naive	191	ENSG00000248932	ENSG00000248932	rs295488	3	139520481	T	C	0.541885	0.519375	0.0825397	2.40607e-09
QTS000002	QTD000021	BLUEPRINT	monocyte	CL_0002057	monocyte	naive	191	ENSG00000250608	ENSG00000250608	rs76702642	3	131351152	C	T	0.0183246	-1.44287	0.229903	2.62306e-09
QTS000002	QTD000021	BLUEPRINT	monocyte	CL_0002057	monocyte	naive	191	ENSG00000251287	ENSG00000251287	rs10934906	3	130094219	T	C	0.649215	-0.886397	0.0854029	5.43549e-20
QTS000002	QTD000021	BLUEPRINT	monocyte	CL_0002057	monocyte	naive	191	ENSG00000251287	ENSG00000251287	rs11707425	3	130031137	G	T	0.704188	-0.460471	0.104456	1.80839e-05
QTS000002	QTD000021	BLUEPRINT	monocyte	CL_0002057	monocyte	naive	191	ENSG00000251287	ENSG00000251287	rs11713078	3	130212478	C	T	0.0811518	1.03077	0.183324	7.26222e-08
QTS000002	QTD000021	BLUEPRINT	monocyte	CL_0002057	monocyte	naive	191	ENSG00000251287	ENSG00000251287	rs16826933	3	130377779	A	G	0.201571	0.631126	0.129821	2.56908e-06
QTS000002	QTD000021	BLUEPRINT	monocyte	CL_0002057	monocyte	naive	191	ENSG00000251287	ENSG00000251287	rs7644173	3	130089912	C	T	0.251309	-0.63039	0.138083	9.33875e-06
QTS000002	QTD000021	BLUEPRINT	monocyte	CL_0002057	monocyte	naive	191	ENSG00000254999	ENSG00000254999	rs112180322	3	10121975	C	T	0.141361	-0.988852	0.0783032	1.92301e-26
QTS000002	QTD000021	BLUEPRINT	monocyte	CL_0002057	monocyte	naive	191	ENSG00000255154	ENSG00000255154	rs11713310	3	58335257	G	A	0.554974	-0.372454	0.0878507	3.60945e-05
QTS000002	QTD000021	BLUEPRINT	monocyte	CL_0002057	monocyte	naive	191	ENSG00000261159	ENSG00000261159	rs1680792	3	128941714	C	T	0.222513	0.806082	0.100741	1.59103e-13
QTS000002	QTD000021	BLUEPRINT	monocyte	CL_0002057	monocyte	naive	191	ENSG00000271643	ENSG00000271643	rs10212552	3	33831799	G	C	0.272251	0.866732	0.0792145	1.37792e-21
QTS000002	QTD000021	BLUEPRINT	monocyte	CL_0002057	monocyte	naive	191	ENSG00000271976	ENSG00000271976	rs3821869	3	53859813	C	A	0.335079	0.384383	0.0901117	3.24865e-05
QTS000002	QTD000021	BLUEPRINT	monocyte	CL_0002057	monocyte	naive	191	ENSG00000272077	ENSG00000272077	rs56084453	3	44721338	A	G	0.219895	0.599046	0.0865323	7.95852e-11
QTS000002	QTD000021	BLUEPRINT	monocyte	CL_0002057	monocyte	naive	191	ENSG00000272182	ENSG00000272182	rs7642652	3	58387940	C	T	0.400524	-0.624083	0.0770012	8.5843e-14
QTS000002	QTD000021	BLUEPRINT	monocyte	CL_0002057	monocyte	naive	191	ENSG00000272305	ENSG00000272305	rs2336722	3	53105961	G	A	0.623037	0.699076	0.0898728	5.95512e-13
QTS000002	QTD000021	BLUEPRINT	monocyte	CL_0002057	monocyte	naive	191	ENSG00000272360	ENSG00000272360	rs4681686	3	58491553	T	C	0.143979	-0.786934	0.128392	5.64156e-09
QTS000002	QTD000021	BLUEPRINT	monocyte	CL_0002057	monocyte	naive	191	ENSG00000272483	ENSG00000272483	rs78638774	3	11505628	C	T	0.0706806	-0.722116	0.142267	9.75253e-07
QTS000002	QTD000021	BLUEPRINT	monocyte	CL_0002057	monocyte	naive	191	ENSG00000272690	ENSG00000272690	rs57416929	3	75371974	G	A	0.0680628	-1.4556	0.144143	3.34842e-19
QTS000002	QTD000021	BLUEPRINT	monocyte	CL_0002057	monocyte	naive	191	ENSG00000272699	ENSG00000272699	rs13072699	3	179414157	C	T	0.0471204	1.54296	0.21726	2.92544e-11
QTS000002	QTD000021	BLUEPRINT	monocyte	CL_0002057	monocyte	naive	191	ENSG00000272758	ENSG00000272758	rs62271978	3	122442517	G	A	0.120419	1.28914	0.126839	2.19516e-19
QTS000002	QTD000021	BLUEPRINT	monocyte	CL_0002057	monocyte	naive	191	ENSG00000272758	ENSG00000272758	rs76424939	3	122479385	C	G	0.109948	0.855483	0.145178	1.89203e-08
QTS000002	QTD000021	BLUEPRINT	monocyte	CL_0002057	monocyte	naive	191	ENSG00000272758	ENSG00000272758	rs9834975	3	122398816	A	T	0.403141	-0.728954	0.0955243	1.41163e-12
QTS000002	QTD000021	BLUEPRINT	monocyte	CL_0002057	monocyte	naive	191	ENSG00000273033	ENSG00000273033	rs2276775	3	122927887	C	T	0.0994764	-0.625562	0.0830261	2.47401e-12
QTS000002	QTD000021	BLUEPRINT	monocyte	CL_0002057	monocyte	naive	191	ENSG00000273356	ENSG00000273356	rs616589	3	50626198	A	G	0.882199	0.482101	0.0925645	5.28303e-07
QTS000002	QTD000021	BLUEPRINT	monocyte	CL_0002057	monocyte	naive	191	ENSG00000277855	ENSG00000277855	rs76082446	3	71575191	G	A	0.159686	0.633821	0.12592	1.18324e-06
QTS000002	QTD000021	BLUEPRINT	monocyte	CL_0002057	monocyte	naive	191	ENSG00000280739	ENSG00000280739	rs1466236	3	40420671	C	T	0.311518	0.583904	0.0910093	1.25233e-09
QTS000002	QTD000021	BLUEPRINT	monocyte	CL_0002057	monocyte	naive	191	ENSG00000286017	ENSG00000286017	rs540210	3	196977311	T	C	0.473822	0.727795	0.0948991	1.13052e-12
QTS000002	QTD000021	BLUEPRINT	monocyte	CL_0002057	monocyte	naive	191	ENSG00000286602	ENSG00000286602	rs2178322	3	98579235	G	T	0.350785	0.68709	0.0823766	2.07118e-14
QTS000002	QTD000021	BLUEPRINT	monocyte	CL_0002057	monocyte	naive	191	ENSG00000286602	ENSG00000286602	rs4504118	3	98703744	G	C	0.581152	0.48959	0.0988354	1.70027e-06
QTS000002	QTD000021	BLUEPRINT	monocyte	CL_0002057	monocyte	naive	191	ENSG00000286602	ENSG00000286602	rs9853063	3	98571356	A	G	0.128272	-0.714128	0.141909	1.18974e-06
QTS000002	QTD000021	BLUEPRINT	monocyte	CL_0002057	monocyte	naive	191	ENSG00000287958	ENSG00000287958	rs3732379	3	39265765	C	T	0.274869	0.562541	0.102818	1.51687e-07
QTS000002	QTD000021	BLUEPRINT	monocyte	CL_0002057	monocyte	naive	191	ENSG00000288780	ENSG00000288780	rs6763938	3	88241132	T	C	0.0942408	1.1217	0.156461	2.00197e-11
QTS000002	QTD000021	BLUEPRINT	monocyte	CL_0002057	monocyte	naive	191	ENSG00000288780	ENSG00000288780	rs6781718	3	87791339	T	C	0.141361	1.37277	0.104139	4.79257e-28
QTS000002	QTD000021	BLUEPRINT	monocyte	CL_0002057	monocyte	naive	191	ENSG00000288780	ENSG00000288780	rs7646773	3	87608282	A	G	0.376963	0.619545	0.103154	1.06306e-08
QTS000002	QTD000021	BLUEPRINT	monocyte	CL_0002057	monocyte	naive	191	ENSG00000288794	ENSG00000288794	rs6771736	3	188348649	C	G	0.746073	0.918024	0.0570674	2.12281e-36
QTS000002	QTD000021	BLUEPRINT	monocyte	CL_0002057	monocyte	naive	191	ENSG00000288990	ENSG00000288990	rs75391517	3	196688484	G	C	0.267016	-0.50814	0.102404	1.63624e-06
QTS000002	QTD000021	BLUEPRINT	monocyte	CL_0002057	monocyte	naive	191	ENSG00000288996	ENSG00000288996	rs62266917	3	129320893	C	T	0.0759162	-0.786939	0.117466	2.72105e-10
QTS000002	QTD000021	BLUEPRINT	monocyte	CL_0002057	monocyte	naive	191	ENSG00000289063	ENSG00000289063	rs9840445	3	53861991	C	T	0.314136	-0.612963	0.0867215	3.53631e-11
QTS000002	QTD000021	BLUEPRINT	monocyte	CL_0002057	monocyte	naive	191	ENSG00000289138	ENSG00000289138	rs62241337	3	20012320	T	C	0.272251	0.424484	0.0797821	3.11652e-07
QTS000002	QTD000021	BLUEPRINT	monocyte	CL_0002057	monocyte	naive	191	ENSG00000289409	ENSG00000289409	rs149770448	3	157962217	C	T	0.0157068	1.22724	0.246718	1.54867e-06
QTS000002	QTD000021	BLUEPRINT	monocyte	CL_0002057	monocyte	naive	191	ENSG00000289504	ENSG00000289504	rs35746825	3	51446925	G	A	0.052356	-0.689839	0.116931	1.82737e-08
QTS000002	QTD000021	BLUEPRINT	monocyte	CL_0002057	monocyte	naive	191	ENSG00000289519	ENSG00000289519	rs2581799	3	53074760	G	A	0.570681	0.642077	0.0957814	2.65862e-10
QTS000002	QTD000021	BLUEPRINT	monocyte	CL_0002057	monocyte	naive	191	ENSG00000002549	ENSG00000002549	rs10019856	4	17614119	T	A	0.586387	-0.886282	0.0599413	1.112e-32
QTS000002	QTD000021	BLUEPRINT	monocyte	CL_0002057	monocyte	naive	191	ENSG00000002549	ENSG00000002549	rs41268399	4	17639081	G	A	0.065445	0.865292	0.168045	6.95344e-07
QTS000002	QTD000021	BLUEPRINT	monocyte	CL_0002057	monocyte	naive	191	ENSG00000002549	ENSG00000002549	rs60566769	4	17554314	C	T	0.371728	-0.448669	0.0898398	1.41553e-06
QTS000002	QTD000021	BLUEPRINT	monocyte	CL_0002057	monocyte	naive	191	ENSG00000013288	ENSG00000013288	rs4689486	4	6608895	C	T	0.157068	-1.06593	0.109905	4.3563e-18
QTS000002	QTD000021	BLUEPRINT	monocyte	CL_0002057	monocyte	naive	191	ENSG00000013810	ENSG00000013810	rs2077363	4	1739598	A	G	0.41623	-0.609223	0.0759965	1.45567e-13
QTS000002	QTD000021	BLUEPRINT	monocyte	CL_0002057	monocyte	naive	191	ENSG00000014824	ENSG00000014824	rs16853872	4	41990735	G	C	0.0287958	-1.8978	0.192495	1.56185e-18
QTS000002	QTD000021	BLUEPRINT	monocyte	CL_0002057	monocyte	naive	191	ENSG00000018189	ENSG00000018189	rs543341311	4	70704741	C	G	0.0183246	-1.94454	0.287471	1.90737e-10
QTS000002	QTD000021	BLUEPRINT	monocyte	CL_0002057	monocyte	naive	191	ENSG00000033178	ENSG00000033178	rs11930087	4	67717121	C	T	0.123037	0.674843	0.106303	1.79223e-09
QTS000002	QTD000021	BLUEPRINT	monocyte	CL_0002057	monocyte	naive	191	ENSG00000035720	ENSG00000035720	rs13120253	4	67564892	C	T	0.808901	-0.804263	0.103312	5.73893e-13
QTS000002	QTD000021	BLUEPRINT	monocyte	CL_0002057	monocyte	naive	191	ENSG00000035928	ENSG00000035928	rs28591300	4	39332349	C	T	0.484293	-0.476965	0.0597068	1.71974e-13
QTS000002	QTD000021	BLUEPRINT	monocyte	CL_0002057	monocyte	naive	191	ENSG00000038002	ENSG00000038002	rs4690522	4	177439897	C	A	0.34555	-1.17728	0.05072	1.89523e-55
QTS000002	QTD000021	BLUEPRINT	monocyte	CL_0002057	monocyte	naive	191	ENSG00000038219	ENSG00000038219	rs12506352	4	13578908	A	G	0.167539	0.567932	0.112305	1.06257e-06
QTS000002	QTD000021	BLUEPRINT	monocyte	CL_0002057	monocyte	naive	191	ENSG00000047365	ENSG00000047365	rs28530750	4	36310920	G	A	0.0445026	-1.70215	0.179565	1.76039e-17
QTS000002	QTD000021	BLUEPRINT	monocyte	CL_0002057	monocyte	naive	191	ENSG00000052795	ENSG00000052795	rs35906938	4	158805913	A	G	0.361257	-0.635654	0.0729873	2.18024e-15
QTS000002	QTD000021	BLUEPRINT	monocyte	CL_0002057	monocyte	naive	191	ENSG00000056050	ENSG00000056050	rs11540095	4	169757842	T	C	0.824607	-0.888797	0.106033	1.61095e-14
QTS000002	QTD000021	BLUEPRINT	monocyte	CL_0002057	monocyte	naive	191	ENSG00000063978	ENSG00000063978	rs1070969	4	2472480	A	G	0.806283	0.431211	0.0959791	1.26989e-05
QTS000002	QTD000021	BLUEPRINT	monocyte	CL_0002057	monocyte	naive	191	ENSG00000064042	ENSG00000064042	rs112604509	4	41396653	C	T	0.0680628	0.945711	0.191896	1.90574e-06
QTS000002	QTD000021	BLUEPRINT	monocyte	CL_0002057	monocyte	naive	191	ENSG00000064042	ENSG00000064042	rs12498364	4	41647537	G	A	0.379581	0.526077	0.0904799	2.80678e-08
QTS000002	QTD000021	BLUEPRINT	monocyte	CL_0002057	monocyte	naive	191	ENSG00000064042	ENSG00000064042	rs2068783	4	41365072	G	A	0.387435	0.771444	0.0924692	2.04773e-14
QTS000002	QTD000021	BLUEPRINT	monocyte	CL_0002057	monocyte	naive	191	ENSG00000071127	ENSG00000071127	rs56393964	4	10120123	T	G	0.267016	0.469196	0.0639854	7.89655e-12
QTS000002	QTD000021	BLUEPRINT	monocyte	CL_0002057	monocyte	naive	191	ENSG00000071205	ENSG00000071205	rs924780	4	147764846	T	G	0.82199	0.608663	0.130633	6.238e-06
QTS000002	QTD000021	BLUEPRINT	monocyte	CL_0002057	monocyte	naive	191	ENSG00000073331	ENSG00000073331	rs4834254	4	112284387	C	T	0.45288	0.619762	0.0713839	2.57494e-15
QTS000002	QTD000021	BLUEPRINT	monocyte	CL_0002057	monocyte	naive	191	ENSG00000075539	ENSG00000075539	rs13141838	4	48806972	C	T	0.544503	0.528111	0.0871908	8.18721e-09
QTS000002	QTD000021	BLUEPRINT	monocyte	CL_0002057	monocyte	naive	191	ENSG00000077684	ENSG00000077684	rs4975293	4	128988274	C	T	0.32199	-0.675473	0.073321	9.48692e-17
QTS000002	QTD000021	BLUEPRINT	monocyte	CL_0002057	monocyte	naive	191	ENSG00000084093	ENSG00000084093	rs781657	4	56912519	A	G	0.141361	-0.69029	0.114209	8.74709e-09
QTS000002	QTD000021	BLUEPRINT	monocyte	CL_0002057	monocyte	naive	191	ENSG00000087008	ENSG00000087008	rs3103075	4	8514878	A	G	0.0837696	0.903477	0.163268	1.12121e-07
QTS000002	QTD000021	BLUEPRINT	monocyte	CL_0002057	monocyte	naive	191	ENSG00000087266	ENSG00000087266	rs13146103	4	2801429	C	G	0.185864	0.755213	0.0929751	7.71162e-14
QTS000002	QTD000021	BLUEPRINT	monocyte	CL_0002057	monocyte	naive	191	ENSG00000090316	ENSG00000090316	rs9993660	4	1281669	T	C	0.439791	-0.384649	0.0746148	6.76427e-07
QTS000002	QTD000021	BLUEPRINT	monocyte	CL_0002057	monocyte	naive	191	ENSG00000091490	ENSG00000091490	rs6831024	4	25861753	G	T	0.526178	-1.15066	0.0530617	1.36946e-51
QTS000002	QTD000021	BLUEPRINT	monocyte	CL_0002057	monocyte	naive	191	ENSG00000109133	ENSG00000109133	rs7660887	4	41901309	C	T	0.091623	0.712127	0.145551	2.23571e-06
QTS000002	QTD000021	BLUEPRINT	monocyte	CL_0002057	monocyte	naive	191	ENSG00000109180	ENSG00000109180	rs11727343	4	48804180	A	G	0.515707	-0.411208	0.0860548	3.71043e-06
QTS000002	QTD000021	BLUEPRINT	monocyte	CL_0002057	monocyte	naive	191	ENSG00000109184	ENSG00000109184	rs6820927	4	51843948	T	G	0.277487	-0.692402	0.108551	1.52668e-09
QTS000002	QTD000021	BLUEPRINT	monocyte	CL_0002057	monocyte	naive	191	ENSG00000109220	ENSG00000109220	rs17083076	4	53579872	A	T	0.026178	-1.26349	0.293739	2.80851e-05
QTS000002	QTD000021	BLUEPRINT	monocyte	CL_0002057	monocyte	naive	191	ENSG00000109436	ENSG00000109436	rs28405058	4	140734022	A	G	0.28534	-0.610437	0.0935809	7.06041e-10
QTS000002	QTD000021	BLUEPRINT	monocyte	CL_0002057	monocyte	naive	191	ENSG00000109501	ENSG00000109501	rs4380589	4	6258592	G	A	0.115183	0.820101	0.148698	1.22655e-07
QTS000002	QTD000021	BLUEPRINT	monocyte	CL_0002057	monocyte	naive	191	ENSG00000109519	ENSG00000109519	rs150479030	4	7969022	C	T	0.0942408	0.515157	0.113249	1.00149e-05
QTS000002	QTD000021	BLUEPRINT	monocyte	CL_0002057	monocyte	naive	191	ENSG00000109674	ENSG00000109674	rs10021940	4	177342368	G	A	0.201571	0.646786	0.107009	8.74135e-09
QTS000002	QTD000021	BLUEPRINT	monocyte	CL_0002057	monocyte	naive	191	ENSG00000109674	ENSG00000109674	rs12645561	4	177339718	C	T	0.128272	-0.688903	0.132254	5.26628e-07
QTS000002	QTD000021	BLUEPRINT	monocyte	CL_0002057	monocyte	naive	191	ENSG00000109674	ENSG00000109674	rs13112390	4	177353681	A	C	0.816754	-0.912989	0.097274	3.18309e-17
QTS000002	QTD000021	BLUEPRINT	monocyte	CL_0002057	monocyte	naive	191	ENSG00000109736	ENSG00000109736	rs10026792	4	2860463	G	A	0.280105	-0.474111	0.0845098	7.72224e-08
QTS000002	QTD000021	BLUEPRINT	monocyte	CL_0002057	monocyte	naive	191	ENSG00000109743	ENSG00000109743	rs4257653	4	15710310	T	G	0.709424	-0.790413	0.0951926	2.59973e-14
QTS000002	QTD000021	BLUEPRINT	monocyte	CL_0002057	monocyte	naive	191	ENSG00000109762	ENSG00000109762	rs7675903	4	185238291	C	A	0.458115	0.433915	0.0900952	3.1413e-06
QTS000002	QTD000021	BLUEPRINT	monocyte	CL_0002057	monocyte	naive	191	ENSG00000109790	ENSG00000109790	rs2711969	4	39023353	A	G	0.0837696	-0.687167	0.155776	1.78615e-05
QTS000002	QTD000021	BLUEPRINT	monocyte	CL_0002057	monocyte	naive	191	ENSG00000109805	ENSG00000109805	rs16895955	4	17880210	T	A	0.0287958	1.43256	0.290526	1.88314e-06
QTS000002	QTD000021	BLUEPRINT	monocyte	CL_0002057	monocyte	naive	191	ENSG00000118564	ENSG00000118564	rs6834359	4	15542853	C	T	0.884817	-0.723548	0.14131	7.94698e-07
QTS000002	QTD000021	BLUEPRINT	monocyte	CL_0002057	monocyte	naive	191	ENSG00000118579	ENSG00000118579	rs11733505	4	17615638	T	C	0.568063	0.324009	0.0618019	4.49709e-07
QTS000002	QTD000021	BLUEPRINT	monocyte	CL_0002057	monocyte	naive	191	ENSG00000118762	ENSG00000118762	rs1351005	4	87910574	G	A	0.167539	0.599607	0.116349	6.81529e-07
QTS000002	QTD000021	BLUEPRINT	monocyte	CL_0002057	monocyte	naive	191	ENSG00000118762	ENSG00000118762	rs60605178	4	88010877	T	G	0.272251	-0.486171	0.0963156	1.10912e-06
QTS000002	QTD000021	BLUEPRINT	monocyte	CL_0002057	monocyte	naive	191	ENSG00000118762	ENSG00000118762	rs76886301	4	88009420	C	A	0.0209424	1.73329	0.311897	9.99816e-08
QTS000002	QTD000021	BLUEPRINT	monocyte	CL_0002057	monocyte	naive	191	ENSG00000120519	ENSG00000120519	rs72731820	4	146522419	G	C	0.272251	-0.509761	0.10061	1.01674e-06
QTS000002	QTD000021	BLUEPRINT	monocyte	CL_0002057	monocyte	naive	191	ENSG00000121210	ENSG00000121210	rs28888216	4	153475795	C	T	0.0366492	0.761318	0.162366	5.48812e-06
QTS000002	QTD000021	BLUEPRINT	monocyte	CL_0002057	monocyte	naive	191	ENSG00000121210	ENSG00000121210	rs7687559	4	153464773	G	C	0.387435	0.257377	0.0580846	1.64457e-05
QTS000002	QTD000021	BLUEPRINT	monocyte	CL_0002057	monocyte	naive	191	ENSG00000121210	ENSG00000121210	rs80308275	4	152617997	C	T	0.0471204	0.673079	0.150833	1.44264e-05
QTS000002	QTD000021	BLUEPRINT	monocyte	CL_0002057	monocyte	naive	191	ENSG00000121892	ENSG00000121892	rs1704157	4	40055669	C	T	0.612565	-0.707384	0.0728923	4.19729e-18
QTS000002	QTD000021	BLUEPRINT	monocyte	CL_0002057	monocyte	naive	191	ENSG00000121895	ENSG00000121895	rs2566157	4	39105773	C	T	0.172775	-0.525623	0.105592	1.52351e-06
QTS000002	QTD000021	BLUEPRINT	monocyte	CL_0002057	monocyte	naive	191	ENSG00000121895	ENSG00000121895	rs2711969	4	39023353	A	G	0.0837696	-1.01077	0.145739	7.41816e-11
QTS000002	QTD000021	BLUEPRINT	monocyte	CL_0002057	monocyte	naive	191	ENSG00000121895	ENSG00000121895	rs7686415	4	39036481	T	C	0.447644	0.437724	0.0905001	2.86811e-06
QTS000002	QTD000021	BLUEPRINT	monocyte	CL_0002057	monocyte	naive	191	ENSG00000121897	ENSG00000121897	rs7661433	4	39487117	A	G	0.0811518	-0.574659	0.123416	6.32123e-06
QTS000002	QTD000021	BLUEPRINT	monocyte	CL_0002057	monocyte	naive	191	ENSG00000123737	ENSG00000123737	rs11731570	4	121797839	T	C	0.306283	0.524906	0.0874131	1.06921e-08
QTS000002	QTD000021	BLUEPRINT	monocyte	CL_0002057	monocyte	naive	191	ENSG00000123739	ENSG00000123739	rs11728699	4	109728735	G	T	0.552356	0.924019	0.0773506	1.80787e-24
QTS000002	QTD000021	BLUEPRINT	monocyte	CL_0002057	monocyte	naive	191	ENSG00000125089	ENSG00000125089	rs2279195	4	8224847	G	C	0.340314	-0.39725	0.0860116	7.43591e-06
QTS000002	QTD000021	BLUEPRINT	monocyte	CL_0002057	monocyte	naive	191	ENSG00000127415	ENSG00000127415	rs13101828	4	971932	A	G	0.429319	0.515971	0.0833738	4.14181e-09
QTS000002	QTD000021	BLUEPRINT	monocyte	CL_0002057	monocyte	naive	191	ENSG00000127418	ENSG00000127418	rs74921869	4	1019594	G	A	0.222513	0.642704	0.109473	2.11177e-08
QTS000002	QTD000021	BLUEPRINT	monocyte	CL_0002057	monocyte	naive	191	ENSG00000128059	ENSG00000128059	rs60104031	4	56439773	C	T	0.136126	0.465866	0.101173	7.89406e-06
QTS000002	QTD000021	BLUEPRINT	monocyte	CL_0002057	monocyte	naive	191	ENSG00000129128	ENSG00000129128	rs34188066	4	176367264	A	G	0.120419	0.455545	0.100231	1.01826e-05
QTS000002	QTD000021	BLUEPRINT	monocyte	CL_0002057	monocyte	naive	191	ENSG00000131127	ENSG00000131127	rs11727981	4	339807	C	G	0.395288	0.775878	0.0667011	1.44824e-23
QTS000002	QTD000021	BLUEPRINT	monocyte	CL_0002057	monocyte	naive	191	ENSG00000132406	ENSG00000132406	rs62286917	4	4242135	T	C	0.337696	0.652963	0.0868432	2.70884e-12
QTS000002	QTD000021	BLUEPRINT	monocyte	CL_0002057	monocyte	naive	191	ENSG00000132463	ENSG00000132463	rs4254841	4	70014897	T	A	0.230366	0.28858	0.0663424	2.30256e-05
QTS000002	QTD000021	BLUEPRINT	monocyte	CL_0002057	monocyte	naive	191	ENSG00000133256	ENSG00000133256	rs112000135	4	665842	C	T	0.0549738	0.816001	0.179972	1.06663e-05
QTS000002	QTD000021	BLUEPRINT	monocyte	CL_0002057	monocyte	naive	191	ENSG00000135605	ENSG00000135605	rs1440221	4	47843903	A	G	0.376963	0.529864	0.0818453	9.18637e-10
QTS000002	QTD000021	BLUEPRINT	monocyte	CL_0002057	monocyte	naive	191	ENSG00000137449	ENSG00000137449	rs12646901	4	15101305	T	C	0.54712	0.380067	0.0654698	2.93742e-08
QTS000002	QTD000021	BLUEPRINT	monocyte	CL_0002057	monocyte	naive	191	ENSG00000137601	ENSG00000137601	rs12500131	4	169388304	T	C	0.549738	-0.377758	0.0825824	8.98699e-06
QTS000002	QTD000021	BLUEPRINT	monocyte	CL_0002057	monocyte	naive	191	ENSG00000138639	ENSG00000138639	rs10018180	4	85652588	T	C	0.314136	-0.54336	0.100142	1.88677e-07
QTS000002	QTD000021	BLUEPRINT	monocyte	CL_0002057	monocyte	naive	191	ENSG00000138641	ENSG00000138641	rs2915427	4	88658032	G	A	0.240838	-0.545768	0.0601406	2.24932e-16
QTS000002	QTD000021	BLUEPRINT	monocyte	CL_0002057	monocyte	naive	191	ENSG00000138642	ENSG00000138642	rs7677237	4	88385507	T	C	0.0628272	0.91159	0.180715	1.12619e-06
QTS000002	QTD000021	BLUEPRINT	monocyte	CL_0002057	monocyte	naive	191	ENSG00000138658	ENSG00000138658	rs2087111	4	112614924	A	G	0.52356	-1.06727	0.0442049	9.61424e-58
QTS000002	QTD000021	BLUEPRINT	monocyte	CL_0002057	monocyte	naive	191	ENSG00000138660	ENSG00000138660	rs7672182	4	112234915	G	C	0.458115	0.892177	0.0502603	4.52395e-41
QTS000002	QTD000021	BLUEPRINT	monocyte	CL_0002057	monocyte	naive	191	ENSG00000138709	ENSG00000138709	rs138239222	4	128245545	C	G	0.0183246	-1.1968	0.246364	2.61108e-06
QTS000002	QTD000021	BLUEPRINT	monocyte	CL_0002057	monocyte	naive	191	ENSG00000138738	ENSG00000138738	rs10857075	4	120930300	C	T	0.149215	0.718514	0.130673	1.32955e-07
QTS000002	QTD000021	BLUEPRINT	monocyte	CL_0002057	monocyte	naive	191	ENSG00000138738	ENSG00000138738	rs75778110	4	120753696	T	C	0.277487	1.19519	0.0750092	5.76718e-36
QTS000002	QTD000021	BLUEPRINT	monocyte	CL_0002057	monocyte	naive	191	ENSG00000138738	ENSG00000138738	rs80253882	4	120661046	T	C	0.0575916	1.42902	0.190604	3.06854e-12
QTS000002	QTD000021	BLUEPRINT	monocyte	CL_0002057	monocyte	naive	191	ENSG00000138744	ENSG00000138744	rs13131819	4	75901595	T	G	0.272251	1.06381	0.0860242	1.10215e-25
QTS000002	QTD000021	BLUEPRINT	monocyte	CL_0002057	monocyte	naive	191	ENSG00000138744	ENSG00000138744	rs34868353	4	75733246	G	A	0.0549738	1.24697	0.224033	9.58217e-08
QTS000002	QTD000021	BLUEPRINT	monocyte	CL_0002057	monocyte	naive	191	ENSG00000138744	ENSG00000138744	rs9790644	4	75956249	G	A	0.562827	-0.806256	0.084416	1.11642e-17
QTS000002	QTD000021	BLUEPRINT	monocyte	CL_0002057	monocyte	naive	191	ENSG00000138750	ENSG00000138750	rs4538520	4	76123803	T	C	0.374346	0.390607	0.0781837	1.40334e-06
QTS000002	QTD000021	BLUEPRINT	monocyte	CL_0002057	monocyte	naive	191	ENSG00000138760	ENSG00000138760	rs13111888	4	76210141	G	A	0.183246	0.760022	0.0925429	4.49321e-14
QTS000002	QTD000021	BLUEPRINT	monocyte	CL_0002057	monocyte	naive	191	ENSG00000138777	ENSG00000138777	rs116787941	4	104984299	G	A	0.0445026	1.06517	0.183511	2.94942e-08
QTS000002	QTD000021	BLUEPRINT	monocyte	CL_0002057	monocyte	naive	191	ENSG00000138778	ENSG00000138778	rs56364220	4	103819338	A	C	0.17801	0.443478	0.106501	4.88778e-05
QTS000002	QTD000021	BLUEPRINT	monocyte	CL_0002057	monocyte	naive	191	ENSG00000138814	ENSG00000138814	rs2583389	4	101350304	C	T	0.267016	-0.568626	0.090396	2.43192e-09
QTS000002	QTD000021	BLUEPRINT	monocyte	CL_0002057	monocyte	naive	191	ENSG00000138814	ENSG00000138814	rs56875319	4	101622735	G	A	0.227749	-0.439707	0.0999265	1.86924e-05
QTS000002	QTD000021	BLUEPRINT	monocyte	CL_0002057	monocyte	naive	191	ENSG00000138814	ENSG00000138814	rs62322197	4	102180605	A	G	0.141361	-0.53631	0.124879	2.88714e-05
QTS000002	QTD000021	BLUEPRINT	monocyte	CL_0002057	monocyte	naive	191	ENSG00000138821	ENSG00000138821	rs6856314	4	102360733	T	A	0.269634	0.562737	0.0883499	1.60259e-09
QTS000002	QTD000021	BLUEPRINT	monocyte	CL_0002057	monocyte	naive	191	ENSG00000145246	ENSG00000145246	rs1440228	4	47888821	T	C	0.324607	0.444076	0.069368	1.35004e-09
QTS000002	QTD000021	BLUEPRINT	monocyte	CL_0002057	monocyte	naive	191	ENSG00000145246	ENSG00000145246	rs6447569	4	47584607	A	G	0.507853	-0.362882	0.0686398	3.65592e-07
QTS000002	QTD000021	BLUEPRINT	monocyte	CL_0002057	monocyte	naive	191	ENSG00000145246	ENSG00000145246	rs73237050	4	47501938	T	A	0.133508	-0.472219	0.0982288	3.26664e-06
QTS000002	QTD000021	BLUEPRINT	monocyte	CL_0002057	monocyte	naive	191	ENSG00000145284	ENSG00000145284	rs3811792	4	82798853	A	G	0.803665	0.684119	0.112337	6.91067e-09
QTS000002	QTD000021	BLUEPRINT	monocyte	CL_0002057	monocyte	naive	191	ENSG00000145287	ENSG00000145287	rs10000213	4	83223036	A	G	0.348168	-0.496895	0.0855061	2.85042e-08
QTS000002	QTD000021	BLUEPRINT	monocyte	CL_0002057	monocyte	naive	191	ENSG00000145293	ENSG00000145293	rs6848299	4	82424479	A	G	0.091623	0.588473	0.134973	2.20907e-05
QTS000002	QTD000021	BLUEPRINT	monocyte	CL_0002057	monocyte	naive	191	ENSG00000145331	ENSG00000145331	rs7696714	4	99667149	C	T	0.0628272	-0.878581	0.163183	2.30475e-07
QTS000002	QTD000021	BLUEPRINT	monocyte	CL_0002057	monocyte	naive	191	ENSG00000145335	ENSG00000145335	rs356199	4	89761176	G	A	0.727749	-0.902973	0.0791274	6.22983e-23
QTS000002	QTD000021	BLUEPRINT	monocyte	CL_0002057	monocyte	naive	191	ENSG00000145348	ENSG00000145348	rs12648091	4	106370371	G	C	0.185864	-0.577217	0.0643776	4.43463e-16
QTS000002	QTD000021	BLUEPRINT	monocyte	CL_0002057	monocyte	naive	191	ENSG00000145354	ENSG00000145354	rs143189758	4	102967411	G	A	0.0209424	-1.30093	0.232277	8.08413e-08
QTS000002	QTD000021	BLUEPRINT	monocyte	CL_0002057	monocyte	naive	191	ENSG00000145365	ENSG00000145365	rs4834253	4	112284317	A	G	0.463351	0.367877	0.077006	3.73007e-06
QTS000002	QTD000021	BLUEPRINT	monocyte	CL_0002057	monocyte	naive	191	ENSG00000145375	ENSG00000145375	rs72677125	4	123018976	G	A	0.13089	1.05465	0.0893821	4.78054e-24
QTS000002	QTD000021	BLUEPRINT	monocyte	CL_0002057	monocyte	naive	191	ENSG00000145390	ENSG00000145390	rs1511022	4	119205078	C	T	0.125654	1.47554	0.0981606	2.18218e-33
QTS000002	QTD000021	BLUEPRINT	monocyte	CL_0002057	monocyte	naive	191	ENSG00000145414	ENSG00000145414	rs66609411	4	163130689	A	G	0.405759	-0.300408	0.0700514	2.96147e-05
QTS000002	QTD000021	BLUEPRINT	monocyte	CL_0002057	monocyte	naive	191	ENSG00000145425	ENSG00000145425	rs7655913	4	150606952	C	G	0.0314136	-0.971419	0.214355	1.07662e-05
QTS000002	QTD000021	BLUEPRINT	monocyte	CL_0002057	monocyte	naive	191	ENSG00000145428	ENSG00000145428	rs13147793	4	153652951	G	T	0.591623	-0.445362	0.0952129	5.76504e-06
QTS000002	QTD000021	BLUEPRINT	monocyte	CL_0002057	monocyte	naive	191	ENSG00000145439	ENSG00000145439	rs6819437	4	168906630	G	A	0.117801	0.827671	0.0913213	2.41829e-16
QTS000002	QTD000021	BLUEPRINT	monocyte	CL_0002057	monocyte	naive	191	ENSG00000151014	ENSG00000151014	rs6829538	4	138922035	T	G	0.13089	0.891061	0.102151	2.00202e-15
QTS000002	QTD000021	BLUEPRINT	monocyte	CL_0002057	monocyte	naive	191	ENSG00000151247	ENSG00000151247	rs11727086	4	98907217	A	G	0.280105	0.54085	0.0963677	7.63873e-08
QTS000002	QTD000021	BLUEPRINT	monocyte	CL_0002057	monocyte	naive	191	ENSG00000151458	ENSG00000151458	rs2242378	4	124711426	C	T	0.159686	-0.928146	0.0978733	1.71774e-17
QTS000002	QTD000021	BLUEPRINT	monocyte	CL_0002057	monocyte	naive	191	ENSG00000151466	ENSG00000151466	rs12500341	4	128947127	A	C	0.32199	-0.943029	0.0828526	7.57711e-23
QTS000002	QTD000021	BLUEPRINT	monocyte	CL_0002057	monocyte	naive	191	ENSG00000151552	ENSG00000151552	rs28719835	4	17518443	C	T	0.248691	-1.37309	0.0790844	5.45055e-40
QTS000002	QTD000021	BLUEPRINT	monocyte	CL_0002057	monocyte	naive	191	ENSG00000151806	ENSG00000151806	rs1491299	4	44743008	A	G	0.400524	0.381052	0.0799146	3.88071e-06
QTS000002	QTD000021	BLUEPRINT	monocyte	CL_0002057	monocyte	naive	191	ENSG00000152953	ENSG00000152953	rs6446312	4	5018205	C	G	0.811518	-0.506742	0.112159	1.14122e-05
QTS000002	QTD000021	BLUEPRINT	monocyte	CL_0002057	monocyte	naive	191	ENSG00000153064	ENSG00000153064	rs7683892	4	101791385	T	C	0.536649	-0.631521	0.0825285	1.24839e-12
QTS000002	QTD000021	BLUEPRINT	monocyte	CL_0002057	monocyte	naive	191	ENSG00000153130	ENSG00000153130	rs2668585	4	140370451	G	A	0.871728	-0.750149	0.0949987	2.97e-13
QTS000002	QTD000021	BLUEPRINT	monocyte	CL_0002057	monocyte	naive	191	ENSG00000154447	ENSG00000154447	rs7376433	4	169290184	G	A	0.492147	-0.560178	0.0807793	7.4515e-11
QTS000002	QTD000021	BLUEPRINT	monocyte	CL_0002057	monocyte	naive	191	ENSG00000155016	ENSG00000155016	rs78706780	4	107916868	C	G	0.21466	-0.489553	0.0978701	1.36526e-06
QTS000002	QTD000021	BLUEPRINT	monocyte	CL_0002057	monocyte	naive	191	ENSG00000155275	ENSG00000155275	rs2688224	4	8402973	C	G	0.625654	-0.545757	0.0841149	8.51181e-10
QTS000002	QTD000021	BLUEPRINT	monocyte	CL_0002057	monocyte	naive	191	ENSG00000156136	ENSG00000156136	rs56768630	4	70788307	C	A	0.0235602	-1.23915	0.261159	4.30104e-06
QTS000002	QTD000021	BLUEPRINT	monocyte	CL_0002057	monocyte	naive	191	ENSG00000157426	ENSG00000157426	rs11133438	4	56376105	C	T	0.58377	-0.921074	0.0677588	3.08452e-29
QTS000002	QTD000021	BLUEPRINT	monocyte	CL_0002057	monocyte	naive	191	ENSG00000157796	ENSG00000157796	rs7662880	4	39283604	C	T	0.434555	-0.716249	0.0780567	1.19346e-16
QTS000002	QTD000021	BLUEPRINT	monocyte	CL_0002057	monocyte	naive	191	ENSG00000163104	ENSG00000163104	rs3106133	4	94206882	C	G	0.410995	-0.333892	0.0609715	1.48116e-07
QTS000002	QTD000021	BLUEPRINT	monocyte	CL_0002057	monocyte	naive	191	ENSG00000163281	ENSG00000163281	rs10938368	4	44836426	G	A	0.390052	-0.337018	0.0719954	5.67668e-06
QTS000002	QTD000021	BLUEPRINT	monocyte	CL_0002057	monocyte	naive	191	ENSG00000163291	ENSG00000163291	rs62308043	4	78941110	C	T	0.722513	0.517652	0.0868995	1.3658e-08
QTS000002	QTD000021	BLUEPRINT	monocyte	CL_0002057	monocyte	naive	191	ENSG00000163319	ENSG00000163319	rs7653929	4	83438931	G	A	0.429319	0.578622	0.0715937	9.84097e-14
QTS000002	QTD000021	BLUEPRINT	monocyte	CL_0002057	monocyte	naive	191	ENSG00000163322	ENSG00000163322	rs7666601	4	83475980	C	T	0.520942	-0.494347	0.0701488	3.97939e-11
QTS000002	QTD000021	BLUEPRINT	monocyte	CL_0002057	monocyte	naive	191	ENSG00000163453	ENSG00000163453	rs6839166	4	56873733	G	A	0.17801	0.697715	0.121195	3.73787e-08
QTS000002	QTD000021	BLUEPRINT	monocyte	CL_0002057	monocyte	naive	191	ENSG00000163453	ENSG00000163453	rs7688676	4	57050649	G	A	0.531414	0.509118	0.0982943	6.03997e-07
QTS000002	QTD000021	BLUEPRINT	monocyte	CL_0002057	monocyte	naive	191	ENSG00000163453	ENSG00000163453	rs7698085	4	57060516	A	G	0.379581	0.83412	0.0769056	2.57911e-21
QTS000002	QTD000021	BLUEPRINT	monocyte	CL_0002057	monocyte	naive	191	ENSG00000163625	ENSG00000163625	rs56094216	4	85021158	T	C	0.295812	-0.426586	0.0757902	7.05634e-08
QTS000002	QTD000021	BLUEPRINT	monocyte	CL_0002057	monocyte	naive	191	ENSG00000163629	ENSG00000163629	rs74686358	4	86569614	C	T	0.0314136	-1.33416	0.260583	7.96018e-07
QTS000002	QTD000021	BLUEPRINT	monocyte	CL_0002057	monocyte	naive	191	ENSG00000163644	ENSG00000163644	rs6838172	4	88289160	G	A	0.342932	-0.423253	0.0797976	3.3688e-07
QTS000002	QTD000021	BLUEPRINT	monocyte	CL_0002057	monocyte	naive	191	ENSG00000163694	ENSG00000163694	rs278982	4	40424660	G	A	0.633508	0.695365	0.0793679	1.58009e-15
QTS000002	QTD000021	BLUEPRINT	monocyte	CL_0002057	monocyte	naive	191	ENSG00000163735	ENSG00000163735	rs425535	4	73998280	T	C	0.863874	-0.6953	0.125089	9.9401e-08
QTS000002	QTD000021	BLUEPRINT	monocyte	CL_0002057	monocyte	naive	191	ENSG00000163737	ENSG00000163737	rs77576423	4	74274140	C	T	0.0209424	1.35923	0.323564	4.21963e-05
QTS000002	QTD000021	BLUEPRINT	monocyte	CL_0002057	monocyte	naive	191	ENSG00000163739	ENSG00000163739	rs2022736	4	73846797	A	G	0.204188	-0.556891	0.113465	2.08664e-06
QTS000002	QTD000021	BLUEPRINT	monocyte	CL_0002057	monocyte	naive	191	ENSG00000163739	ENSG00000163739	rs2071425	4	73869527	A	G	0.198953	-0.79079	0.113068	5.35635e-11
QTS000002	QTD000021	BLUEPRINT	monocyte	CL_0002057	monocyte	naive	191	ENSG00000163739	ENSG00000163739	rs9631551	4	73409244	T	C	0.039267	-0.992815	0.227923	2.24571e-05
QTS000002	QTD000021	BLUEPRINT	monocyte	CL_0002057	monocyte	naive	191	ENSG00000163743	ENSG00000163743	rs6851699	4	75469795	C	A	0.225131	1.01234	0.0808638	3.98797e-26
QTS000002	QTD000021	BLUEPRINT	monocyte	CL_0002057	monocyte	naive	191	ENSG00000163993	ENSG00000163993	rs4689521	4	6695449	A	G	0.267016	-1.17107	0.0783772	3.96879e-33
QTS000002	QTD000021	BLUEPRINT	monocyte	CL_0002057	monocyte	naive	191	ENSG00000164031	ENSG00000164031	rs11097683	4	99954583	A	G	0.329843	0.235748	0.0555901	3.59192e-05
QTS000002	QTD000021	BLUEPRINT	monocyte	CL_0002057	monocyte	naive	191	ENSG00000164038	ENSG00000164038	rs150608578	4	102753901	G	T	0.0157068	1.7891	0.377663	4.44464e-06
QTS000002	QTD000021	BLUEPRINT	monocyte	CL_0002057	monocyte	naive	191	ENSG00000164096	ENSG00000164096	rs28580295	4	119357718	C	T	0.403141	0.459481	0.073956	3.64991e-09
QTS000002	QTD000021	BLUEPRINT	monocyte	CL_0002057	monocyte	naive	191	ENSG00000164136	ENSG00000164136	rs7687139	4	141292447	G	C	0.376963	-0.454453	0.0861345	3.84436e-07
QTS000002	QTD000021	BLUEPRINT	monocyte	CL_0002057	monocyte	naive	191	ENSG00000164142	ENSG00000164142	rs7698816	4	151431820	C	T	0.552356	-1.1071	0.0597301	3.14299e-43
QTS000002	QTD000021	BLUEPRINT	monocyte	CL_0002057	monocyte	naive	191	ENSG00000164144	ENSG00000164144	rs4619875	4	152779978	C	T	0.403141	0.784775	0.0523166	2.6865e-33
QTS000002	QTD000021	BLUEPRINT	monocyte	CL_0002057	monocyte	naive	191	ENSG00000164164	ENSG00000164164	rs11944404	4	144749719	T	C	0.5	-0.423986	0.0903271	5.37023e-06
QTS000002	QTD000021	BLUEPRINT	monocyte	CL_0002057	monocyte	naive	191	ENSG00000164167	ENSG00000164167	rs723794	4	145954399	G	T	0.717277	0.430429	0.0998064	2.68245e-05
QTS000002	QTD000021	BLUEPRINT	monocyte	CL_0002057	monocyte	naive	191	ENSG00000164305	ENSG00000164305	rs34305077	4	184333714	T	C	0.390052	-0.433336	0.0786803	1.27286e-07
QTS000002	QTD000021	BLUEPRINT	monocyte	CL_0002057	monocyte	naive	191	ENSG00000164306	ENSG00000164306	rs870822	4	184667046	C	T	0.133508	0.951093	0.127412	3.70437e-12
QTS000002	QTD000021	BLUEPRINT	monocyte	CL_0002057	monocyte	naive	191	ENSG00000164323	ENSG00000164323	rs11132279	4	185155729	T	C	0.528796	0.706233	0.0590286	1.60004e-24
QTS000002	QTD000021	BLUEPRINT	monocyte	CL_0002057	monocyte	naive	191	ENSG00000168228	ENSG00000168228	rs6448347	4	25308796	G	A	0.536649	-0.693537	0.0865841	1.51296e-13
QTS000002	QTD000021	BLUEPRINT	monocyte	CL_0002057	monocyte	naive	191	ENSG00000168310	ENSG00000168310	rs1087298	4	184351463	G	A	0.536649	-0.370281	0.0694494	2.95657e-07
QTS000002	QTD000021	BLUEPRINT	monocyte	CL_0002057	monocyte	naive	191	ENSG00000168310	ENSG00000168310	rs1131553	4	184389064	C	T	0.353403	-0.416952	0.0653217	1.49075e-09
QTS000002	QTD000021	BLUEPRINT	monocyte	CL_0002057	monocyte	naive	191	ENSG00000168310	ENSG00000168310	rs72701754	4	184330842	A	T	0.395288	-0.31557	0.0683626	7.51445e-06
QTS000002	QTD000021	BLUEPRINT	monocyte	CL_0002057	monocyte	naive	191	ENSG00000168538	ENSG00000168538	rs4862105	4	182821377	A	G	0.209424	-0.446184	0.0980544	9.95126e-06
QTS000002	QTD000021	BLUEPRINT	monocyte	CL_0002057	monocyte	naive	191	ENSG00000168556	ENSG00000168556	rs80107592	4	183504805	G	C	0.0549738	0.625733	0.133125	5.22203e-06
QTS000002	QTD000021	BLUEPRINT	monocyte	CL_0002057	monocyte	naive	191	ENSG00000168936	ENSG00000168936	rs144049579	4	1711862	T	G	0.15445	-0.843373	0.116349	1.27625e-11
QTS000002	QTD000021	BLUEPRINT	monocyte	CL_0002057	monocyte	naive	191	ENSG00000169245	ENSG00000169245	rs2869851	4	76173678	T	G	0.198953	0.389508	0.089088	2.10016e-05
QTS000002	QTD000021	BLUEPRINT	monocyte	CL_0002057	monocyte	naive	191	ENSG00000169288	ENSG00000169288	rs28397213	4	77874919	T	A	0.0287958	1.33954	0.222694	1.01449e-08
QTS000002	QTD000021	BLUEPRINT	monocyte	CL_0002057	monocyte	naive	191	ENSG00000169299	ENSG00000169299	rs2059483	4	37826564	C	T	0.620419	-0.743669	0.0738071	3.8695e-19
QTS000002	QTD000021	BLUEPRINT	monocyte	CL_0002057	monocyte	naive	191	ENSG00000170153	ENSG00000170153	rs56184312	4	141002751	T	C	0.0837696	1.67748	0.120754	4.22895e-30
QTS000002	QTD000021	BLUEPRINT	monocyte	CL_0002057	monocyte	naive	191	ENSG00000170185	ENSG00000170185	rs11727441	4	143242602	C	T	0.591623	0.359998	0.0694874	6.0053e-07
QTS000002	QTD000021	BLUEPRINT	monocyte	CL_0002057	monocyte	naive	191	ENSG00000170502	ENSG00000170502	rs4324526	4	87447678	A	G	0.335079	0.37274	0.0826656	1.18578e-05
QTS000002	QTD000021	BLUEPRINT	monocyte	CL_0002057	monocyte	naive	191	ENSG00000170509	ENSG00000170509	rs12505484	4	87354547	T	G	0.167539	-1.04984	0.0961013	1.54401e-21
QTS000002	QTD000021	BLUEPRINT	monocyte	CL_0002057	monocyte	naive	191	ENSG00000170509	ENSG00000170509	rs4574370	4	87381968	T	C	0.599476	-0.509197	0.0860143	1.64809e-08
QTS000002	QTD000021	BLUEPRINT	monocyte	CL_0002057	monocyte	naive	191	ENSG00000170509	ENSG00000170509	rs9991501	4	87337331	C	T	0.0471204	1.58173	0.195773	9.99803e-14
QTS000002	QTD000021	BLUEPRINT	monocyte	CL_0002057	monocyte	naive	191	ENSG00000170846	ENSG00000170846	rs11553058	4	6675703	A	G	0.052356	0.81091	0.154576	4.42785e-07
QTS000002	QTD000021	BLUEPRINT	monocyte	CL_0002057	monocyte	naive	191	ENSG00000170891	ENSG00000170891	rs6446312	4	5018205	C	G	0.811518	-0.911045	0.110379	3.50688e-14
QTS000002	QTD000021	BLUEPRINT	monocyte	CL_0002057	monocyte	naive	191	ENSG00000170917	ENSG00000170917	rs17419716	4	123190212	T	C	0.138743	0.706972	0.122365	3.3731e-08
QTS000002	QTD000021	BLUEPRINT	monocyte	CL_0002057	monocyte	naive	191	ENSG00000171497	ENSG00000171497	rs17843966	4	158708662	A	C	0.287958	0.379244	0.0723982	4.59058e-07
QTS000002	QTD000021	BLUEPRINT	monocyte	CL_0002057	monocyte	naive	191	ENSG00000172007	ENSG00000172007	rs12642269	4	139421404	T	G	0.282723	-0.792902	0.0696988	7.87681e-23
QTS000002	QTD000021	BLUEPRINT	monocyte	CL_0002057	monocyte	naive	191	ENSG00000172403	ENSG00000172403	rs6828669	4	119025980	C	T	0.374346	0.332716	0.0691392	3.19642e-06
QTS000002	QTD000021	BLUEPRINT	monocyte	CL_0002057	monocyte	naive	191	ENSG00000173083	ENSG00000173083	rs4693081	4	83318015	T	C	0.811518	1.14404	0.0851518	8.8525e-29
QTS000002	QTD000021	BLUEPRINT	monocyte	CL_0002057	monocyte	naive	191	ENSG00000173597	ENSG00000173597	rs3862052	4	69751601	G	A	0.15445	0.621638	0.127619	2.46193e-06
QTS000002	QTD000021	BLUEPRINT	monocyte	CL_0002057	monocyte	naive	191	ENSG00000174130	ENSG00000174130	rs145273408	4	38850524	G	A	0.185864	0.504356	0.0934926	2.19125e-07
QTS000002	QTD000021	BLUEPRINT	monocyte	CL_0002057	monocyte	naive	191	ENSG00000174227	ENSG00000174227	rs28609510	4	518854	C	T	0.117801	0.840483	0.14099	1.33574e-08
QTS000002	QTD000021	BLUEPRINT	monocyte	CL_0002057	monocyte	naive	191	ENSG00000174720	ENSG00000174720	rs2087111	4	112614924	A	G	0.52356	-0.533053	0.0644638	3.19812e-14
QTS000002	QTD000021	BLUEPRINT	monocyte	CL_0002057	monocyte	naive	191	ENSG00000174780	ENSG00000174780	rs6849183	4	56463770	T	C	0.21466	-0.971314	0.0816708	2.56739e-24
QTS000002	QTD000021	BLUEPRINT	monocyte	CL_0002057	monocyte	naive	191	ENSG00000174796	ENSG00000174796	rs75972715	4	75548503	T	C	0.115183	-0.548863	0.122882	1.41752e-05
QTS000002	QTD000021	BLUEPRINT	monocyte	CL_0002057	monocyte	naive	191	ENSG00000174799	ENSG00000174799	rs62308564	4	55916535	T	C	0.434555	-0.407361	0.0851699	3.63808e-06
QTS000002	QTD000021	BLUEPRINT	monocyte	CL_0002057	monocyte	naive	191	ENSG00000178163	ENSG00000178163	rs4333176	4	10473656	A	C	0.335079	-0.47397	0.0781887	7.98239e-09
QTS000002	QTD000021	BLUEPRINT	monocyte	CL_0002057	monocyte	naive	191	ENSG00000178177	ENSG00000178177	rs113271848	4	18045852	T	C	0.0209424	-1.2457	0.275785	1.14673e-05
QTS000002	QTD000021	BLUEPRINT	monocyte	CL_0002057	monocyte	naive	191	ENSG00000178988	ENSG00000178988	rs4689521	4	6695449	A	G	0.267016	-0.422662	0.0649039	7.48879e-10
QTS000002	QTD000021	BLUEPRINT	monocyte	CL_0002057	monocyte	naive	191	ENSG00000180346	ENSG00000180346	rs59698155	4	88986429	C	T	0.10733	-1.13203	0.129933	2.13571e-15
QTS000002	QTD000021	BLUEPRINT	monocyte	CL_0002057	monocyte	naive	191	ENSG00000180712	ENSG00000180712	rs13149699	4	184330218	A	G	0.366492	-1.22101	0.0597132	2.28097e-48
QTS000002	QTD000021	BLUEPRINT	monocyte	CL_0002057	monocyte	naive	191	ENSG00000181381	ENSG00000181381	rs17054309	4	168533166	C	A	0.167539	-0.60819	0.111209	1.53423e-07
QTS000002	QTD000021	BLUEPRINT	monocyte	CL_0002057	monocyte	naive	191	ENSG00000181381	ENSG00000181381	rs1962364	4	168507261	T	C	0.350785	0.706945	0.0799896	9.83176e-16
QTS000002	QTD000021	BLUEPRINT	monocyte	CL_0002057	monocyte	naive	191	ENSG00000181381	ENSG00000181381	rs2171677	4	168460510	G	A	0.277487	0.549757	0.0919641	1.22691e-08
QTS000002	QTD000021	BLUEPRINT	monocyte	CL_0002057	monocyte	naive	191	ENSG00000182552	ENSG00000182552	rs9790356	4	183658730	A	T	0.408377	-0.372452	0.0791193	5.06216e-06
QTS000002	QTD000021	BLUEPRINT	monocyte	CL_0002057	monocyte	naive	191	ENSG00000182903	ENSG00000182903	rs115814351	4	473735	C	T	0.0418848	-1.62003	0.180919	4.76842e-16
QTS000002	QTD000021	BLUEPRINT	monocyte	CL_0002057	monocyte	naive	191	ENSG00000184305	ENSG00000184305	rs17016481	4	90061717	G	A	0.240838	0.788097	0.104562	2.43656e-12
QTS000002	QTD000021	BLUEPRINT	monocyte	CL_0002057	monocyte	naive	191	ENSG00000184985	ENSG00000184985	rs4689806	4	7624409	T	C	0.814136	0.581387	0.122845	4.53514e-06
QTS000002	QTD000021	BLUEPRINT	monocyte	CL_0002057	monocyte	naive	191	ENSG00000184985	ENSG00000184985	rs56057767	4	7603171	A	G	0.332461	-0.706646	0.0991624	2.55273e-11
QTS000002	QTD000021	BLUEPRINT	monocyte	CL_0002057	monocyte	naive	191	ENSG00000184985	ENSG00000184985	rs7680312	4	7636834	A	C	0.319372	0.669185	0.0951403	4.29088e-11
QTS000002	QTD000021	BLUEPRINT	monocyte	CL_0002057	monocyte	naive	191	ENSG00000185477	ENSG00000185477	rs28506120	4	89369213	T	C	0.329843	-0.462808	0.100334	7.626e-06
QTS000002	QTD000021	BLUEPRINT	monocyte	CL_0002057	monocyte	naive	191	ENSG00000189308	ENSG00000189308	rs11723160	4	83050510	A	G	0.219895	-0.698703	0.0880764	2.39218e-13
QTS000002	QTD000021	BLUEPRINT	monocyte	CL_0002057	monocyte	naive	191	ENSG00000196526	ENSG00000196526	rs62290601	4	7937281	T	A	0.390052	1.24539	0.0505372	5.93886e-59
QTS000002	QTD000021	BLUEPRINT	monocyte	CL_0002057	monocyte	naive	191	ENSG00000196810	ENSG00000196810	rs1680033	4	1249616	C	T	0.348168	-0.843147	0.0868117	3.99165e-18
QTS000002	QTD000021	BLUEPRINT	monocyte	CL_0002057	monocyte	naive	191	ENSG00000197386	ENSG00000197386	rs2857854	4	3041457	G	T	0.554974	0.361565	0.0622387	2.87755e-08
QTS000002	QTD000021	BLUEPRINT	monocyte	CL_0002057	monocyte	naive	191	ENSG00000197894	ENSG00000197894	rs17586246	4	99357944	G	C	0.159686	0.74267	0.112848	5.16446e-10
QTS000002	QTD000021	BLUEPRINT	monocyte	CL_0002057	monocyte	naive	191	ENSG00000197894	ENSG00000197894	rs2070898	4	99322140	G	A	0.269634	0.516076	0.0923804	8.67244e-08
QTS000002	QTD000021	BLUEPRINT	monocyte	CL_0002057	monocyte	naive	191	ENSG00000197894	ENSG00000197894	rs2851258	4	99113152	C	T	0.740838	-1.13038	0.0728736	9.23293e-35
QTS000002	QTD000021	BLUEPRINT	monocyte	CL_0002057	monocyte	naive	191	ENSG00000198498	ENSG00000198498	rs7438446	4	163448104	C	T	0.641361	-0.299849	0.0675319	1.58373e-05
QTS000002	QTD000021	BLUEPRINT	monocyte	CL_0002057	monocyte	naive	191	ENSG00000198589	ENSG00000198589	rs75478252	4	150618202	T	C	0.0183246	1.67157	0.320427	5.07888e-07
QTS000002	QTD000021	BLUEPRINT	monocyte	CL_0002057	monocyte	naive	191	ENSG00000226950	ENSG00000226950	rs73248654	4	52577118	C	A	0.120419	1.15639	0.0967078	1.67255e-24
QTS000002	QTD000021	BLUEPRINT	monocyte	CL_0002057	monocyte	naive	191	ENSG00000237765	ENSG00000237765	rs6843740	4	15697434	G	A	0.251309	-0.558105	0.081251	1.07272e-10
QTS000002	QTD000021	BLUEPRINT	monocyte	CL_0002057	monocyte	naive	191	ENSG00000246560	ENSG00000246560	rs223343	4	102859908	T	C	0.45288	-0.425276	0.0655204	8.39812e-10
QTS000002	QTD000021	BLUEPRINT	monocyte	CL_0002057	monocyte	naive	191	ENSG00000247624	ENSG00000247624	rs1389999	4	14856717	C	T	0.672775	-0.462884	0.10405	1.52806e-05
QTS000002	QTD000021	BLUEPRINT	monocyte	CL_0002057	monocyte	naive	191	ENSG00000248019	ENSG00000248019	rs998653	4	88757675	C	A	0.641361	0.233985	0.0497829	5.22701e-06
QTS000002	QTD000021	BLUEPRINT	monocyte	CL_0002057	monocyte	naive	191	ENSG00000248206	ENSG00000248206	rs11731795	4	183989116	C	A	0.301047	-0.9349	0.0694471	7.40652e-29
QTS000002	QTD000021	BLUEPRINT	monocyte	CL_0002057	monocyte	naive	191	ENSG00000248373	ENSG00000248373	rs17501461	4	105068616	C	T	0.17801	0.515459	0.120267	2.9909e-05
QTS000002	QTD000021	BLUEPRINT	monocyte	CL_0002057	monocyte	naive	191	ENSG00000248809	ENSG00000248809	rs11722991	4	146116083	T	C	0.295812	-0.590374	0.0895124	4.78144e-10
QTS000002	QTD000021	BLUEPRINT	monocyte	CL_0002057	monocyte	naive	191	ENSG00000248810	ENSG00000248810	rs1369971	4	141312719	T	C	0.903141	-0.836688	0.159129	4.18706e-07
QTS000002	QTD000021	BLUEPRINT	monocyte	CL_0002057	monocyte	naive	191	ENSG00000248810	ENSG00000248810	rs28490944	4	141282199	T	C	0.146597	-0.63329	0.138729	9.35333e-06
QTS000002	QTD000021	BLUEPRINT	monocyte	CL_0002057	monocyte	naive	191	ENSG00000248810	ENSG00000248810	rs6842402	4	141294769	T	C	0.437173	-0.866059	0.0779843	4.68996e-22
QTS000002	QTD000021	BLUEPRINT	monocyte	CL_0002057	monocyte	naive	191	ENSG00000248936	ENSG00000248936	rs6820849	4	37587776	A	G	0.405759	0.586247	0.0889466	4.8978e-10
QTS000002	QTD000021	BLUEPRINT	monocyte	CL_0002057	monocyte	naive	191	ENSG00000249252	ENSG00000249252	rs7696127	4	15641330	T	A	0.641361	-0.759623	0.0753684	3.79667e-19
QTS000002	QTD000021	BLUEPRINT	monocyte	CL_0002057	monocyte	naive	191	ENSG00000249673	ENSG00000249673	rs1024323	4	3004316	C	T	0.39267	0.428588	0.093543	8.70699e-06
QTS000002	QTD000021	BLUEPRINT	monocyte	CL_0002057	monocyte	naive	191	ENSG00000249673	ENSG00000249673	rs138540599	4	2918673	T	G	0.0235602	2.00142	0.274239	9.63096e-12
QTS000002	QTD000021	BLUEPRINT	monocyte	CL_0002057	monocyte	naive	191	ENSG00000249673	ENSG00000249673	rs3796469	4	2885364	G	T	0.193717	-0.692477	0.11045	2.71258e-09
QTS000002	QTD000021	BLUEPRINT	monocyte	CL_0002057	monocyte	naive	191	ENSG00000249771	ENSG00000249771	rs79420956	4	41957611	T	A	0.0183246	-1.67092	0.269927	4.10719e-09
QTS000002	QTD000021	BLUEPRINT	monocyte	CL_0002057	monocyte	naive	191	ENSG00000249877	ENSG00000249877	rs111397177	4	189358392	G	A	0.0497382	1.66925	0.193048	3.19912e-15
QTS000002	QTD000021	BLUEPRINT	monocyte	CL_0002057	monocyte	naive	191	ENSG00000250057	ENSG00000250057	rs11942687	4	83224464	C	T	0.287958	-0.464288	0.0848489	1.51182e-07
QTS000002	QTD000021	BLUEPRINT	monocyte	CL_0002057	monocyte	naive	191	ENSG00000250131	ENSG00000250131	rs11131799	4	177442224	G	A	0.65445	0.707698	0.0886095	1.73783e-13
QTS000002	QTD000021	BLUEPRINT	monocyte	CL_0002057	monocyte	naive	191	ENSG00000250326	ENSG00000250326	rs10031363	4	143243045	G	T	0.591623	-0.902205	0.0834621	3.27097e-21
QTS000002	QTD000021	BLUEPRINT	monocyte	CL_0002057	monocyte	naive	191	ENSG00000250577	ENSG00000250577	rs6858505	4	138926890	A	C	0.133508	0.730314	0.144192	1.0253e-06
QTS000002	QTD000021	BLUEPRINT	monocyte	CL_0002057	monocyte	naive	191	ENSG00000250739	ENSG00000250739	rs12501624	4	189661459	C	T	0.353403	0.732542	0.093626	4.5522e-13
QTS000002	QTD000021	BLUEPRINT	monocyte	CL_0002057	monocyte	naive	191	ENSG00000251129	ENSG00000251129	rs10016376	4	31996940	G	A	0.803665	-1.33533	0.0921856	8.16443e-32
QTS000002	QTD000021	BLUEPRINT	monocyte	CL_0002057	monocyte	naive	191	ENSG00000251442	ENSG00000251442	rs28459916	4	79409589	C	A	0.138743	-0.543814	0.125843	2.58826e-05
QTS000002	QTD000021	BLUEPRINT	monocyte	CL_0002057	monocyte	naive	191	ENSG00000251580	ENSG00000251580	rs1133576	4	6673694	C	T	0.128272	-1.28927	0.115565	3.35917e-22
QTS000002	QTD000021	BLUEPRINT	monocyte	CL_0002057	monocyte	naive	191	ENSG00000251611	ENSG00000251611	rs11728880	4	151359746	C	T	0.528796	-0.43905	0.0949726	7.29833e-06
QTS000002	QTD000021	BLUEPRINT	monocyte	CL_0002057	monocyte	naive	191	ENSG00000251652	ENSG00000251652	rs28569895	4	1148530	A	T	0.183246	-0.525607	0.121145	2.411e-05
QTS000002	QTD000021	BLUEPRINT	monocyte	CL_0002057	monocyte	naive	191	ENSG00000254094	ENSG00000254094	rs111391498	4	1347765	A	G	0.0575916	0.948705	0.195995	2.82109e-06
QTS000002	QTD000021	BLUEPRINT	monocyte	CL_0002057	monocyte	naive	191	ENSG00000254531	ENSG00000254531	rs2583389	4	101350304	C	T	0.267016	-0.923203	0.0814462	1.03264e-22
QTS000002	QTD000021	BLUEPRINT	monocyte	CL_0002057	monocyte	naive	191	ENSG00000256043	ENSG00000256043	rs2292538	4	155953681	G	A	0.293194	-0.637706	0.0775939	4.33759e-14
QTS000002	QTD000021	BLUEPRINT	monocyte	CL_0002057	monocyte	naive	191	ENSG00000260526	ENSG00000260526	rs984453	4	112220039	G	A	0.450262	0.777014	0.0706239	9.25825e-22
QTS000002	QTD000021	BLUEPRINT	monocyte	CL_0002057	monocyte	naive	191	ENSG00000261490	ENSG00000261490	rs55848383	4	10079493	C	A	0.251309	0.806855	0.0636102	1.32495e-26
QTS000002	QTD000021	BLUEPRINT	monocyte	CL_0002057	monocyte	naive	191	ENSG00000263327	ENSG00000263327	rs112611805	4	16336147	G	A	0.065445	0.98327	0.164385	1.20478e-08
QTS000002	QTD000021	BLUEPRINT	monocyte	CL_0002057	monocyte	naive	191	ENSG00000263327	ENSG00000263327	rs28395234	4	16165478	G	A	0.109948	-0.908065	0.126494	1.89692e-11
QTS000002	QTD000021	BLUEPRINT	monocyte	CL_0002057	monocyte	naive	191	ENSG00000263327	ENSG00000263327	rs73224599	4	16426326	C	G	0.196335	-0.550344	0.0988817	9.59615e-08
QTS000002	QTD000021	BLUEPRINT	monocyte	CL_0002057	monocyte	naive	191	ENSG00000263327	ENSG00000263327	rs73240397	4	16436730	C	G	0.0575916	-0.981881	0.177329	1.10318e-07
QTS000002	QTD000021	BLUEPRINT	monocyte	CL_0002057	monocyte	naive	191	ENSG00000263327	ENSG00000263327	rs7682262	4	16128673	T	A	0.518325	-0.427973	0.0803078	2.99203e-07
QTS000002	QTD000021	BLUEPRINT	monocyte	CL_0002057	monocyte	naive	191	ENSG00000269893	ENSG00000269893	rs788649	4	118310581	T	C	0.445026	0.820246	0.0614266	1.52994e-28
QTS000002	QTD000021	BLUEPRINT	monocyte	CL_0002057	monocyte	naive	191	ENSG00000269949	ENSG00000269949	rs55822707	4	56896044	A	G	0.340314	-0.600241	0.102082	2.01683e-08
QTS000002	QTD000021	BLUEPRINT	monocyte	CL_0002057	monocyte	naive	191	ENSG00000270426	ENSG00000270426	rs13149699	4	184330218	A	G	0.366492	-1.21326	0.0626297	1.68158e-45
QTS000002	QTD000021	BLUEPRINT	monocyte	CL_0002057	monocyte	naive	191	ENSG00000270681	ENSG00000270681	rs7660586	4	151059206	G	A	0.910995	0.680038	0.0779526	1.9922e-15
QTS000002	QTD000021	BLUEPRINT	monocyte	CL_0002057	monocyte	naive	191	ENSG00000271172	ENSG00000271172	rs62411570	4	25169339	A	G	0.0942408	-0.797272	0.149787	3.08505e-07
QTS000002	QTD000021	BLUEPRINT	monocyte	CL_0002057	monocyte	naive	191	ENSG00000272588	ENSG00000272588	rs62296762	4	700547	T	C	0.0732984	0.795447	0.18035	1.79123e-05
QTS000002	QTD000021	BLUEPRINT	monocyte	CL_0002057	monocyte	naive	191	ENSG00000272936	ENSG00000272936	rs6852372	4	44649803	G	A	0.26178	0.889565	0.0774131	3.68299e-23
QTS000002	QTD000021	BLUEPRINT	monocyte	CL_0002057	monocyte	naive	191	ENSG00000273247	ENSG00000273247	rs12643964	4	139490962	G	T	0.267016	-0.738611	0.0913524	9.65057e-14
QTS000002	QTD000021	BLUEPRINT	monocyte	CL_0002057	monocyte	naive	191	ENSG00000273449	ENSG00000273449	rs12504156	4	163552215	G	T	0.528796	-0.352832	0.0741418	4.04361e-06
QTS000002	QTD000021	BLUEPRINT	monocyte	CL_0002057	monocyte	naive	191	ENSG00000281501	ENSG00000281501	rs62411565	4	25157768	A	T	0.0942408	-1.54056	0.0841917	1.4001e-42
QTS000002	QTD000021	BLUEPRINT	monocyte	CL_0002057	monocyte	naive	191	ENSG00000286558	ENSG00000286558	rs2881373	4	158171481	A	G	0.897906	1.26432	0.105478	1.37926e-24
QTS000002	QTD000021	BLUEPRINT	monocyte	CL_0002057	monocyte	naive	191	ENSG00000287778	ENSG00000287778	rs11945818	4	11291151	C	T	0.206806	-0.60707	0.121337	1.35844e-06
QTS000002	QTD000021	BLUEPRINT	monocyte	CL_0002057	monocyte	naive	191	ENSG00000287778	ENSG00000287778	rs13137396	4	11369211	T	C	0.235602	0.537304	0.103115	5.22317e-07
QTS000002	QTD000021	BLUEPRINT	monocyte	CL_0002057	monocyte	naive	191	ENSG00000287778	ENSG00000287778	rs36062629	4	11472903	C	G	0.219895	-0.578479	0.124208	6.29149e-06
QTS000002	QTD000021	BLUEPRINT	monocyte	CL_0002057	monocyte	naive	191	ENSG00000288075	ENSG00000288075	rs138087786	4	9127496	G	A	0.128272	0.827184	0.131194	2.25162e-09
QTS000002	QTD000021	BLUEPRINT	monocyte	CL_0002057	monocyte	naive	191	ENSG00000288075	ENSG00000288075	rs138371632	4	8974163	T	C	0.280105	0.733186	0.0954865	1.07081e-12
QTS000002	QTD000021	BLUEPRINT	monocyte	CL_0002057	monocyte	naive	191	ENSG00000288075	ENSG00000288075	rs140429095	4	9051919	T	C	0.23822	0.995858	0.091367	1.81585e-21
QTS000002	QTD000021	BLUEPRINT	monocyte	CL_0002057	monocyte	naive	191	ENSG00000288075	ENSG00000288075	rs140624635	4	9004472	G	T	0.21466	0.891313	0.0980097	1.99403e-16
QTS000002	QTD000021	BLUEPRINT	monocyte	CL_0002057	monocyte	naive	191	ENSG00000288075	ENSG00000288075	rs142078813	4	9050927	G	C	0.164921	0.91392	0.117727	6.52153e-13
QTS000002	QTD000021	BLUEPRINT	monocyte	CL_0002057	monocyte	naive	191	ENSG00000288075	ENSG00000288075	rs144942821	4	9073774	T	C	0.0837696	1.03633	0.166328	3.327e-09
QTS000002	QTD000021	BLUEPRINT	monocyte	CL_0002057	monocyte	naive	191	ENSG00000288075	ENSG00000288075	rs148981616	4	9137193	C	A	0.149215	1.10378	0.113436	3.55706e-18
QTS000002	QTD000021	BLUEPRINT	monocyte	CL_0002057	monocyte	naive	191	ENSG00000288075	ENSG00000288075	rs151023582	4	9094785	C	T	0.149215	0.933869	0.11901	3.97751e-13
QTS000002	QTD000021	BLUEPRINT	monocyte	CL_0002057	monocyte	naive	191	ENSG00000288075	ENSG00000288075	rs188216886	4	8969872	G	A	0.253927	0.648119	0.10567	5.51746e-09
QTS000002	QTD000021	BLUEPRINT	monocyte	CL_0002057	monocyte	naive	191	ENSG00000288075	ENSG00000288075	rs2368651	4	8975589	C	G	0.340314	0.831954	0.0804661	7.0396e-20
QTS000002	QTD000021	BLUEPRINT	monocyte	CL_0002057	monocyte	naive	191	ENSG00000288075	ENSG00000288075	rs2398903	4	9000210	G	C	0.290576	1.06744	0.0779765	1.62911e-29
QTS000002	QTD000021	BLUEPRINT	monocyte	CL_0002057	monocyte	naive	191	ENSG00000288075	ENSG00000288075	rs34185309	4	9125844	G	A	0.198953	1.08259	0.0903142	1.37644e-24
QTS000002	QTD000021	BLUEPRINT	monocyte	CL_0002057	monocyte	naive	191	ENSG00000288075	ENSG00000288075	rs34242783	4	8978428	C	T	0.28534	0.661876	0.095006	6.23617e-11
QTS000002	QTD000021	BLUEPRINT	monocyte	CL_0002057	monocyte	naive	191	ENSG00000288075	ENSG00000288075	rs34353761	4	8979627	G	A	0.348168	0.81242	0.0802631	2.87321e-19
QTS000002	QTD000021	BLUEPRINT	monocyte	CL_0002057	monocyte	naive	191	ENSG00000288075	ENSG00000288075	rs34798529	4	9154618	G	T	0.141361	1.01739	0.117359	2.78985e-15
QTS000002	QTD000021	BLUEPRINT	monocyte	CL_0002057	monocyte	naive	191	ENSG00000288075	ENSG00000288075	rs34935508	4	9099667	A	G	0.277487	1.18169	0.0670903	1.09017e-40
QTS000002	QTD000021	BLUEPRINT	monocyte	CL_0002057	monocyte	naive	191	ENSG00000288075	ENSG00000288075	rs35439593	4	9014303	C	T	0.240838	0.868268	0.0951883	1.67902e-16
QTS000002	QTD000021	BLUEPRINT	monocyte	CL_0002057	monocyte	naive	191	ENSG00000288075	ENSG00000288075	rs35662810	4	8972123	C	T	0.356021	0.873147	0.0819484	9.01135e-21
QTS000002	QTD000021	BLUEPRINT	monocyte	CL_0002057	monocyte	naive	191	ENSG00000288785	ENSG00000288785	rs2292839	4	139028400	T	A	0.225131	-0.788735	0.112109	4.2481e-11
QTS000002	QTD000021	BLUEPRINT	monocyte	CL_0002057	monocyte	naive	191	ENSG00000288998	ENSG00000288998	rs62326870	4	146522522	T	G	0.272251	-1.0664	0.0737508	9.68112e-32
QTS000002	QTD000021	BLUEPRINT	monocyte	CL_0002057	monocyte	naive	191	ENSG00000289032	ENSG00000289032	rs17701546	4	4303930	C	T	0.47644	-0.366343	0.0715838	8.04294e-07
QTS000002	QTD000021	BLUEPRINT	monocyte	CL_0002057	monocyte	naive	191	ENSG00000289149	ENSG00000289149	rs2305506	4	176319985	C	T	0.141361	-0.638962	0.119741	2.89347e-07
QTS000002	QTD000021	BLUEPRINT	monocyte	CL_0002057	monocyte	naive	191	ENSG00000289241	ENSG00000289241	rs7667376	4	74102173	C	T	0.562827	0.432995	0.0976867	1.6349e-05
QTS000002	QTD000021	BLUEPRINT	monocyte	CL_0002057	monocyte	naive	191	ENSG00000289320	ENSG00000289320	rs6810983	4	156091596	G	A	0.609948	0.475005	0.0925456	7.50573e-07
QTS000002	QTD000021	BLUEPRINT	monocyte	CL_0002057	monocyte	naive	191	ENSG00000289361	ENSG00000289361	rs59464888	4	77557	G	A	0.13089	0.674208	0.127164	3.40444e-07
QTS000002	QTD000021	BLUEPRINT	monocyte	CL_0002057	monocyte	naive	191	ENSG00000289480	ENSG00000289480	rs28654978	4	82323296	T	C	0.227749	0.50331	0.0993334	1.01588e-06
QTS000002	QTD000021	BLUEPRINT	monocyte	CL_0002057	monocyte	naive	191	ENSG00000013561	ENSG00000013561	rs407749	5	141988526	C	T	0.832461	-1.2777	0.0742311	1.42826e-39
QTS000002	QTD000021	BLUEPRINT	monocyte	CL_0002057	monocyte	naive	191	ENSG00000028310	ENSG00000028310	rs56188029	5	908885	G	C	0.0602094	0.772483	0.144126	2.5871e-07
QTS000002	QTD000021	BLUEPRINT	monocyte	CL_0002057	monocyte	naive	191	ENSG00000037474	ENSG00000037474	rs148264122	5	6671515	G	A	0.0209424	-1.32007	0.256536	7.06408e-07
QTS000002	QTD000021	BLUEPRINT	monocyte	CL_0002057	monocyte	naive	191	ENSG00000037474	ENSG00000037474	rs3822432	5	6608999	G	A	0.599476	-0.543816	0.0760088	2.17366e-11
QTS000002	QTD000021	BLUEPRINT	monocyte	CL_0002057	monocyte	naive	191	ENSG00000037474	ENSG00000037474	rs7736897	5	6646643	G	A	0.217277	-0.428299	0.0853447	1.26727e-06
QTS000002	QTD000021	BLUEPRINT	monocyte	CL_0002057	monocyte	naive	191	ENSG00000039123	ENSG00000039123	rs9292091	5	55361843	G	A	0.269634	0.544801	0.100383	1.8746e-07
QTS000002	QTD000021	BLUEPRINT	monocyte	CL_0002057	monocyte	naive	191	ENSG00000043143	ENSG00000043143	rs620498	5	134533580	A	G	0.151832	-0.691213	0.109291	2.03208e-09
QTS000002	QTD000021	BLUEPRINT	monocyte	CL_0002057	monocyte	naive	191	ENSG00000044115	ENSG00000044115	rs10068280	5	138931394	T	C	0.272251	-0.770731	0.0773803	8.14497e-19
QTS000002	QTD000021	BLUEPRINT	monocyte	CL_0002057	monocyte	naive	191	ENSG00000048140	ENSG00000048140	rs4868676	5	176655291	C	A	0.625654	-0.645424	0.066136	2.96218e-18
QTS000002	QTD000021	BLUEPRINT	monocyte	CL_0002057	monocyte	naive	191	ENSG00000048162	ENSG00000048162	rs182426991	5	176378754	G	C	0.0183246	1.50502	0.315514	3.84991e-06
QTS000002	QTD000021	BLUEPRINT	monocyte	CL_0002057	monocyte	naive	191	ENSG00000049167	ENSG00000049167	rs162228	5	60930759	T	C	0.623037	-0.844395	0.0666512	1.4693e-26
QTS000002	QTD000021	BLUEPRINT	monocyte	CL_0002057	monocyte	naive	191	ENSG00000049860	ENSG00000049860	rs115507637	5	74862790	A	T	0.0235602	-1.2439	0.276445	1.23361e-05
QTS000002	QTD000021	BLUEPRINT	monocyte	CL_0002057	monocyte	naive	191	ENSG00000049860	ENSG00000049860	rs16872198	5	74684357	A	G	0.172775	-0.666881	0.0976122	1.3154e-10
QTS000002	QTD000021	BLUEPRINT	monocyte	CL_0002057	monocyte	naive	191	ENSG00000049860	ENSG00000049860	rs7719022	5	74886110	T	C	0.301047	-0.440651	0.0817137	2.21225e-07
QTS000002	QTD000021	BLUEPRINT	monocyte	CL_0002057	monocyte	naive	191	ENSG00000049883	ENSG00000049883	rs3749694	5	72322449	C	A	0.264398	0.332254	0.0748677	1.59854e-05
QTS000002	QTD000021	BLUEPRINT	monocyte	CL_0002057	monocyte	naive	191	ENSG00000051596	ENSG00000051596	rs146109105	5	175950462	G	A	0.123037	0.854667	0.125056	1.29868e-10
QTS000002	QTD000021	BLUEPRINT	monocyte	CL_0002057	monocyte	naive	191	ENSG00000055147	ENSG00000055147	rs1438591	5	153994058	A	G	0.586387	0.528293	0.0603359	1.63393e-15
QTS000002	QTD000021	BLUEPRINT	monocyte	CL_0002057	monocyte	naive	191	ENSG00000055163	ENSG00000055163	rs369890	5	157304765	T	G	0.764398	-0.670638	0.10789	3.59193e-09
QTS000002	QTD000021	BLUEPRINT	monocyte	CL_0002057	monocyte	naive	191	ENSG00000063438	ENSG00000063438	rs3815929	5	464708	T	C	0.879581	-0.773091	0.126282	5.85624e-09
QTS000002	QTD000021	BLUEPRINT	monocyte	CL_0002057	monocyte	naive	191	ENSG00000064651	ENSG00000064651	rs34576922	5	128028411	C	G	0.308901	-0.966157	0.0761572	1.30756e-26
QTS000002	QTD000021	BLUEPRINT	monocyte	CL_0002057	monocyte	naive	191	ENSG00000064652	ENSG00000064652	rs922140	5	122753195	A	G	0.589005	-0.577358	0.094866	7.04869e-09
QTS000002	QTD000021	BLUEPRINT	monocyte	CL_0002057	monocyte	naive	191	ENSG00000066583	ENSG00000066583	rs1422458	5	128857423	T	C	0.727749	-0.504969	0.10883	6.78188e-06
QTS000002	QTD000021	BLUEPRINT	monocyte	CL_0002057	monocyte	naive	191	ENSG00000067113	ENSG00000067113	rs80065157	5	55391730	T	C	0.0418848	1.25962	0.241378	5.03787e-07
QTS000002	QTD000021	BLUEPRINT	monocyte	CL_0002057	monocyte	naive	191	ENSG00000068796	ENSG00000068796	rs10471537	5	62175955	A	C	0.827225	0.466846	0.10856	2.82068e-05
QTS000002	QTD000021	BLUEPRINT	monocyte	CL_0002057	monocyte	naive	191	ENSG00000070614	ENSG00000070614	rs79664277	5	150480326	G	A	0.0863874	-1.43461	0.107956	2.35032e-28
QTS000002	QTD000021	BLUEPRINT	monocyte	CL_0002057	monocyte	naive	191	ENSG00000072364	ENSG00000072364	rs2023896	5	132895747	T	C	0.921466	-0.535056	0.117598	9.97329e-06
QTS000002	QTD000021	BLUEPRINT	monocyte	CL_0002057	monocyte	naive	191	ENSG00000072682	ENSG00000072682	rs35260072	5	132295159	A	C	0.426702	-0.677104	0.0600891	1.60448e-22
QTS000002	QTD000021	BLUEPRINT	monocyte	CL_0002057	monocyte	naive	191	ENSG00000079215	ENSG00000079215	rs10056001	5	36685696	T	G	0.316754	0.600861	0.079506	2.16632e-12
QTS000002	QTD000021	BLUEPRINT	monocyte	CL_0002057	monocyte	naive	191	ENSG00000081791	ENSG00000081791	rs2270113	5	141936116	G	C	0.41623	0.375964	0.0792641	4.3314e-06
QTS000002	QTD000021	BLUEPRINT	monocyte	CL_0002057	monocyte	naive	191	ENSG00000082074	ENSG00000082074	rs261739	5	39239175	G	A	0.850785	0.568284	0.106645	2.99782e-07
QTS000002	QTD000021	BLUEPRINT	monocyte	CL_0002057	monocyte	naive	191	ENSG00000082196	ENSG00000082196	rs10941120	5	34241058	T	C	0.67801	0.598126	0.0893155	2.75892e-10
QTS000002	QTD000021	BLUEPRINT	monocyte	CL_0002057	monocyte	naive	191	ENSG00000082213	ENSG00000082213	rs6877842	5	31532531	G	C	0.185864	-0.886881	0.102679	3.38945e-15
QTS000002	QTD000021	BLUEPRINT	monocyte	CL_0002057	monocyte	naive	191	ENSG00000082515	ENSG00000082515	rs2544884	5	154952257	A	G	0.0837696	-0.560297	0.127133	1.8167e-05
QTS000002	QTD000021	BLUEPRINT	monocyte	CL_0002057	monocyte	naive	191	ENSG00000083720	ENSG00000083720	rs2081102	5	41662183	T	G	0.164921	0.641318	0.129814	1.80531e-06
QTS000002	QTD000021	BLUEPRINT	monocyte	CL_0002057	monocyte	naive	191	ENSG00000085365	ENSG00000085365	rs10065805	5	78473179	C	G	0.528796	-0.676342	0.0725209	4.6378e-17
QTS000002	QTD000021	BLUEPRINT	monocyte	CL_0002057	monocyte	naive	191	ENSG00000086189	ENSG00000086189	rs10471545	5	62311441	A	G	0.649215	0.451845	0.0631895	2.22335e-11
QTS000002	QTD000021	BLUEPRINT	monocyte	CL_0002057	monocyte	naive	191	ENSG00000087116	ENSG00000087116	rs33901	5	179349146	G	C	0.604712	0.618201	0.0904278	1.28346e-10
QTS000002	QTD000021	BLUEPRINT	monocyte	CL_0002057	monocyte	naive	191	ENSG00000112893	ENSG00000112893	rs31608	5	109663811	A	G	0.120419	0.670621	0.139743	3.38995e-06
QTS000002	QTD000021	BLUEPRINT	monocyte	CL_0002057	monocyte	naive	191	ENSG00000112941	ENSG00000112941	rs274701	5	6728594	C	A	0.445026	0.312033	0.0510064	5.99104e-09
QTS000002	QTD000021	BLUEPRINT	monocyte	CL_0002057	monocyte	naive	191	ENSG00000112972	ENSG00000112972	rs4866820	5	43353675	C	T	0.539267	-0.365185	0.084823	2.76457e-05
QTS000002	QTD000021	BLUEPRINT	monocyte	CL_0002057	monocyte	naive	191	ENSG00000113068	ENSG00000113068	rs73257087	5	140284948	G	A	0.225131	0.553929	0.0740973	3.47636e-12
QTS000002	QTD000021	BLUEPRINT	monocyte	CL_0002057	monocyte	naive	191	ENSG00000113119	ENSG00000113119	rs5744454	5	140633982	T	G	0.230366	0.610403	0.102915	1.55687e-08
QTS000002	QTD000021	BLUEPRINT	monocyte	CL_0002057	monocyte	naive	191	ENSG00000113140	ENSG00000113140	rs79845580	5	151735361	T	C	0.204188	-0.511401	0.111454	8.4603e-06
QTS000002	QTD000021	BLUEPRINT	monocyte	CL_0002057	monocyte	naive	191	ENSG00000113141	ENSG00000113141	rs2563290	5	140726916	C	T	0.421466	0.367917	0.0789021	6.141e-06
QTS000002	QTD000021	BLUEPRINT	monocyte	CL_0002057	monocyte	naive	191	ENSG00000113240	ENSG00000113240	rs10071738	5	178673926	G	A	0.397906	0.427817	0.0793514	2.22495e-07
QTS000002	QTD000021	BLUEPRINT	monocyte	CL_0002057	monocyte	naive	191	ENSG00000113240	ENSG00000113240	rs602451	5	178615032	G	A	0.445026	-0.414315	0.0782403	3.50962e-07
QTS000002	QTD000021	BLUEPRINT	monocyte	CL_0002057	monocyte	naive	191	ENSG00000113240	ENSG00000113240	rs6876513	5	178623753	G	C	0.879581	-0.706625	0.126055	7.89218e-08
QTS000002	QTD000021	BLUEPRINT	monocyte	CL_0002057	monocyte	naive	191	ENSG00000113249	ENSG00000113249	rs4704853	5	157109865	A	G	0.801047	1.05045	0.101476	6.49044e-20
QTS000002	QTD000021	BLUEPRINT	monocyte	CL_0002057	monocyte	naive	191	ENSG00000113273	ENSG00000113273	rs337853	5	78907003	A	G	0.361257	-0.480834	0.0988958	2.56303e-06
QTS000002	QTD000021	BLUEPRINT	monocyte	CL_0002057	monocyte	naive	191	ENSG00000113273	ENSG00000113273	rs4470743	5	78977725	C	A	0.65445	-0.469545	0.101612	7.36033e-06
QTS000002	QTD000021	BLUEPRINT	monocyte	CL_0002057	monocyte	naive	191	ENSG00000113273	ENSG00000113273	rs55953431	5	78984774	C	A	0.183246	-0.906745	0.0867282	3.31583e-20
QTS000002	QTD000021	BLUEPRINT	monocyte	CL_0002057	monocyte	naive	191	ENSG00000113273	ENSG00000113273	rs57147208	5	78727580	G	A	0.0680628	-0.816725	0.185717	1.88959e-05
QTS000002	QTD000021	BLUEPRINT	monocyte	CL_0002057	monocyte	naive	191	ENSG00000113273	ENSG00000113273	rs6883131	5	78975047	A	G	0.248691	0.458941	0.0987557	6.57258e-06
QTS000002	QTD000021	BLUEPRINT	monocyte	CL_0002057	monocyte	naive	191	ENSG00000113296	ENSG00000113296	rs256439	5	80070257	T	C	0.267016	-1.08055	0.0684758	1.58162e-35
QTS000002	QTD000021	BLUEPRINT	monocyte	CL_0002057	monocyte	naive	191	ENSG00000113318	ENSG00000113318	rs13156751	5	80832891	C	G	0.0235602	1.97554	0.311046	1.76416e-09
QTS000002	QTD000021	BLUEPRINT	monocyte	CL_0002057	monocyte	naive	191	ENSG00000113318	ENSG00000113318	rs1824838	5	80665493	C	A	0.267016	-1.05683	0.0905841	1.151e-23
QTS000002	QTD000021	BLUEPRINT	monocyte	CL_0002057	monocyte	naive	191	ENSG00000113318	ENSG00000113318	rs245100	5	80637274	A	G	0.230366	1.29018	0.0734447	1.47005e-40
QTS000002	QTD000021	BLUEPRINT	monocyte	CL_0002057	monocyte	naive	191	ENSG00000113391	ENSG00000113391	rs11135401	5	94030011	G	A	0.798429	0.518405	0.112989	8.47233e-06
QTS000002	QTD000021	BLUEPRINT	monocyte	CL_0002057	monocyte	naive	191	ENSG00000113441	ENSG00000113441	rs39602	5	97028750	C	G	0.518325	-0.465766	0.0724816	1.18671e-09
QTS000002	QTD000021	BLUEPRINT	monocyte	CL_0002057	monocyte	naive	191	ENSG00000113448	ENSG00000113448	rs59518781	5	60231376	T	A	0.382199	0.452621	0.0681428	3.71123e-10
QTS000002	QTD000021	BLUEPRINT	monocyte	CL_0002057	monocyte	naive	191	ENSG00000113456	ENSG00000113456	rs37434	5	34918310	A	G	0.287958	-0.6019	0.101434	1.53517e-08
QTS000002	QTD000021	BLUEPRINT	monocyte	CL_0002057	monocyte	naive	191	ENSG00000113504	ENSG00000113504	rs35188965	5	1104823	C	T	0.586387	-1.14671	0.0495817	3.06318e-55
QTS000002	QTD000021	BLUEPRINT	monocyte	CL_0002057	monocyte	naive	191	ENSG00000113552	ENSG00000113552	rs2232193	5	142012892	G	C	0.175393	0.759483	0.101608	3.49817e-12
QTS000002	QTD000021	BLUEPRINT	monocyte	CL_0002057	monocyte	naive	191	ENSG00000113555	ENSG00000113555	rs164083	5	141946072	A	T	0.41623	0.416762	0.0765147	1.70621e-07
QTS000002	QTD000021	BLUEPRINT	monocyte	CL_0002057	monocyte	naive	191	ENSG00000113580	ENSG00000113580	rs258757	5	143241171	C	T	0.162304	-0.498651	0.10258	2.57359e-06
QTS000002	QTD000021	BLUEPRINT	monocyte	CL_0002057	monocyte	naive	191	ENSG00000113595	ENSG00000113595	rs260044	5	65647665	A	G	0.60733	-0.688032	0.0895987	1.06697e-12
QTS000002	QTD000021	BLUEPRINT	monocyte	CL_0002057	monocyte	naive	191	ENSG00000113597	ENSG00000113597	rs1117515	5	65716808	A	C	0.193717	-0.485224	0.101679	3.81539e-06
QTS000002	QTD000021	BLUEPRINT	monocyte	CL_0002057	monocyte	naive	191	ENSG00000113638	ENSG00000113638	rs7725810	5	40827205	T	C	0.442408	0.342682	0.0552663	3.89243e-09
QTS000002	QTD000021	BLUEPRINT	monocyte	CL_0002057	monocyte	naive	191	ENSG00000113649	ENSG00000113649	rs6884174	5	146447818	T	C	0.931937	0.877087	0.130641	2.51542e-10
QTS000002	QTD000021	BLUEPRINT	monocyte	CL_0002057	monocyte	naive	191	ENSG00000113658	ENSG00000113658	rs2346361	5	136112816	G	T	0.465969	0.344208	0.0723088	4.01925e-06
QTS000002	QTD000021	BLUEPRINT	monocyte	CL_0002057	monocyte	naive	191	ENSG00000113658	ENSG00000113658	rs2548981	5	136118484	A	G	0.335079	0.708631	0.0631526	2.19329e-22
QTS000002	QTD000021	BLUEPRINT	monocyte	CL_0002057	monocyte	naive	191	ENSG00000113658	ENSG00000113658	rs7703358	5	136405173	G	A	0.167539	0.472187	0.0993162	4.12403e-06
QTS000002	QTD000021	BLUEPRINT	monocyte	CL_0002057	monocyte	naive	191	ENSG00000113742	ENSG00000113742	rs2561751	5	173805113	G	A	0.596859	-0.428271	0.0850065	1.15878e-06
QTS000002	QTD000021	BLUEPRINT	monocyte	CL_0002057	monocyte	naive	191	ENSG00000113742	ENSG00000113742	rs2594836	5	173778315	G	A	0.722513	-0.692926	0.0796065	2.24457e-15
QTS000002	QTD000021	BLUEPRINT	monocyte	CL_0002057	monocyte	naive	191	ENSG00000113742	ENSG00000113742	rs359477	5	173878429	T	C	0.468586	0.668252	0.0709586	2.60377e-17
QTS000002	QTD000021	BLUEPRINT	monocyte	CL_0002057	monocyte	naive	191	ENSG00000113742	ENSG00000113742	rs73324811	5	173970669	C	T	0.102094	-0.762075	0.141272	2.19386e-07
QTS000002	QTD000021	BLUEPRINT	monocyte	CL_0002057	monocyte	naive	191	ENSG00000113742	ENSG00000113742	rs75246422	5	174752757	C	T	0.125654	0.666005	0.136383	2.3305e-06
QTS000002	QTD000021	BLUEPRINT	monocyte	CL_0002057	monocyte	naive	191	ENSG00000113758	ENSG00000113758	rs335466	5	177462529	C	A	0.528796	-1.03714	0.0768875	6.18709e-29
QTS000002	QTD000021	BLUEPRINT	monocyte	CL_0002057	monocyte	naive	191	ENSG00000118985	ENSG00000118985	rs56699153	5	96252576	C	T	0.0706806	-0.591556	0.134898	1.98998e-05
QTS000002	QTD000021	BLUEPRINT	monocyte	CL_0002057	monocyte	naive	191	ENSG00000119048	ENSG00000119048	rs139346963	5	134371109	A	C	0.0287958	-1.09176	0.155947	5.15409e-11
QTS000002	QTD000021	BLUEPRINT	monocyte	CL_0002057	monocyte	naive	191	ENSG00000119048	ENSG00000119048	rs183983639	5	134622539	T	G	0.0759162	-0.712927	0.0998736	2.38383e-11
QTS000002	QTD000021	BLUEPRINT	monocyte	CL_0002057	monocyte	naive	191	ENSG00000119048	ENSG00000119048	rs56214827	5	133940418	G	A	0.039267	-0.751048	0.144011	5.11491e-07
QTS000002	QTD000021	BLUEPRINT	monocyte	CL_0002057	monocyte	naive	191	ENSG00000120137	ENSG00000120137	rs12189023	5	168693766	C	T	0.0314136	1.37682	0.223022	4.48222e-09
QTS000002	QTD000021	BLUEPRINT	monocyte	CL_0002057	monocyte	naive	191	ENSG00000120306	ENSG00000120306	rs269781	5	140165862	G	A	0.201571	-0.468459	0.0958781	2.30316e-06
QTS000002	QTD000021	BLUEPRINT	monocyte	CL_0002057	monocyte	naive	191	ENSG00000120733	ENSG00000120733	rs2269948	5	138430070	T	C	0.539267	0.424893	0.084536	1.22346e-06
QTS000002	QTD000021	BLUEPRINT	monocyte	CL_0002057	monocyte	naive	191	ENSG00000123213	ENSG00000123213	rs11749168	5	65868354	A	G	0.484293	0.395801	0.0826368	3.53193e-06
QTS000002	QTD000021	BLUEPRINT	monocyte	CL_0002057	monocyte	naive	191	ENSG00000123213	ENSG00000123213	rs154625	5	65689746	T	G	0.617801	0.56277	0.090978	4.20411e-09
QTS000002	QTD000021	BLUEPRINT	monocyte	CL_0002057	monocyte	naive	191	ENSG00000123213	ENSG00000123213	rs2548776	5	65734742	A	G	0.21466	1.1284	0.0680057	7.85364e-38
QTS000002	QTD000021	BLUEPRINT	monocyte	CL_0002057	monocyte	naive	191	ENSG00000123219	ENSG00000123219	rs149512	5	65569519	A	T	0.356021	-0.734519	0.0939627	4.74395e-13
QTS000002	QTD000021	BLUEPRINT	monocyte	CL_0002057	monocyte	naive	191	ENSG00000123219	ENSG00000123219	rs17827933	5	65479363	T	C	0.0628272	1.027	0.198182	5.968e-07
QTS000002	QTD000021	BLUEPRINT	monocyte	CL_0002057	monocyte	naive	191	ENSG00000123219	ENSG00000123219	rs9790869	5	65562753	G	T	0.311518	1.03011	0.0798433	3.11198e-27
QTS000002	QTD000021	BLUEPRINT	monocyte	CL_0002057	monocyte	naive	191	ENSG00000123643	ENSG00000123643	rs12659298	5	151535384	T	G	0.5	0.420905	0.0812329	5.98609e-07
QTS000002	QTD000021	BLUEPRINT	monocyte	CL_0002057	monocyte	naive	191	ENSG00000123643	ENSG00000123643	rs13165298	5	151462720	G	A	0.17801	0.624279	0.0979252	1.55535e-09
QTS000002	QTD000021	BLUEPRINT	monocyte	CL_0002057	monocyte	naive	191	ENSG00000123643	ENSG00000123643	rs193299	5	151468094	G	C	0.410995	-0.856681	0.0567627	1.46425e-33
QTS000002	QTD000021	BLUEPRINT	monocyte	CL_0002057	monocyte	naive	191	ENSG00000131188	ENSG00000131188	rs691029	5	176849445	T	C	0.026178	-0.955693	0.212451	1.24e-05
QTS000002	QTD000021	BLUEPRINT	monocyte	CL_0002057	monocyte	naive	191	ENSG00000131437	ENSG00000131437	rs2277066	5	132737221	G	C	0.065445	-1.07947	0.176817	6.38993e-09
QTS000002	QTD000021	BLUEPRINT	monocyte	CL_0002057	monocyte	naive	191	ENSG00000131495	ENSG00000131495	rs2531358	5	140737852	A	G	0.41623	-0.368163	0.0741915	1.63442e-06
QTS000002	QTD000021	BLUEPRINT	monocyte	CL_0002057	monocyte	naive	191	ENSG00000131507	ENSG00000131507	rs62381975	5	142133453	G	A	0.311518	0.676185	0.0967331	5.46975e-11
QTS000002	QTD000021	BLUEPRINT	monocyte	CL_0002057	monocyte	naive	191	ENSG00000131732	ENSG00000131732	rs62364993	5	81218506	G	C	0.065445	-0.726254	0.151876	3.65464e-06
QTS000002	QTD000021	BLUEPRINT	monocyte	CL_0002057	monocyte	naive	191	ENSG00000131844	ENSG00000131844	rs149114	5	71530858	G	A	0.424084	0.438661	0.076069	3.56227e-08
QTS000002	QTD000021	BLUEPRINT	monocyte	CL_0002057	monocyte	naive	191	ENSG00000132357	ENSG00000132357	rs74445588	5	40672929	A	G	0.0209424	1.17258	0.146532	1.58488e-13
QTS000002	QTD000021	BLUEPRINT	monocyte	CL_0002057	monocyte	naive	191	ENSG00000132842	ENSG00000132842	rs252748	5	78094670	C	T	0.60733	0.47002	0.0718662	6.43971e-10
QTS000002	QTD000021	BLUEPRINT	monocyte	CL_0002057	monocyte	naive	191	ENSG00000133302	ENSG00000133302	rs10035650	5	94600780	A	G	0.36911	1.10466	0.062083	3.45733e-41
QTS000002	QTD000021	BLUEPRINT	monocyte	CL_0002057	monocyte	naive	191	ENSG00000133706	ENSG00000133706	rs12374539	5	146074371	G	T	0.295812	0.556488	0.0442745	2.85809e-26
QTS000002	QTD000021	BLUEPRINT	monocyte	CL_0002057	monocyte	naive	191	ENSG00000133835	ENSG00000133835	rs32646	5	119447035	T	C	0.36911	0.368935	0.0529353	6.13801e-11
QTS000002	QTD000021	BLUEPRINT	monocyte	CL_0002057	monocyte	naive	191	ENSG00000134056	ENSG00000134056	rs146501120	5	69087755	G	A	0.0209424	1.06807	0.233293	8.83713e-06
QTS000002	QTD000021	BLUEPRINT	monocyte	CL_0002057	monocyte	naive	191	ENSG00000134057	ENSG00000134057	rs164709	5	69180913	T	C	0.568063	-0.707536	0.0804207	1.25983e-15
QTS000002	QTD000021	BLUEPRINT	monocyte	CL_0002057	monocyte	naive	191	ENSG00000134058	ENSG00000134058	rs4077460	5	69276841	C	T	0.575916	-0.450373	0.0944787	3.90326e-06
QTS000002	QTD000021	BLUEPRINT	monocyte	CL_0002057	monocyte	naive	191	ENSG00000134061	ENSG00000134061	rs74901968	5	67152085	T	G	0.282723	-0.492181	0.0776599	1.89582e-09
QTS000002	QTD000021	BLUEPRINT	monocyte	CL_0002057	monocyte	naive	191	ENSG00000134352	ENSG00000134352	rs28722705	5	56158115	A	T	0.149215	1.00384	0.101729	1.47625e-18
QTS000002	QTD000021	BLUEPRINT	monocyte	CL_0002057	monocyte	naive	191	ENSG00000134480	ENSG00000134480	rs10054562	5	87297536	A	G	0.437173	0.412838	0.077594	3.11735e-07
QTS000002	QTD000021	BLUEPRINT	monocyte	CL_0002057	monocyte	naive	191	ENSG00000134970	ENSG00000134970	rs4920873	5	115650904	T	A	0.128272	0.53267	0.12171	2.06255e-05
QTS000002	QTD000021	BLUEPRINT	monocyte	CL_0002057	monocyte	naive	191	ENSG00000134982	ENSG00000134982	rs79896135	5	112707585	C	G	0.175393	-0.738612	0.107152	9.38159e-11
QTS000002	QTD000021	BLUEPRINT	monocyte	CL_0002057	monocyte	naive	191	ENSG00000145545	ENSG00000145545	rs193743	5	6632829	G	T	0.502618	0.472043	0.0773268	6.40761e-09
QTS000002	QTD000021	BLUEPRINT	monocyte	CL_0002057	monocyte	naive	191	ENSG00000145555	ENSG00000145555	rs31455	5	16930864	C	A	0.429319	-0.79266	0.0862184	1.06837e-16
QTS000002	QTD000021	BLUEPRINT	monocyte	CL_0002057	monocyte	naive	191	ENSG00000145604	ENSG00000145604	rs3804439	5	36178942	T	C	0.133508	0.621363	0.0822758	2.23315e-12
QTS000002	QTD000021	BLUEPRINT	monocyte	CL_0002057	monocyte	naive	191	ENSG00000145632	ENSG00000145632	rs2962007	5	58241920	C	T	0.465969	-0.416998	0.0753509	1.11913e-07
QTS000002	QTD000021	BLUEPRINT	monocyte	CL_0002057	monocyte	naive	191	ENSG00000145675	ENSG00000145675	rs157413	5	67998769	A	G	0.931937	-1.57988	0.113627	3.89007e-30
QTS000002	QTD000021	BLUEPRINT	monocyte	CL_0002057	monocyte	naive	191	ENSG00000145685	ENSG00000145685	rs10942859	5	78507788	G	A	0.026178	-0.864603	0.199553	2.47084e-05
QTS000002	QTD000021	BLUEPRINT	monocyte	CL_0002057	monocyte	naive	191	ENSG00000145703	ENSG00000145703	rs13357820	5	76402936	G	T	0.429319	0.977248	0.0711282	1.16716e-29
QTS000002	QTD000021	BLUEPRINT	monocyte	CL_0002057	monocyte	naive	191	ENSG00000145725	ENSG00000145725	rs26262	5	103209462	T	G	0.308901	-0.573131	0.0514691	3.8525e-22
QTS000002	QTD000021	BLUEPRINT	monocyte	CL_0002057	monocyte	naive	191	ENSG00000145730	ENSG00000145730	rs2431320	5	102782681	C	T	0.356021	1.23561	0.0471482	1.18164e-62
QTS000002	QTD000021	BLUEPRINT	monocyte	CL_0002057	monocyte	naive	191	ENSG00000145734	ENSG00000145734	rs40153	5	71523409	G	A	0.272251	-0.348237	0.0818104	3.36936e-05
QTS000002	QTD000021	BLUEPRINT	monocyte	CL_0002057	monocyte	naive	191	ENSG00000145736	ENSG00000145736	rs28478097	5	71014171	C	G	0.615183	-0.765303	0.0905109	1.0326e-14
QTS000002	QTD000021	BLUEPRINT	monocyte	CL_0002057	monocyte	naive	191	ENSG00000145743	ENSG00000145743	rs10036675	5	108169429	T	G	0.15445	-0.739709	0.108758	1.55589e-10
QTS000002	QTD000021	BLUEPRINT	monocyte	CL_0002057	monocyte	naive	191	ENSG00000145779	ENSG00000145779	rs12332329	5	119385999	G	A	0.256545	-0.515905	0.0592438	2.19303e-15
QTS000002	QTD000021	BLUEPRINT	monocyte	CL_0002057	monocyte	naive	191	ENSG00000145780	ENSG00000145780	rs256982	5	115568749	T	C	0.128272	0.530883	0.0872985	7.22507e-09
QTS000002	QTD000021	BLUEPRINT	monocyte	CL_0002057	monocyte	naive	191	ENSG00000145781	ENSG00000145781	rs28654138	5	116258211	G	A	0.232984	0.790026	0.0885355	5.78995e-16
QTS000002	QTD000021	BLUEPRINT	monocyte	CL_0002057	monocyte	naive	191	ENSG00000145782	ENSG00000145782	rs26537	5	115841317	T	C	0.314136	0.681032	0.0694826	2.25741e-18
QTS000002	QTD000021	BLUEPRINT	monocyte	CL_0002057	monocyte	naive	191	ENSG00000145817	ENSG00000145817	rs6864309	5	144170653	G	T	0.159686	-0.969745	0.0673308	1.41221e-31
QTS000002	QTD000021	BLUEPRINT	monocyte	CL_0002057	monocyte	naive	191	ENSG00000145819	ENSG00000145819	rs246637	5	143030618	T	C	0.0863874	0.596396	0.127019	5.33655e-06
QTS000002	QTD000021	BLUEPRINT	monocyte	CL_0002057	monocyte	naive	191	ENSG00000145882	ENSG00000145882	rs352347	5	149345636	A	G	0.505236	0.915525	0.0640942	3.10651e-31
QTS000002	QTD000021	BLUEPRINT	monocyte	CL_0002057	monocyte	naive	191	ENSG00000145901	ENSG00000145901	rs8177449	5	151028378	C	T	0.0994764	-0.747681	0.144186	5.87344e-07
QTS000002	QTD000021	BLUEPRINT	monocyte	CL_0002057	monocyte	naive	191	ENSG00000145936	ENSG00000145936	rs2656842	5	170378626	G	T	0.287958	0.81345	0.0762031	7.91198e-21
QTS000002	QTD000021	BLUEPRINT	monocyte	CL_0002057	monocyte	naive	191	ENSG00000145936	ENSG00000145936	rs314115	5	170386024	G	T	0.0680628	0.908946	0.164046	1.08316e-07
QTS000002	QTD000021	BLUEPRINT	monocyte	CL_0002057	monocyte	naive	191	ENSG00000145936	ENSG00000145936	rs77089537	5	170328134	C	T	0.0418848	1.19359	0.208566	4.42926e-08
QTS000002	QTD000021	BLUEPRINT	monocyte	CL_0002057	monocyte	naive	191	ENSG00000146007	ENSG00000146007	rs9942395	5	140750682	T	A	0.217277	0.475767	0.087641	1.86232e-07
QTS000002	QTD000021	BLUEPRINT	monocyte	CL_0002057	monocyte	naive	191	ENSG00000146054	ENSG00000146054	rs254461	5	181193631	T	C	0.267016	-0.553942	0.106452	5.39764e-07
QTS000002	QTD000021	BLUEPRINT	monocyte	CL_0002057	monocyte	naive	191	ENSG00000146066	ENSG00000146066	rs13181024	5	176400636	C	T	0.0890052	-1.23674	0.097767	1.66766e-26
QTS000002	QTD000021	BLUEPRINT	monocyte	CL_0002057	monocyte	naive	191	ENSG00000146067	ENSG00000146067	rs335457	5	177543802	G	A	0.518325	0.66732	0.0878898	1.76523e-12
QTS000002	QTD000021	BLUEPRINT	monocyte	CL_0002057	monocyte	naive	191	ENSG00000146083	ENSG00000146083	rs2963292	5	176533850	G	A	0.146597	0.414596	0.0788988	4.2493e-07
QTS000002	QTD000021	BLUEPRINT	monocyte	CL_0002057	monocyte	naive	191	ENSG00000150753	ENSG00000150753	rs38072	5	9981473	C	A	0.578534	0.31639	0.0663276	3.84888e-06
QTS000002	QTD000021	BLUEPRINT	monocyte	CL_0002057	monocyte	naive	191	ENSG00000151292	ENSG00000151292	rs6595458	5	123545306	G	A	0.52356	0.523235	0.0754009	7.25941e-11
QTS000002	QTD000021	BLUEPRINT	monocyte	CL_0002057	monocyte	naive	191	ENSG00000151883	ENSG00000151883	rs35540479	5	50635240	G	T	0.206806	1.31476	0.0737849	2.93908e-41
QTS000002	QTD000021	BLUEPRINT	monocyte	CL_0002057	monocyte	naive	191	ENSG00000152380	ENSG00000152380	rs13185915	5	80609592	C	A	0.259162	-1.05886	0.0856516	1.13224e-25
QTS000002	QTD000021	BLUEPRINT	monocyte	CL_0002057	monocyte	naive	191	ENSG00000152942	ENSG00000152942	rs11542278	5	69371085	C	T	0.0549738	1.31234	0.18162	1.4533e-11
QTS000002	QTD000021	BLUEPRINT	monocyte	CL_0002057	monocyte	naive	191	ENSG00000153071	ENSG00000153071	rs2173927	5	39566914	T	C	0.361257	-0.553139	0.0784585	3.91392e-11
QTS000002	QTD000021	BLUEPRINT	monocyte	CL_0002057	monocyte	naive	191	ENSG00000153113	ENSG00000153113	rs4590196	5	96661581	G	T	0.191099	1.20423	0.0812246	8.52578e-33
QTS000002	QTD000021	BLUEPRINT	monocyte	CL_0002057	monocyte	naive	191	ENSG00000154122	ENSG00000154122	rs31909	5	14810101	C	G	0.528796	0.818185	0.0721746	1.02544e-22
QTS000002	QTD000021	BLUEPRINT	monocyte	CL_0002057	monocyte	naive	191	ENSG00000154124	ENSG00000154124	rs25988	5	14712405	G	A	0.908377	-0.715773	0.132701	2.19907e-07
QTS000002	QTD000021	BLUEPRINT	monocyte	CL_0002057	monocyte	naive	191	ENSG00000154153	ENSG00000154153	rs252369	5	16659755	G	A	0.439791	-0.482388	0.101905	4.5151e-06
QTS000002	QTD000021	BLUEPRINT	monocyte	CL_0002057	monocyte	naive	191	ENSG00000154153	ENSG00000154153	rs382288	5	16629431	G	A	0.272251	1.27139	0.0603387	5.31859e-50
QTS000002	QTD000021	BLUEPRINT	monocyte	CL_0002057	monocyte	naive	191	ENSG00000154153	ENSG00000154153	rs72748415	5	16624989	C	T	0.17801	-0.699992	0.118873	1.93144e-08
QTS000002	QTD000021	BLUEPRINT	monocyte	CL_0002057	monocyte	naive	191	ENSG00000155506	ENSG00000155506	rs73276703	5	154709057	A	G	0.497382	-0.834085	0.0752593	5.44697e-22
QTS000002	QTD000021	BLUEPRINT	monocyte	CL_0002057	monocyte	naive	191	ENSG00000155850	ENSG00000155850	rs6860276	5	150040229	G	A	0.120419	-0.423507	0.0853089	1.61936e-06
QTS000002	QTD000021	BLUEPRINT	monocyte	CL_0002057	monocyte	naive	191	ENSG00000157107	ENSG00000157107	rs258887	5	72981897	C	A	0.568063	-0.969195	0.0721495	8.98081e-29
QTS000002	QTD000021	BLUEPRINT	monocyte	CL_0002057	monocyte	naive	191	ENSG00000158985	ENSG00000158985	rs55975060	5	130478071	T	C	0.314136	0.274274	0.0672208	6.81258e-05
QTS000002	QTD000021	BLUEPRINT	monocyte	CL_0002057	monocyte	naive	191	ENSG00000161010	ENSG00000161010	rs34617509	5	179843167	T	C	0.413613	0.688653	0.0881058	4.76993e-13
QTS000002	QTD000021	BLUEPRINT	monocyte	CL_0002057	monocyte	naive	191	ENSG00000161021	ENSG00000161021	rs6887507	5	179759236	A	G	0.308901	-0.307916	0.0454173	1.75293e-10
QTS000002	QTD000021	BLUEPRINT	monocyte	CL_0002057	monocyte	naive	191	ENSG00000164172	ENSG00000164172	rs112203478	5	53202259	G	C	0.0209424	-1.77353	0.262775	2.07188e-10
QTS000002	QTD000021	BLUEPRINT	monocyte	CL_0002057	monocyte	naive	191	ENSG00000164181	ENSG00000164181	rs35617853	5	60880721	C	T	0.0732984	0.825865	0.180307	8.75931e-06
QTS000002	QTD000021	BLUEPRINT	monocyte	CL_0002057	monocyte	naive	191	ENSG00000164187	ENSG00000164187	rs267764	5	36142487	T	A	0.484293	0.514129	0.0583243	1.13344e-15
QTS000002	QTD000021	BLUEPRINT	monocyte	CL_0002057	monocyte	naive	191	ENSG00000164209	ENSG00000164209	rs6884604	5	110748453	T	C	0.0994764	-0.761755	0.0761257	6.04828e-19
QTS000002	QTD000021	BLUEPRINT	monocyte	CL_0002057	monocyte	naive	191	ENSG00000164221	ENSG00000164221	rs143001311	5	115215029	C	T	0.0183246	1.89766	0.324376	2.34384e-08
QTS000002	QTD000021	BLUEPRINT	monocyte	CL_0002057	monocyte	naive	191	ENSG00000164265	ENSG00000164265	rs13163344	5	147872381	G	A	0.513089	1.02859	0.0570184	7.20718e-42
QTS000002	QTD000021	BLUEPRINT	monocyte	CL_0002057	monocyte	naive	191	ENSG00000164284	ENSG00000164284	rs2454107	5	149357651	T	A	0.502618	0.439868	0.0813666	2.07516e-07
QTS000002	QTD000021	BLUEPRINT	monocyte	CL_0002057	monocyte	naive	191	ENSG00000164292	ENSG00000164292	rs142721770	5	95855226	A	G	0.0628272	-0.846989	0.194584	2.27465e-05
QTS000002	QTD000021	BLUEPRINT	monocyte	CL_0002057	monocyte	naive	191	ENSG00000164296	ENSG00000164296	rs7720470	5	150018917	A	G	0.602094	0.661738	0.0911371	1.19029e-11
QTS000002	QTD000021	BLUEPRINT	monocyte	CL_0002057	monocyte	naive	191	ENSG00000164300	ENSG00000164300	rs2028270	5	80129115	C	G	0.581152	1.12484	0.0665553	1.06673e-38
QTS000002	QTD000021	BLUEPRINT	monocyte	CL_0002057	monocyte	naive	191	ENSG00000164307	ENSG00000164307	rs10045403	5	96812030	A	G	0.298429	-0.806755	0.0910216	8.40093e-16
QTS000002	QTD000021	BLUEPRINT	monocyte	CL_0002057	monocyte	naive	191	ENSG00000164307	ENSG00000164307	rs151829	5	96723197	C	T	0.581152	-0.570117	0.0856149	3.38694e-10
QTS000002	QTD000021	BLUEPRINT	monocyte	CL_0002057	monocyte	naive	191	ENSG00000164307	ENSG00000164307	rs28333	5	96789256	T	G	0.808901	-1.36318	0.084245	1.14497e-36
QTS000002	QTD000021	BLUEPRINT	monocyte	CL_0002057	monocyte	naive	191	ENSG00000164308	ENSG00000164308	rs2548516	5	96939709	C	T	0.484293	1.18192	0.0397748	1.7052e-70
QTS000002	QTD000021	BLUEPRINT	monocyte	CL_0002057	monocyte	naive	191	ENSG00000164332	ENSG00000164332	rs11574790	5	159316838	G	A	0.0994764	0.698107	0.137807	1.02075e-06
QTS000002	QTD000021	BLUEPRINT	monocyte	CL_0002057	monocyte	naive	191	ENSG00000164346	ENSG00000164346	rs10515194	5	74764026	G	A	0.125654	1.44069	0.0724415	6.97991e-47
QTS000002	QTD000021	BLUEPRINT	monocyte	CL_0002057	monocyte	naive	191	ENSG00000164347	ENSG00000164347	rs13181798	5	74825577	C	T	0.196335	-0.778832	0.0953362	5.83152e-14
QTS000002	QTD000021	BLUEPRINT	monocyte	CL_0002057	monocyte	naive	191	ENSG00000164366	ENSG00000164366	rs11747771	5	267926	G	A	0.115183	0.874495	0.103243	9.42908e-15
QTS000002	QTD000021	BLUEPRINT	monocyte	CL_0002057	monocyte	naive	191	ENSG00000164403	ENSG00000164403	rs254290	5	132844029	G	A	0.172775	-1.50143	0.0769945	7.59095e-46
QTS000002	QTD000021	BLUEPRINT	monocyte	CL_0002057	monocyte	naive	191	ENSG00000164466	ENSG00000164466	rs113886988	5	175478349	C	A	0.0549738	-0.763687	0.158226	3.0005e-06
QTS000002	QTD000021	BLUEPRINT	monocyte	CL_0002057	monocyte	naive	191	ENSG00000164574	ENSG00000164574	rs10069551	5	154190528	T	C	0.900524	1.03848	0.156826	4.14435e-10
QTS000002	QTD000021	BLUEPRINT	monocyte	CL_0002057	monocyte	naive	191	ENSG00000164576	ENSG00000164576	rs72795458	5	154474264	C	T	0.112565	-0.770677	0.0904364	6.88637e-15
QTS000002	QTD000021	BLUEPRINT	monocyte	CL_0002057	monocyte	naive	191	ENSG00000168269	ENSG00000168269	rs10074252	5	170092992	C	T	0.115183	0.967129	0.110398	1.58914e-15
QTS000002	QTD000021	BLUEPRINT	monocyte	CL_0002057	monocyte	naive	191	ENSG00000168724	ENSG00000168724	rs35176895	5	34930282	T	C	0.45288	-0.450286	0.0771609	2.52132e-08
QTS000002	QTD000021	BLUEPRINT	monocyte	CL_0002057	monocyte	naive	191	ENSG00000169131	ENSG00000169131	rs34412884	5	178690481	T	G	0.282723	0.460444	0.100484	8.68659e-06
QTS000002	QTD000021	BLUEPRINT	monocyte	CL_0002057	monocyte	naive	191	ENSG00000169131	ENSG00000169131	rs55653648	5	178687511	G	C	0.204188	-0.895686	0.0987898	2.36886e-16
QTS000002	QTD000021	BLUEPRINT	monocyte	CL_0002057	monocyte	naive	191	ENSG00000169131	ENSG00000169131	rs55724549	5	178632466	G	A	0.371728	-0.42802	0.0921675	6.66685e-06
QTS000002	QTD000021	BLUEPRINT	monocyte	CL_0002057	monocyte	naive	191	ENSG00000169220	ENSG00000169220	rs11746443	5	177371305	G	A	0.23822	0.331489	0.0607259	1.61086e-07
QTS000002	QTD000021	BLUEPRINT	monocyte	CL_0002057	monocyte	naive	191	ENSG00000169230	ENSG00000169230	rs10051822	5	177308186	G	T	0.824607	0.969016	0.0903712	5.78652e-21
QTS000002	QTD000021	BLUEPRINT	monocyte	CL_0002057	monocyte	naive	191	ENSG00000169570	ENSG00000169570	rs79916219	5	118997267	C	G	0.13089	-0.908425	0.124306	9.10422e-12
QTS000002	QTD000021	BLUEPRINT	monocyte	CL_0002057	monocyte	naive	191	ENSG00000170464	ENSG00000170464	rs11748963	5	139394348	T	C	0.264398	0.804601	0.0854038	2.54443e-17
QTS000002	QTD000021	BLUEPRINT	monocyte	CL_0002057	monocyte	naive	191	ENSG00000170469	ENSG00000170469	rs11748320	5	139427309	G	A	0.701571	-0.540186	0.103942	5.56802e-07
QTS000002	QTD000021	BLUEPRINT	monocyte	CL_0002057	monocyte	naive	191	ENSG00000170606	ENSG00000170606	rs72801474	5	133108436	G	A	0.0994764	-1.47557	0.0930427	9.41593e-36
QTS000002	QTD000021	BLUEPRINT	monocyte	CL_0002057	monocyte	naive	191	ENSG00000171421	ENSG00000171421	rs11948846	5	1821030	G	T	0.609948	-0.532126	0.072691	8.4801e-12
QTS000002	QTD000021	BLUEPRINT	monocyte	CL_0002057	monocyte	naive	191	ENSG00000171421	ENSG00000171421	rs56017555	5	1777633	A	C	0.164921	-0.5313	0.103238	7.04521e-07
QTS000002	QTD000021	BLUEPRINT	monocyte	CL_0002057	monocyte	naive	191	ENSG00000171421	ENSG00000171421	rs7725178	5	1837002	G	A	0.026178	1.30264	0.249665	5.05883e-07
QTS000002	QTD000021	BLUEPRINT	monocyte	CL_0002057	monocyte	naive	191	ENSG00000171522	ENSG00000171522	rs142151784	5	40592160	G	A	0.0287958	-0.955785	0.181115	3.82378e-07
QTS000002	QTD000021	BLUEPRINT	monocyte	CL_0002057	monocyte	naive	191	ENSG00000171530	ENSG00000171530	rs9293724	5	77871024	G	A	0.424084	-0.351755	0.0758095	6.78099e-06
QTS000002	QTD000021	BLUEPRINT	monocyte	CL_0002057	monocyte	naive	191	ENSG00000171643	ENSG00000171643	rs2460507	5	76848949	T	A	0.301047	0.542124	0.0900734	9.96284e-09
QTS000002	QTD000021	BLUEPRINT	monocyte	CL_0002057	monocyte	naive	191	ENSG00000171720	ENSG00000171720	rs2530223	5	141634927	T	C	0.63089	0.407464	0.0862818	4.7417e-06
QTS000002	QTD000021	BLUEPRINT	monocyte	CL_0002057	monocyte	naive	191	ENSG00000172244	ENSG00000172244	rs4072919	5	43525100	G	A	0.473822	-0.447154	0.0954895	5.63622e-06
QTS000002	QTD000021	BLUEPRINT	monocyte	CL_0002057	monocyte	naive	191	ENSG00000172262	ENSG00000172262	rs13170959	5	43035509	T	G	0.0968586	-0.794748	0.12309	1.00767e-09
QTS000002	QTD000021	BLUEPRINT	monocyte	CL_0002057	monocyte	naive	191	ENSG00000172869	ENSG00000172869	rs299222	5	119049996	T	C	0.612565	0.400979	0.0590183	1.61932e-10
QTS000002	QTD000021	BLUEPRINT	monocyte	CL_0002057	monocyte	naive	191	ENSG00000173221	ENSG00000173221	rs7716279	5	95843337	C	T	0.185864	0.463588	0.0971092	3.78572e-06
QTS000002	QTD000021	BLUEPRINT	monocyte	CL_0002057	monocyte	naive	191	ENSG00000173930	ENSG00000173930	rs7712282	5	102447740	T	C	0.39267	0.578304	0.0838783	9.30757e-11
QTS000002	QTD000021	BLUEPRINT	monocyte	CL_0002057	monocyte	naive	191	ENSG00000174705	ENSG00000174705	rs2731693	5	172449080	T	C	0.311518	-0.7376	0.0914323	1.07549e-13
QTS000002	QTD000021	BLUEPRINT	monocyte	CL_0002057	monocyte	naive	191	ENSG00000175857	ENSG00000175857	rs7704785	5	58494510	T	C	0.657068	0.418444	0.0650796	1.16326e-09
QTS000002	QTD000021	BLUEPRINT	monocyte	CL_0002057	monocyte	naive	191	ENSG00000176087	ENSG00000176087	rs113821357	5	140804837	C	T	0.0340314	-0.889544	0.177262	1.26855e-06
QTS000002	QTD000021	BLUEPRINT	monocyte	CL_0002057	monocyte	naive	191	ENSG00000176087	ENSG00000176087	rs2530246	5	140667426	G	C	0.198953	-0.38865	0.0796231	2.35385e-06
QTS000002	QTD000021	BLUEPRINT	monocyte	CL_0002057	monocyte	naive	191	ENSG00000176087	ENSG00000176087	rs6862439	5	140413883	T	C	0.798429	0.521344	0.0764998	1.44418e-10
QTS000002	QTD000021	BLUEPRINT	monocyte	CL_0002057	monocyte	naive	191	ENSG00000176783	ENSG00000176783	rs13168408	5	179628973	T	C	0.298429	-0.462773	0.0996818	6.70795e-06
QTS000002	QTD000021	BLUEPRINT	monocyte	CL_0002057	monocyte	naive	191	ENSG00000176783	ENSG00000176783	rs189131376	5	179591080	G	A	0.0340314	-1.37019	0.232387	1.85882e-08
QTS000002	QTD000021	BLUEPRINT	monocyte	CL_0002057	monocyte	naive	191	ENSG00000176783	ENSG00000176783	rs6886107	5	179625184	C	G	0.209424	0.564418	0.109052	6.14862e-07
QTS000002	QTD000021	BLUEPRINT	monocyte	CL_0002057	monocyte	naive	191	ENSG00000177879	ENSG00000177879	rs73257394	5	115944429	G	A	0.0497382	1.06239	0.172746	5.06296e-09
QTS000002	QTD000021	BLUEPRINT	monocyte	CL_0002057	monocyte	naive	191	ENSG00000177932	ENSG00000177932	rs13359572	5	179022275	T	C	0.204188	-0.489437	0.109817	1.47657e-05
QTS000002	QTD000021	BLUEPRINT	monocyte	CL_0002057	monocyte	naive	191	ENSG00000178338	ENSG00000178338	rs6897783	5	178903573	G	A	0.534031	-0.466563	0.0871021	2.62774e-07
QTS000002	QTD000021	BLUEPRINT	monocyte	CL_0002057	monocyte	naive	191	ENSG00000178913	ENSG00000178913	rs114437323	5	141298659	T	G	0.0890052	-0.876676	0.153939	5.08596e-08
QTS000002	QTD000021	BLUEPRINT	monocyte	CL_0002057	monocyte	naive	191	ENSG00000180104	ENSG00000180104	rs72717436	5	448176	C	A	0.405759	-1.08467	0.0704155	1.87458e-34
QTS000002	QTD000021	BLUEPRINT	monocyte	CL_0002057	monocyte	naive	191	ENSG00000182578	ENSG00000182578	rs246392	5	150118109	C	T	0.272251	-0.376111	0.0847862	1.61122e-05
QTS000002	QTD000021	BLUEPRINT	monocyte	CL_0002057	monocyte	naive	191	ENSG00000184584	ENSG00000184584	rs73257329	5	139476995	C	G	0.115183	-0.675946	0.132063	8.01799e-07
QTS000002	QTD000021	BLUEPRINT	monocyte	CL_0002057	monocyte	naive	191	ENSG00000186314	ENSG00000186314	rs534281389	5	145835322	G	C	0.0183246	-1.80868	0.353897	8.30417e-07
QTS000002	QTD000021	BLUEPRINT	monocyte	CL_0002057	monocyte	naive	191	ENSG00000186468	ENSG00000186468	rs226198	5	82278173	C	T	0.769634	0.867867	0.0710637	3.07033e-25
QTS000002	QTD000021	BLUEPRINT	monocyte	CL_0002057	monocyte	naive	191	ENSG00000186687	ENSG00000186687	rs7447211	5	131047258	A	C	0.722513	0.466283	0.0906548	7.13851e-07
QTS000002	QTD000021	BLUEPRINT	monocyte	CL_0002057	monocyte	naive	191	ENSG00000189045	ENSG00000189045	rs72633966	5	75405837	C	G	0.117801	1.201	0.103102	1.29828e-23
QTS000002	QTD000021	BLUEPRINT	monocyte	CL_0002057	monocyte	naive	191	ENSG00000196923	ENSG00000196923	rs149084779	5	177525639	G	A	0.0340314	-1.20964	0.192598	2.55964e-09
QTS000002	QTD000021	BLUEPRINT	monocyte	CL_0002057	monocyte	naive	191	ENSG00000197375	ENSG00000197375	rs11242109	5	132341354	G	T	0.484293	-1.16458	0.0543024	5.65389e-51
QTS000002	QTD000021	BLUEPRINT	monocyte	CL_0002057	monocyte	naive	191	ENSG00000197375	ENSG00000197375	rs2549008	5	132491161	G	A	0.188482	0.665191	0.131693	1.09216e-06
QTS000002	QTD000021	BLUEPRINT	monocyte	CL_0002057	monocyte	naive	191	ENSG00000197375	ENSG00000197375	rs31256	5	131493056	T	C	0.76178	-0.676435	0.122513	1.19063e-07
QTS000002	QTD000021	BLUEPRINT	monocyte	CL_0002057	monocyte	naive	191	ENSG00000197375	ENSG00000197375	rs62383708	5	132558313	G	T	0.172775	-0.650614	0.131426	1.72488e-06
QTS000002	QTD000021	BLUEPRINT	monocyte	CL_0002057	monocyte	naive	191	ENSG00000197375	ENSG00000197375	rs72789387	5	132092854	G	A	0.078534	1.03774	0.192887	2.3491e-07
QTS000002	QTD000021	BLUEPRINT	monocyte	CL_0002057	monocyte	naive	191	ENSG00000197375	ENSG00000197375	rs77486529	5	132258519	A	G	0.0680628	1.22344	0.17517	5.65322e-11
QTS000002	QTD000021	BLUEPRINT	monocyte	CL_0002057	monocyte	naive	191	ENSG00000197860	ENSG00000197860	rs11957292	5	65831259	A	G	0.481675	0.470785	0.102753	8.70684e-06
QTS000002	QTD000021	BLUEPRINT	monocyte	CL_0002057	monocyte	naive	191	ENSG00000197860	ENSG00000197860	rs2548782	5	65726684	T	A	0.21466	1.04178	0.0976497	8.24073e-21
QTS000002	QTD000021	BLUEPRINT	monocyte	CL_0002057	monocyte	naive	191	ENSG00000197860	ENSG00000197860	rs4560501	5	66652527	G	T	0.287958	-0.504088	0.108708	6.86701e-06
QTS000002	QTD000021	BLUEPRINT	monocyte	CL_0002057	monocyte	naive	191	ENSG00000197948	ENSG00000197948	rs41098	5	141640533	C	A	0.251309	0.609296	0.0919839	4.09842e-10
QTS000002	QTD000021	BLUEPRINT	monocyte	CL_0002057	monocyte	naive	191	ENSG00000198624	ENSG00000198624	rs55894958	5	151219204	G	C	0.159686	-0.644096	0.0906874	2.91821e-11
QTS000002	QTD000021	BLUEPRINT	monocyte	CL_0002057	monocyte	naive	191	ENSG00000198677	ENSG00000198677	rs76099747	5	95578467	G	A	0.0863874	1.37586	0.0920994	4.03885e-33
QTS000002	QTD000021	BLUEPRINT	monocyte	CL_0002057	monocyte	naive	191	ENSG00000198865	ENSG00000198865	rs78719079	5	42787013	C	T	0.311518	0.779331	0.086328	3.02328e-16
QTS000002	QTD000021	BLUEPRINT	monocyte	CL_0002057	monocyte	naive	191	ENSG00000205571	ENSG00000205571	rs76915606	5	69473733	A	G	0.0811518	-0.834327	0.194372	2.91334e-05
QTS000002	QTD000021	BLUEPRINT	monocyte	CL_0002057	monocyte	naive	191	ENSG00000213316	ENSG00000213316	rs62406189	5	179773908	C	G	0.0287958	-1.28446	0.23447	1.46739e-07
QTS000002	QTD000021	BLUEPRINT	monocyte	CL_0002057	monocyte	naive	191	ENSG00000213347	ENSG00000213347	rs10476217	5	177132734	G	C	0.146597	0.908181	0.133046	1.35872e-10
QTS000002	QTD000021	BLUEPRINT	monocyte	CL_0002057	monocyte	naive	191	ENSG00000213949	ENSG00000213949	rs3828594	5	52803979	T	G	0.112565	-0.748375	0.139728	2.63494e-07
QTS000002	QTD000021	BLUEPRINT	monocyte	CL_0002057	monocyte	naive	191	ENSG00000225138	ENSG00000225138	rs10474780	5	465960	G	C	0.664921	1.14153	0.0676859	1.34333e-38
QTS000002	QTD000021	BLUEPRINT	monocyte	CL_0002057	monocyte	naive	191	ENSG00000225138	ENSG00000225138	rs116314028	5	187497	C	T	0.112565	0.987896	0.142444	7.42437e-11
QTS000002	QTD000021	BLUEPRINT	monocyte	CL_0002057	monocyte	naive	191	ENSG00000225138	ENSG00000225138	rs13157179	5	311916	C	T	0.513089	0.471031	0.102308	7.91336e-06
QTS000002	QTD000021	BLUEPRINT	monocyte	CL_0002057	monocyte	naive	191	ENSG00000225138	ENSG00000225138	rs2241598	5	438449	T	C	0.803665	0.560293	0.118584	4.69269e-06
QTS000002	QTD000021	BLUEPRINT	monocyte	CL_0002057	monocyte	naive	191	ENSG00000225138	ENSG00000225138	rs6555357	5	560808	A	G	0.240838	0.584375	0.113803	7.42646e-07
QTS000002	QTD000021	BLUEPRINT	monocyte	CL_0002057	monocyte	naive	191	ENSG00000225138	ENSG00000225138	rs7725551	5	502188	A	G	0.0471204	1.06219	0.230369	7.68797e-06
QTS000002	QTD000021	BLUEPRINT	monocyte	CL_0002057	monocyte	naive	191	ENSG00000225940	ENSG00000225940	rs6872807	5	56670196	G	T	0.335079	0.44483	0.0964636	7.66905e-06
QTS000002	QTD000021	BLUEPRINT	monocyte	CL_0002057	monocyte	naive	191	ENSG00000233937	ENSG00000233937	rs2771000	5	181240048	C	A	0.204188	-0.472098	0.0888302	3.20531e-07
QTS000002	QTD000021	BLUEPRINT	monocyte	CL_0002057	monocyte	naive	191	ENSG00000234284	ENSG00000234284	rs34054398	5	179031370	A	G	0.206806	1.22986	0.0718875	2.79719e-39
QTS000002	QTD000021	BLUEPRINT	monocyte	CL_0002057	monocyte	naive	191	ENSG00000236447	ENSG00000236447	rs73134747	5	82082475	C	T	0.227749	0.538495	0.102666	4.44612e-07
QTS000002	QTD000021	BLUEPRINT	monocyte	CL_0002057	monocyte	naive	191	ENSG00000237190	ENSG00000237190	rs62381376	5	134410424	C	T	0.0287958	1.68603	0.228237	5.78598e-12
QTS000002	QTD000021	BLUEPRINT	monocyte	CL_0002057	monocyte	naive	191	ENSG00000245060	ENSG00000245060	rs11249748	5	180820888	C	G	0.0811518	0.919822	0.152021	8.45792e-09
QTS000002	QTD000021	BLUEPRINT	monocyte	CL_0002057	monocyte	naive	191	ENSG00000245275	ENSG00000245275	rs2351481	5	154443900	G	A	0.164921	-0.521993	0.0834151	2.88608e-09
QTS000002	QTD000021	BLUEPRINT	monocyte	CL_0002057	monocyte	naive	191	ENSG00000245275	ENSG00000245275	rs4958733	5	154404027	A	G	0.376963	-0.363322	0.065006	8.5618e-08
QTS000002	QTD000021	BLUEPRINT	monocyte	CL_0002057	monocyte	naive	191	ENSG00000245275	ENSG00000245275	rs7711215	5	154425497	C	G	0.175393	0.590535	0.0904948	6.9653e-10
QTS000002	QTD000021	BLUEPRINT	monocyte	CL_0002057	monocyte	naive	191	ENSG00000245556	ENSG00000245556	rs7711066	5	78353806	A	G	0.971204	-1.30226	0.240975	2.09374e-07
QTS000002	QTD000021	BLUEPRINT	monocyte	CL_0002057	monocyte	naive	191	ENSG00000245937	ENSG00000245937	rs6888037	5	128070567	G	T	0.688482	1.11572	0.0571755	6.98108e-46
QTS000002	QTD000021	BLUEPRINT	monocyte	CL_0002057	monocyte	naive	191	ENSG00000247679	ENSG00000247679	rs13175194	5	177610609	T	C	0.387435	-0.576748	0.0753808	1.25592e-12
QTS000002	QTD000021	BLUEPRINT	monocyte	CL_0002057	monocyte	naive	191	ENSG00000247828	ENSG00000247828	rs357512	5	88222061	T	C	0.727749	-0.415946	0.0693933	1.13022e-08
QTS000002	QTD000021	BLUEPRINT	monocyte	CL_0002057	monocyte	naive	191	ENSG00000248092	ENSG00000248092	rs35047682	5	43788038	A	T	0.0366492	-1.38094	0.196971	4.8748e-11
QTS000002	QTD000021	BLUEPRINT	monocyte	CL_0002057	monocyte	naive	191	ENSG00000248150	ENSG00000248150	rs73753370	5	16438031	T	A	0.026178	1.27742	0.277403	7.88351e-06
QTS000002	QTD000021	BLUEPRINT	monocyte	CL_0002057	monocyte	naive	191	ENSG00000248202	ENSG00000248202	rs142247520	5	97178535	A	C	0.065445	1.65338	0.1274	1.8715e-27
QTS000002	QTD000021	BLUEPRINT	monocyte	CL_0002057	monocyte	naive	191	ENSG00000248275	ENSG00000248275	rs3857302	5	181262508	G	C	0.332461	-0.952344	0.0512745	2.46749e-43
QTS000002	QTD000021	BLUEPRINT	monocyte	CL_0002057	monocyte	naive	191	ENSG00000248445	ENSG00000248445	rs153580	5	116347610	A	G	0.253927	-0.587816	0.0790773	4.43495e-12
QTS000002	QTD000021	BLUEPRINT	monocyte	CL_0002057	monocyte	naive	191	ENSG00000248483	ENSG00000248483	rs34890659	5	94139719	T	C	0.146597	-0.463485	0.0974506	4.09307e-06
QTS000002	QTD000021	BLUEPRINT	monocyte	CL_0002057	monocyte	naive	191	ENSG00000248489	ENSG00000248489	rs112043702	5	98929585	C	T	0.0575916	-1.1373	0.140802	1.01239e-13
QTS000002	QTD000021	BLUEPRINT	monocyte	CL_0002057	monocyte	naive	191	ENSG00000248693	ENSG00000248693	rs188616990	5	19348978	T	C	0.0287958	-1.26358	0.270954	6.1283e-06
QTS000002	QTD000021	BLUEPRINT	monocyte	CL_0002057	monocyte	naive	191	ENSG00000248734	ENSG00000248734	rs1363976	5	96913091	T	C	0.515707	0.362632	0.0743407	2.38713e-06
QTS000002	QTD000021	BLUEPRINT	monocyte	CL_0002057	monocyte	naive	191	ENSG00000248734	ENSG00000248734	rs27433	5	96774231	T	G	0.850785	-0.917531	0.0937351	2.45236e-18
QTS000002	QTD000021	BLUEPRINT	monocyte	CL_0002057	monocyte	naive	191	ENSG00000248734	ENSG00000248734	rs27639	5	96777338	A	G	0.133508	-0.868844	0.0980376	8.45249e-16
QTS000002	QTD000021	BLUEPRINT	monocyte	CL_0002057	monocyte	naive	191	ENSG00000248874	ENSG00000248874	rs116044384	5	23738790	C	T	0.0183246	2.01201	0.345654	2.71568e-08
QTS000002	QTD000021	BLUEPRINT	monocyte	CL_0002057	monocyte	naive	191	ENSG00000249042	ENSG00000249042	rs13185915	5	80609592	C	A	0.259162	-0.688393	0.108005	1.56633e-09
QTS000002	QTD000021	BLUEPRINT	monocyte	CL_0002057	monocyte	naive	191	ENSG00000249180	ENSG00000249180	rs62364722	5	96728020	G	A	0.350785	0.570671	0.0978977	2.60385e-08
QTS000002	QTD000021	BLUEPRINT	monocyte	CL_0002057	monocyte	naive	191	ENSG00000249249	ENSG00000249249	rs256993	5	115576327	T	A	0.570681	0.480314	0.0929634	6.41082e-07
QTS000002	QTD000021	BLUEPRINT	monocyte	CL_0002057	monocyte	naive	191	ENSG00000249476	ENSG00000249476	rs814153	5	109332128	A	C	0.240838	1.17723	0.0591253	6.05512e-47
QTS000002	QTD000021	BLUEPRINT	monocyte	CL_0002057	monocyte	naive	191	ENSG00000249492	ENSG00000249492	rs112126001	5	43473441	A	T	0.0994764	0.709773	0.151252	5.39934e-06
QTS000002	QTD000021	BLUEPRINT	monocyte	CL_0002057	monocyte	naive	191	ENSG00000249572	ENSG00000249572	rs3756663	5	33440200	C	A	0.232984	-1.15695	0.0858474	6.71097e-29
QTS000002	QTD000021	BLUEPRINT	monocyte	CL_0002057	monocyte	naive	191	ENSG00000249639	ENSG00000249639	rs5006187	5	135454480	A	T	0.460733	-0.471406	0.0886967	3.20242e-07
QTS000002	QTD000021	BLUEPRINT	monocyte	CL_0002057	monocyte	naive	191	ENSG00000249664	ENSG00000249664	rs7723639	5	83062610	A	T	0.468586	1.16024	0.0612119	2.26237e-44
QTS000002	QTD000021	BLUEPRINT	monocyte	CL_0002057	monocyte	naive	191	ENSG00000249684	ENSG00000249684	rs79128666	5	177922463	T	C	0.442408	0.46529	0.0850984	1.5433e-07
QTS000002	QTD000021	BLUEPRINT	monocyte	CL_0002057	monocyte	naive	191	ENSG00000249825	ENSG00000249825	rs1438738	5	80125630	A	T	0.67801	1.00466	0.0850692	4.45831e-24
QTS000002	QTD000021	BLUEPRINT	monocyte	CL_0002057	monocyte	naive	191	ENSG00000250069	ENSG00000250069	rs17523262	5	140175281	G	C	0.10733	0.587742	0.125827	5.92976e-06
QTS000002	QTD000021	BLUEPRINT	monocyte	CL_0002057	monocyte	naive	191	ENSG00000250158	ENSG00000250158	rs78375313	5	96745995	T	C	0.026178	1.36197	0.30682	1.59121e-05
QTS000002	QTD000021	BLUEPRINT	monocyte	CL_0002057	monocyte	naive	191	ENSG00000250331	ENSG00000250331	rs142247520	5	97178535	A	C	0.065445	1.71319	0.138772	1.26834e-25
QTS000002	QTD000021	BLUEPRINT	monocyte	CL_0002057	monocyte	naive	191	ENSG00000250802	ENSG00000250802	rs2914144	5	77086047	T	C	0.180628	-0.697852	0.111059	2.51995e-09
QTS000002	QTD000021	BLUEPRINT	monocyte	CL_0002057	monocyte	naive	191	ENSG00000250802	ENSG00000250802	rs4704387	5	77124925	G	C	0.651832	0.489231	0.0932044	4.36597e-07
QTS000002	QTD000021	BLUEPRINT	monocyte	CL_0002057	monocyte	naive	191	ENSG00000250802	ENSG00000250802	rs61376661	5	77118546	T	C	0.0235602	-1.51927	0.297476	8.44131e-07
QTS000002	QTD000021	BLUEPRINT	monocyte	CL_0002057	monocyte	naive	191	ENSG00000250994	ENSG00000250994	rs17165388	5	134302343	C	A	0.15445	-0.556696	0.115724	3.22069e-06
QTS000002	QTD000021	BLUEPRINT	monocyte	CL_0002057	monocyte	naive	191	ENSG00000250999	ENSG00000250999	rs6601111	5	180347642	T	C	0.955497	-1.02431	0.230795	1.5967e-05
QTS000002	QTD000021	BLUEPRINT	monocyte	CL_0002057	monocyte	naive	191	ENSG00000251279	ENSG00000251279	rs4699969	5	61113109	A	G	0.554974	0.409175	0.0930477	1.89124e-05
QTS000002	QTD000021	BLUEPRINT	monocyte	CL_0002057	monocyte	naive	191	ENSG00000251513	ENSG00000251513	rs143932109	5	97164538	A	C	0.065445	1.65723	0.159481	5.01475e-20
QTS000002	QTD000021	BLUEPRINT	monocyte	CL_0002057	monocyte	naive	191	ENSG00000253251	ENSG00000253251	rs378712	5	65559126	C	A	0.536649	0.434462	0.0629583	8.99216e-11
QTS000002	QTD000021	BLUEPRINT	monocyte	CL_0002057	monocyte	naive	191	ENSG00000253865	ENSG00000253865	rs10477416	5	149354902	C	T	0.293194	0.522354	0.107487	2.58976e-06
QTS000002	QTD000021	BLUEPRINT	monocyte	CL_0002057	monocyte	naive	191	ENSG00000255833	ENSG00000255833	rs13173226	5	135450569	T	C	0.327225	-0.38428	0.082337	6.03027e-06
QTS000002	QTD000021	BLUEPRINT	monocyte	CL_0002057	monocyte	naive	191	ENSG00000256235	ENSG00000256235	rs3776831	5	150757967	A	T	0.0549738	-0.775096	0.125658	4.60474e-09
QTS000002	QTD000021	BLUEPRINT	monocyte	CL_0002057	monocyte	naive	191	ENSG00000271797	ENSG00000271797	rs267307	5	115262507	C	T	0.858639	-0.811555	0.119512	1.65174e-10
QTS000002	QTD000021	BLUEPRINT	monocyte	CL_0002057	monocyte	naive	191	ENSG00000271862	ENSG00000271862	rs26265	5	83021052	A	G	0.455497	0.604306	0.0672763	4.00575e-16
QTS000002	QTD000021	BLUEPRINT	monocyte	CL_0002057	monocyte	naive	191	ENSG00000271871	ENSG00000271871	rs12513636	5	142222751	A	G	0.039267	0.880925	0.198534	1.60348e-05
QTS000002	QTD000021	BLUEPRINT	monocyte	CL_0002057	monocyte	naive	191	ENSG00000272040	ENSG00000272040	rs150265250	5	74892964	G	A	0.0314136	0.921323	0.215491	3.12142e-05
QTS000002	QTD000021	BLUEPRINT	monocyte	CL_0002057	monocyte	naive	191	ENSG00000272081	ENSG00000272081	rs10055158	5	73169161	A	G	0.128272	-0.68372	0.139263	2.07274e-06
QTS000002	QTD000021	BLUEPRINT	monocyte	CL_0002057	monocyte	naive	191	ENSG00000272109	ENSG00000272109	rs26513	5	96776959	G	A	0.0811518	-0.945806	0.141151	2.70115e-10
QTS000002	QTD000021	BLUEPRINT	monocyte	CL_0002057	monocyte	naive	191	ENSG00000272109	ENSG00000272109	rs27038	5	96777250	A	G	0.850785	-0.979757	0.0984319	8.5007e-19
QTS000002	QTD000021	BLUEPRINT	monocyte	CL_0002057	monocyte	naive	191	ENSG00000272109	ENSG00000272109	rs27302	5	97038046	G	A	0.520942	0.404207	0.080054	1.10156e-06
QTS000002	QTD000021	BLUEPRINT	monocyte	CL_0002057	monocyte	naive	191	ENSG00000272203	ENSG00000272203	rs254290	5	132844029	G	A	0.172775	-1.15609	0.102943	2.0606e-22
QTS000002	QTD000021	BLUEPRINT	monocyte	CL_0002057	monocyte	naive	191	ENSG00000272335	ENSG00000272335	rs1448045	5	44298234	G	A	0.219895	0.411925	0.0921387	1.39329e-05
QTS000002	QTD000021	BLUEPRINT	monocyte	CL_0002057	monocyte	naive	191	ENSG00000275765	ENSG00000275765	rs2913882	5	151873481	A	G	0.557592	0.494769	0.090124	1.38655e-07
QTS000002	QTD000021	BLUEPRINT	monocyte	CL_0002057	monocyte	naive	191	ENSG00000281357	ENSG00000281357	rs332529	5	91493653	G	A	0.175393	0.523029	0.122076	3.00944e-05
QTS000002	QTD000021	BLUEPRINT	monocyte	CL_0002057	monocyte	naive	191	ENSG00000285967	ENSG00000285967	rs292183	5	36955957	T	C	0.413613	1.00174	0.0641854	4.92829e-35
QTS000002	QTD000021	BLUEPRINT	monocyte	CL_0002057	monocyte	naive	191	ENSG00000286254	ENSG00000286254	rs11746326	5	7251939	T	A	0.206806	0.576808	0.0933898	4.41558e-09
QTS000002	QTD000021	BLUEPRINT	monocyte	CL_0002057	monocyte	naive	191	ENSG00000286314	ENSG00000286314	rs10461513	5	66277252	C	G	0.955497	0.460084	0.109117	3.96343e-05
QTS000002	QTD000021	BLUEPRINT	monocyte	CL_0002057	monocyte	naive	191	ENSG00000286388	ENSG00000286388	rs2736106	5	1298667	C	T	0.479058	-0.564195	0.101416	9.71394e-08
QTS000002	QTD000021	BLUEPRINT	monocyte	CL_0002057	monocyte	naive	191	ENSG00000286388	ENSG00000286388	rs27996	5	1345359	A	G	0.437173	-1.18755	0.0590268	1.69332e-47
QTS000002	QTD000021	BLUEPRINT	monocyte	CL_0002057	monocyte	naive	191	ENSG00000286388	ENSG00000286388	rs3888705	5	1298530	G	A	0.157068	0.69852	0.134737	5.90665e-07
QTS000002	QTD000021	BLUEPRINT	monocyte	CL_0002057	monocyte	naive	191	ENSG00000286577	ENSG00000286577	rs116171571	5	93660240	G	A	0.0183246	1.40241	0.33207	3.85614e-05
QTS000002	QTD000021	BLUEPRINT	monocyte	CL_0002057	monocyte	naive	191	ENSG00000286656	ENSG00000286656	rs144550002	5	42967641	G	A	0.0628272	0.784341	0.188687	5.03105e-05
QTS000002	QTD000021	BLUEPRINT	monocyte	CL_0002057	monocyte	naive	191	ENSG00000286828	ENSG00000286828	rs142247520	5	97178535	A	C	0.065445	1.85741	0.147434	2.35235e-26
QTS000002	QTD000021	BLUEPRINT	monocyte	CL_0002057	monocyte	naive	191	ENSG00000287263	ENSG00000287263	rs724430	5	43002344	G	A	0.646597	-0.634501	0.0796606	1.9765e-13
QTS000002	QTD000021	BLUEPRINT	monocyte	CL_0002057	monocyte	naive	191	ENSG00000288081	ENSG00000288081	rs165359	5	151481475	G	A	0.287958	0.58021	0.0981001	1.69422e-08
QTS000002	QTD000021	BLUEPRINT	monocyte	CL_0002057	monocyte	naive	191	ENSG00000288737	ENSG00000288737	rs10039948	5	172091155	T	C	0.10733	-0.448883	0.098031	8.80933e-06
QTS000002	QTD000021	BLUEPRINT	monocyte	CL_0002057	monocyte	naive	191	ENSG00000288883	ENSG00000288883	rs17643219	5	74261592	C	T	0.685864	0.514854	0.104467	1.90436e-06
QTS000002	QTD000021	BLUEPRINT	monocyte	CL_0002057	monocyte	naive	191	ENSG00000289056	ENSG00000289056	rs10434558	5	50584277	A	G	0.887435	0.758735	0.140168	2.00631e-07
QTS000002	QTD000021	BLUEPRINT	monocyte	CL_0002057	monocyte	naive	191	ENSG00000289085	ENSG00000289085	rs12187599	5	173845515	C	T	0.170157	0.403917	0.0844122	3.60413e-06
QTS000002	QTD000021	BLUEPRINT	monocyte	CL_0002057	monocyte	naive	191	ENSG00000289085	ENSG00000289085	rs2561751	5	173805113	G	A	0.596859	-0.317659	0.0659729	3.15806e-06
QTS000002	QTD000021	BLUEPRINT	monocyte	CL_0002057	monocyte	naive	191	ENSG00000289085	ENSG00000289085	rs2561758	5	173778279	A	G	0.722513	-0.435155	0.065758	4.24333e-10
QTS000002	QTD000021	BLUEPRINT	monocyte	CL_0002057	monocyte	naive	191	ENSG00000289306	ENSG00000289306	rs7712237	5	142116899	T	C	0.586387	0.54247	0.0796354	1.46861e-10
QTS000002	QTD000021	BLUEPRINT	monocyte	CL_0002057	monocyte	naive	191	ENSG00000004809	ENSG00000004809	rs11153237	6	110476816	G	A	0.905759	-1.36217	0.130512	3.72487e-20
QTS000002	QTD000021	BLUEPRINT	monocyte	CL_0002057	monocyte	naive	191	ENSG00000004809	ENSG00000004809	rs143271484	6	110407725	G	A	0.0157068	2.08693	0.390635	2.8098e-07
QTS000002	QTD000021	BLUEPRINT	monocyte	CL_0002057	monocyte	naive	191	ENSG00000004809	ENSG00000004809	rs35744848	6	110371622	A	G	0.157068	-0.782558	0.126776	4.49822e-09
QTS000002	QTD000021	BLUEPRINT	monocyte	CL_0002057	monocyte	naive	191	ENSG00000004809	ENSG00000004809	rs60174753	6	110359985	T	A	0.293194	0.582037	0.103924	8.09194e-08
QTS000002	QTD000021	BLUEPRINT	monocyte	CL_0002057	monocyte	naive	191	ENSG00000004809	ENSG00000004809	rs9374172	6	110407558	A	G	0.465969	-0.567588	0.0939907	8.98904e-09
QTS000002	QTD000021	BLUEPRINT	monocyte	CL_0002057	monocyte	naive	191	ENSG00000004809	ENSG00000004809	rs9386904	6	110484622	C	A	0.246073	-1.17963	0.0721497	3.81457e-37
QTS000002	QTD000021	BLUEPRINT	monocyte	CL_0002057	monocyte	naive	191	ENSG00000008018	ENSG00000008018	rs2016548	6	170484057	G	A	0.568063	0.521626	0.0756847	9.43547e-11
QTS000002	QTD000021	BLUEPRINT	monocyte	CL_0002057	monocyte	naive	191	ENSG00000009844	ENSG00000009844	rs502984	6	142710382	C	T	0.502618	0.215219	0.0492743	2.13859e-05
QTS000002	QTD000021	BLUEPRINT	monocyte	CL_0002057	monocyte	naive	191	ENSG00000010030	ENSG00000010030	rs2234071	6	36387595	T	C	0.589005	0.923884	0.0711757	1.84102e-27
QTS000002	QTD000021	BLUEPRINT	monocyte	CL_0002057	monocyte	naive	191	ENSG00000010810	ENSG00000010810	rs684838	6	111976847	A	G	0.052356	1.04576	0.208246	1.24832e-06
QTS000002	QTD000021	BLUEPRINT	monocyte	CL_0002057	monocyte	naive	191	ENSG00000013392	ENSG00000013392	rs12190337	6	83198513	C	T	0.235602	-0.953072	0.0765543	6.33384e-26
QTS000002	QTD000021	BLUEPRINT	monocyte	CL_0002057	monocyte	naive	191	ENSG00000021355	ENSG00000021355	rs416500	6	2857797	T	C	0.552356	0.40849	0.0887447	7.9501e-06
QTS000002	QTD000021	BLUEPRINT	monocyte	CL_0002057	monocyte	naive	191	ENSG00000023892	ENSG00000023892	rs6941471	6	35270849	G	A	0.793194	1.11658	0.0812277	1.11315e-29
QTS000002	QTD000021	BLUEPRINT	monocyte	CL_0002057	monocyte	naive	191	ENSG00000025039	ENSG00000025039	rs854922	6	89412231	G	A	0.091623	0.691044	0.15312	1.16546e-05
QTS000002	QTD000021	BLUEPRINT	monocyte	CL_0002057	monocyte	naive	191	ENSG00000026950	ENSG00000026950	rs9467744	6	26386483	T	C	0.183246	0.631348	0.106725	1.68428e-08
QTS000002	QTD000021	BLUEPRINT	monocyte	CL_0002057	monocyte	naive	191	ENSG00000027697	ENSG00000027697	rs11754268	6	137219198	C	T	0.246073	-0.521966	0.0914854	4.82795e-08
QTS000002	QTD000021	BLUEPRINT	monocyte	CL_0002057	monocyte	naive	191	ENSG00000029639	ENSG00000029639	rs162985	6	155308851	C	T	0.638743	0.734328	0.0730601	4.54159e-19
QTS000002	QTD000021	BLUEPRINT	monocyte	CL_0002057	monocyte	naive	191	ENSG00000031691	ENSG00000031691	rs9349491	6	49468486	T	C	0.657068	-0.83995	0.0784149	6.21864e-21
QTS000002	QTD000021	BLUEPRINT	monocyte	CL_0002057	monocyte	naive	191	ENSG00000044090	ENSG00000044090	rs3737186	6	43053781	G	A	0.052356	-1.56143	0.15649	7.27614e-19
QTS000002	QTD000021	BLUEPRINT	monocyte	CL_0002057	monocyte	naive	191	ENSG00000047579	ENSG00000047579	rs742207	6	15668636	C	T	0.0863874	0.683559	0.120008	5.06133e-08
QTS000002	QTD000021	BLUEPRINT	monocyte	CL_0002057	monocyte	naive	191	ENSG00000047932	ENSG00000047932	rs210610	6	117513281	C	T	0.636126	0.256199	0.0547314	5.67852e-06
QTS000002	QTD000021	BLUEPRINT	monocyte	CL_0002057	monocyte	naive	191	ENSG00000048544	ENSG00000048544	rs13208764	6	42192332	T	C	0.604712	1.12013	0.0605879	4.23362e-43
QTS000002	QTD000021	BLUEPRINT	monocyte	CL_0002057	monocyte	naive	191	ENSG00000050393	ENSG00000050393	rs6459098	6	13775675	C	T	0.272251	-0.402349	0.0894098	1.23142e-05
QTS000002	QTD000021	BLUEPRINT	monocyte	CL_0002057	monocyte	naive	191	ENSG00000051620	ENSG00000051620	rs9321656	6	138401525	A	G	0.0183246	-1.19279	0.220193	1.96842e-07
QTS000002	QTD000021	BLUEPRINT	monocyte	CL_0002057	monocyte	naive	191	ENSG00000055208	ENSG00000055208	rs11963667	6	149247902	G	T	0.217277	-0.673177	0.0752649	5.08577e-16
QTS000002	QTD000021	BLUEPRINT	monocyte	CL_0002057	monocyte	naive	191	ENSG00000055211	ENSG00000055211	rs9371201	6	149823865	C	T	0.311518	-0.77565	0.0597952	1.94909e-27
QTS000002	QTD000021	BLUEPRINT	monocyte	CL_0002057	monocyte	naive	191	ENSG00000056972	ENSG00000056972	rs6912446	6	111588005	T	A	0.486911	0.473114	0.0745184	1.78581e-09
QTS000002	QTD000021	BLUEPRINT	monocyte	CL_0002057	monocyte	naive	191	ENSG00000057657	ENSG00000057657	rs72613228	6	105873813	T	C	0.15445	-0.402382	0.0721375	9.03742e-08
QTS000002	QTD000021	BLUEPRINT	monocyte	CL_0002057	monocyte	naive	191	ENSG00000064995	ENSG00000064995	rs2744967	6	34617567	C	T	0.26178	-0.543163	0.0912487	1.39631e-08
QTS000002	QTD000021	BLUEPRINT	monocyte	CL_0002057	monocyte	naive	191	ENSG00000065029	ENSG00000065029	rs6919534	6	35279126	G	A	0.863874	0.701004	0.116473	9.96804e-09
QTS000002	QTD000021	BLUEPRINT	monocyte	CL_0002057	monocyte	naive	191	ENSG00000065308	ENSG00000065308	rs617318	6	52415103	T	A	0.23822	-0.561063	0.114997	2.37712e-06
QTS000002	QTD000021	BLUEPRINT	monocyte	CL_0002057	monocyte	naive	191	ENSG00000065308	ENSG00000065308	rs67996766	6	52579485	G	A	0.143979	-0.847474	0.137864	5.13771e-09
QTS000002	QTD000021	BLUEPRINT	monocyte	CL_0002057	monocyte	naive	191	ENSG00000065308	ENSG00000065308	rs9367490	6	52595142	A	G	0.693717	-0.935376	0.0933478	5.53434e-19
QTS000002	QTD000021	BLUEPRINT	monocyte	CL_0002057	monocyte	naive	191	ENSG00000065833	ENSG00000065833	rs117886733	6	83306578	A	G	0.0183246	-1.54648	0.3678	4.15498e-05
QTS000002	QTD000021	BLUEPRINT	monocyte	CL_0002057	monocyte	naive	191	ENSG00000066379	ENSG00000066379	rs112966394	6	29766467	T	A	0.0602094	1.04194	0.166203	2.71994e-09
QTS000002	QTD000021	BLUEPRINT	monocyte	CL_0002057	monocyte	naive	191	ENSG00000066379	ENSG00000066379	rs113772324	6	29942559	C	G	0.0366492	1.42865	0.213678	2.92577e-10
QTS000002	QTD000021	BLUEPRINT	monocyte	CL_0002057	monocyte	naive	191	ENSG00000066379	ENSG00000066379	rs115999112	6	29992401	A	G	0.0497382	1.25693	0.176381	2.55156e-11
QTS000002	QTD000021	BLUEPRINT	monocyte	CL_0002057	monocyte	naive	191	ENSG00000066379	ENSG00000066379	rs17178756	6	29800205	C	T	0.039267	1.52038	0.203646	3.68056e-12
QTS000002	QTD000021	BLUEPRINT	monocyte	CL_0002057	monocyte	naive	191	ENSG00000066379	ENSG00000066379	rs76768835	6	29989021	T	C	0.0497382	1.268	0.177569	2.34883e-11
QTS000002	QTD000021	BLUEPRINT	monocyte	CL_0002057	monocyte	naive	191	ENSG00000066379	ENSG00000066379	rs9260604	6	29954983	A	C	0.109948	0.763829	0.127705	1.20677e-08
QTS000002	QTD000021	BLUEPRINT	monocyte	CL_0002057	monocyte	naive	191	ENSG00000066651	ENSG00000066651	rs1569741	6	126062330	G	A	0.47644	0.540682	0.0796034	1.6369e-10
QTS000002	QTD000021	BLUEPRINT	monocyte	CL_0002057	monocyte	naive	191	ENSG00000071242	ENSG00000071242	rs422694	6	166992586	G	T	0.568063	-0.582455	0.0912905	1.51327e-09
QTS000002	QTD000021	BLUEPRINT	monocyte	CL_0002057	monocyte	naive	191	ENSG00000071994	ENSG00000071994	rs28713373	6	170476106	G	A	0.109948	0.378658	0.0797065	4.19208e-06
QTS000002	QTD000021	BLUEPRINT	monocyte	CL_0002057	monocyte	naive	191	ENSG00000071994	ENSG00000071994	rs28909979	6	170574939	A	T	0.0287958	0.82878	0.144905	4.50403e-08
QTS000002	QTD000021	BLUEPRINT	monocyte	CL_0002057	monocyte	naive	191	ENSG00000071994	ENSG00000071994	rs9366157	6	170560345	T	A	0.458115	-0.314955	0.046473	1.77781e-10
QTS000002	QTD000021	BLUEPRINT	monocyte	CL_0002057	monocyte	naive	191	ENSG00000074706	ENSG00000074706	rs7748585	6	154302496	A	G	0.685864	0.498764	0.0989889	1.15617e-06
QTS000002	QTD000021	BLUEPRINT	monocyte	CL_0002057	monocyte	naive	191	ENSG00000078269	ENSG00000078269	rs2502603	6	158058263	C	T	0.458115	-0.789562	0.083196	1.64051e-17
QTS000002	QTD000021	BLUEPRINT	monocyte	CL_0002057	monocyte	naive	191	ENSG00000079819	ENSG00000079819	rs72987759	6	132049014	C	A	0.0575916	-0.90789	0.203946	1.5093e-05
QTS000002	QTD000021	BLUEPRINT	monocyte	CL_0002057	monocyte	naive	191	ENSG00000079819	ENSG00000079819	rs7765007	6	130995787	G	A	0.756545	0.540888	0.1108	2.34822e-06
QTS000002	QTD000021	BLUEPRINT	monocyte	CL_0002057	monocyte	naive	191	ENSG00000079819	ENSG00000079819	rs9388879	6	131051689	G	C	0.136126	0.740871	0.125591	1.83152e-08
QTS000002	QTD000021	BLUEPRINT	monocyte	CL_0002057	monocyte	naive	191	ENSG00000081087	ENSG00000081087	rs62427444	6	108050396	C	T	0.209424	-0.396083	0.0753195	4.1719e-07
QTS000002	QTD000021	BLUEPRINT	monocyte	CL_0002057	monocyte	naive	191	ENSG00000082269	ENSG00000082269	rs12524814	6	70519449	A	G	0.188482	-0.593265	0.105031	6.39712e-08
QTS000002	QTD000021	BLUEPRINT	monocyte	CL_0002057	monocyte	naive	191	ENSG00000083097	ENSG00000083097	rs12204453	6	83121407	G	A	0.136126	-1.45708	0.101439	1.82462e-31
QTS000002	QTD000021	BLUEPRINT	monocyte	CL_0002057	monocyte	naive	191	ENSG00000083099	ENSG00000083099	rs9353694	6	89744701	C	T	0.625654	-0.36085	0.0724159	1.48852e-06
QTS000002	QTD000021	BLUEPRINT	monocyte	CL_0002057	monocyte	naive	191	ENSG00000083123	ENSG00000083123	rs681405	6	80043882	C	T	0.52356	-0.430993	0.0834573	6.48453e-07
QTS000002	QTD000021	BLUEPRINT	monocyte	CL_0002057	monocyte	naive	191	ENSG00000085382	ENSG00000085382	rs2168394	6	104811277	C	T	0.481675	-0.469267	0.0889838	3.88909e-07
QTS000002	QTD000021	BLUEPRINT	monocyte	CL_0002057	monocyte	naive	191	ENSG00000092820	ENSG00000092820	rs2143651	6	158983830	C	T	0.0942408	0.805664	0.151903	3.37353e-07
QTS000002	QTD000021	BLUEPRINT	monocyte	CL_0002057	monocyte	naive	191	ENSG00000093144	ENSG00000093144	rs11965031	6	127496256	A	G	0.348168	-0.5002	0.073497	1.51963e-10
QTS000002	QTD000021	BLUEPRINT	monocyte	CL_0002057	monocyte	naive	191	ENSG00000095970	ENSG00000095970	rs9471491	6	41185884	C	A	0.0340314	-1.21035	0.258093	5.47197e-06
QTS000002	QTD000021	BLUEPRINT	monocyte	CL_0002057	monocyte	naive	191	ENSG00000096063	ENSG00000096063	rs12110817	6	35788814	G	A	0.253927	0.690401	0.122086	6.194e-08
QTS000002	QTD000021	BLUEPRINT	monocyte	CL_0002057	monocyte	naive	191	ENSG00000096070	ENSG00000096070	rs7759056	6	36258859	G	A	0.146597	-0.382961	0.0854621	1.33399e-05
QTS000002	QTD000021	BLUEPRINT	monocyte	CL_0002057	monocyte	naive	191	ENSG00000096093	ENSG00000096093	rs649330	6	52411035	C	T	0.871728	-0.598029	0.103549	3.4111e-08
QTS000002	QTD000021	BLUEPRINT	monocyte	CL_0002057	monocyte	naive	191	ENSG00000111832	ENSG00000111832	rs9387418	6	116530744	C	A	0.507853	0.37362	0.0686609	1.75028e-07
QTS000002	QTD000021	BLUEPRINT	monocyte	CL_0002057	monocyte	naive	191	ENSG00000111834	ENSG00000111834	rs72950462	6	116611256	G	C	0.0314136	-1.15893	0.215703	2.43137e-07
QTS000002	QTD000021	BLUEPRINT	monocyte	CL_0002057	monocyte	naive	191	ENSG00000111837	ENSG00000111837	rs12212863	6	10838958	G	A	0.039267	-1.13712	0.213658	3.09249e-07
QTS000002	QTD000021	BLUEPRINT	monocyte	CL_0002057	monocyte	naive	191	ENSG00000111845	ENSG00000111845	rs509227	6	10535358	A	C	0.575916	0.333817	0.070293	4.22369e-06
QTS000002	QTD000021	BLUEPRINT	monocyte	CL_0002057	monocyte	naive	191	ENSG00000111846	ENSG00000111846	rs509227	6	10535358	A	C	0.575916	-1.26452	0.0439799	2.10022e-68
QTS000002	QTD000021	BLUEPRINT	monocyte	CL_0002057	monocyte	naive	191	ENSG00000111850	ENSG00000111850	rs9359734	6	87123550	G	C	0.5	0.982336	0.069323	6.61321e-31
QTS000002	QTD000021	BLUEPRINT	monocyte	CL_0002057	monocyte	naive	191	ENSG00000111859	ENSG00000111859	rs55945223	6	11374068	A	C	0.180628	0.801745	0.113093	3.14165e-11
QTS000002	QTD000021	BLUEPRINT	monocyte	CL_0002057	monocyte	naive	191	ENSG00000111875	ENSG00000111875	rs4946366	6	118811617	C	T	0.151832	0.918611	0.112136	5.08961e-14
QTS000002	QTD000021	BLUEPRINT	monocyte	CL_0002057	monocyte	naive	191	ENSG00000111877	ENSG00000111877	rs114000233	6	118935167	A	C	0.301047	0.632897	0.0876617	1.50366e-11
QTS000002	QTD000021	BLUEPRINT	monocyte	CL_0002057	monocyte	naive	191	ENSG00000111880	ENSG00000111880	rs10944413	6	88923327	C	T	0.342932	0.444642	0.088004	1.0849e-06
QTS000002	QTD000021	BLUEPRINT	monocyte	CL_0002057	monocyte	naive	191	ENSG00000111885	ENSG00000111885	rs1935477	6	119354288	G	T	0.539267	-0.373678	0.083898	1.49465e-05
QTS000002	QTD000021	BLUEPRINT	monocyte	CL_0002057	monocyte	naive	191	ENSG00000111912	ENSG00000111912	rs579477	6	125814747	C	G	0.353403	-0.598868	0.0648856	8.52169e-17
QTS000002	QTD000021	BLUEPRINT	monocyte	CL_0002057	monocyte	naive	191	ENSG00000112062	ENSG00000112062	rs74776359	6	36032340	G	T	0.0235602	-1.04275	0.206659	1.11894e-06
QTS000002	QTD000021	BLUEPRINT	monocyte	CL_0002057	monocyte	naive	191	ENSG00000112110	ENSG00000112110	rs1128661	6	159790522	T	G	0.76178	-0.711305	0.0703121	2.97859e-19
QTS000002	QTD000021	BLUEPRINT	monocyte	CL_0002057	monocyte	naive	191	ENSG00000112130	ENSG00000112130	rs148082170	6	37464983	A	G	0.026178	-1.40103	0.252385	1.02985e-07
QTS000002	QTD000021	BLUEPRINT	monocyte	CL_0002057	monocyte	naive	191	ENSG00000112130	ENSG00000112130	rs34150698	6	37381290	G	A	0.0549738	0.976205	0.177058	1.23677e-07
QTS000002	QTD000021	BLUEPRINT	monocyte	CL_0002057	monocyte	naive	191	ENSG00000112130	ENSG00000112130	rs6457998	6	37564951	C	T	0.350785	0.392994	0.0836341	5.25282e-06
QTS000002	QTD000021	BLUEPRINT	monocyte	CL_0002057	monocyte	naive	191	ENSG00000112146	ENSG00000112146	rs2744457	6	53110241	A	G	0.856021	-0.5396	0.121387	1.54987e-05
QTS000002	QTD000021	BLUEPRINT	monocyte	CL_0002057	monocyte	naive	191	ENSG00000112167	ENSG00000112167	rs228817	6	39141197	C	T	0.65445	-0.625512	0.0900968	7.12728e-11
QTS000002	QTD000021	BLUEPRINT	monocyte	CL_0002057	monocyte	naive	191	ENSG00000112208	ENSG00000112208	rs3749928	6	57946635	G	A	0.0837696	0.743756	0.175278	3.55617e-05
QTS000002	QTD000021	BLUEPRINT	monocyte	CL_0002057	monocyte	naive	191	ENSG00000112210	ENSG00000112210	rs3800018	6	57204808	T	C	0.117801	1.49485	0.105453	6.39482e-31
QTS000002	QTD000021	BLUEPRINT	monocyte	CL_0002057	monocyte	naive	191	ENSG00000112232	ENSG00000112232	rs9364041	6	62285566	C	G	0.141361	1.21409	0.113097	5.33658e-21
QTS000002	QTD000021	BLUEPRINT	monocyte	CL_0002057	monocyte	naive	191	ENSG00000112237	ENSG00000112237	rs62432317	6	99516616	G	A	0.206806	0.476387	0.0999813	3.94049e-06
QTS000002	QTD000021	BLUEPRINT	monocyte	CL_0002057	monocyte	naive	191	ENSG00000112249	ENSG00000112249	rs9498409	6	100852090	G	A	0.026178	-1.10614	0.171443	1.03318e-09
QTS000002	QTD000021	BLUEPRINT	monocyte	CL_0002057	monocyte	naive	191	ENSG00000112290	ENSG00000112290	rs9372247	6	110068666	G	C	0.17801	-0.521271	0.108147	3.08848e-06
QTS000002	QTD000021	BLUEPRINT	monocyte	CL_0002057	monocyte	naive	191	ENSG00000112299	ENSG00000112299	rs4897609	6	132709572	A	G	0.36911	1.2845	0.0574501	2.62078e-53
QTS000002	QTD000021	BLUEPRINT	monocyte	CL_0002057	monocyte	naive	191	ENSG00000112304	ENSG00000112304	rs77734130	6	24730792	T	C	0.143979	0.549206	0.105466	5.30447e-07
QTS000002	QTD000021	BLUEPRINT	monocyte	CL_0002057	monocyte	naive	191	ENSG00000112305	ENSG00000112305	rs781984	6	70668485	A	G	0.486911	0.832098	0.056721	2.39614e-32
QTS000002	QTD000021	BLUEPRINT	monocyte	CL_0002057	monocyte	naive	191	ENSG00000112306	ENSG00000112306	rs12203977	6	132801621	A	G	0.109948	0.540183	0.0965429	8.30539e-08
QTS000002	QTD000021	BLUEPRINT	monocyte	CL_0002057	monocyte	naive	191	ENSG00000112343	ENSG00000112343	rs13196986	6	26090224	T	C	0.256545	0.40818	0.0724765	6.94034e-08
QTS000002	QTD000021	BLUEPRINT	monocyte	CL_0002057	monocyte	naive	191	ENSG00000112357	ENSG00000112357	rs7750763	6	136882878	G	C	0.507853	0.622432	0.0854741	1.05492e-11
QTS000002	QTD000021	BLUEPRINT	monocyte	CL_0002057	monocyte	naive	191	ENSG00000112365	ENSG00000112365	rs116647873	6	109398216	C	T	0.0706806	-0.554759	0.132644	4.54484e-05
QTS000002	QTD000021	BLUEPRINT	monocyte	CL_0002057	monocyte	naive	191	ENSG00000112406	ENSG00000112406	rs11758389	6	139336150	A	G	0.193717	0.465768	0.0698007	3.14313e-10
QTS000002	QTD000021	BLUEPRINT	monocyte	CL_0002057	monocyte	naive	191	ENSG00000112425	ENSG00000112425	rs397418	6	145521226	C	T	0.492147	-0.409207	0.0951893	2.83757e-05
QTS000002	QTD000021	BLUEPRINT	monocyte	CL_0002057	monocyte	naive	191	ENSG00000112531	ENSG00000112531	rs9365558	6	163352781	G	A	0.602094	0.409177	0.0840401	2.48642e-06
QTS000002	QTD000021	BLUEPRINT	monocyte	CL_0002057	monocyte	naive	191	ENSG00000112561	ENSG00000112561	rs78470916	6	41706362	G	T	0.0575916	-0.929861	0.189226	2.03137e-06
QTS000002	QTD000021	BLUEPRINT	monocyte	CL_0002057	monocyte	naive	191	ENSG00000112578	ENSG00000112578	rs1051130	6	41936044	A	C	0.549738	0.411411	0.0725223	5.67185e-08
QTS000002	QTD000021	BLUEPRINT	monocyte	CL_0002057	monocyte	naive	191	ENSG00000112584	ENSG00000112584	rs12196499	6	170326812	C	T	0.780105	0.34869	0.0780608	1.41573e-05
QTS000002	QTD000021	BLUEPRINT	monocyte	CL_0002057	monocyte	naive	191	ENSG00000112584	ENSG00000112584	rs17860736	6	170306820	G	A	0.0680628	0.540573	0.120287	1.26317e-05
QTS000002	QTD000021	BLUEPRINT	monocyte	CL_0002057	monocyte	naive	191	ENSG00000112584	ENSG00000112584	rs2005444	6	170302118	T	A	0.0968586	0.521992	0.106326	2.07445e-06
QTS000002	QTD000021	BLUEPRINT	monocyte	CL_0002057	monocyte	naive	191	ENSG00000112667	ENSG00000112667	rs144767533	6	43218400	T	C	0.104712	-0.549215	0.104893	4.64214e-07
QTS000002	QTD000021	BLUEPRINT	monocyte	CL_0002057	monocyte	naive	191	ENSG00000112685	ENSG00000112685	rs1193736	6	585167	C	A	0.526178	-0.458196	0.0917964	1.43273e-06
QTS000002	QTD000021	BLUEPRINT	monocyte	CL_0002057	monocyte	naive	191	ENSG00000112685	ENSG00000112685	rs4960043	6	534527	T	C	0.609948	-0.754114	0.0908773	2.68191e-14
QTS000002	QTD000021	BLUEPRINT	monocyte	CL_0002057	monocyte	naive	191	ENSG00000112685	ENSG00000112685	rs6906847	6	692700	T	G	0.858639	-1.45234	0.114512	1.33856e-26
QTS000002	QTD000021	BLUEPRINT	monocyte	CL_0002057	monocyte	naive	191	ENSG00000112685	ENSG00000112685	rs9328367	6	709090	A	T	0.515707	-0.63487	0.0899994	3.82544e-11
QTS000002	QTD000021	BLUEPRINT	monocyte	CL_0002057	monocyte	naive	191	ENSG00000112685	ENSG00000112685	rs9405889	6	654985	T	C	0.706806	-0.625199	0.103115	7.93115e-09
QTS000002	QTD000021	BLUEPRINT	monocyte	CL_0002057	monocyte	naive	191	ENSG00000112697	ENSG00000112697	rs240390	6	75263548	G	A	0.926702	0.972671	0.132106	6.65347e-12
QTS000002	QTD000021	BLUEPRINT	monocyte	CL_0002057	monocyte	naive	191	ENSG00000112701	ENSG00000112701	rs11755902	6	75535012	C	G	0.544503	-0.965008	0.0604964	5.13967e-36
QTS000002	QTD000021	BLUEPRINT	monocyte	CL_0002057	monocyte	naive	191	ENSG00000112701	ENSG00000112701	rs72884998	6	75609206	C	G	0.091623	-0.807294	0.154067	4.55665e-07
QTS000002	QTD000021	BLUEPRINT	monocyte	CL_0002057	monocyte	naive	191	ENSG00000112701	ENSG00000112701	rs9343327	6	75896579	A	T	0.518325	-0.496587	0.0839206	1.66968e-08
QTS000002	QTD000021	BLUEPRINT	monocyte	CL_0002057	monocyte	naive	191	ENSG00000112759	ENSG00000112759	rs1057985	6	44218164	T	C	0.680628	-0.685585	0.0861229	2.03029e-13
QTS000002	QTD000021	BLUEPRINT	monocyte	CL_0002057	monocyte	naive	191	ENSG00000112763	ENSG00000112763	rs2273193	6	26458297	C	G	0.777487	-1.02296	0.0780439	7.88072e-28
QTS000002	QTD000021	BLUEPRINT	monocyte	CL_0002057	monocyte	naive	191	ENSG00000118418	ENSG00000118418	rs72897728	6	79419277	G	A	0.0811518	-0.696743	0.138329	1.16527e-06
QTS000002	QTD000021	BLUEPRINT	monocyte	CL_0002057	monocyte	naive	191	ENSG00000118496	ENSG00000118496	rs79298149	6	146697473	T	C	0.123037	0.53941	0.122712	1.90491e-05
QTS000002	QTD000021	BLUEPRINT	monocyte	CL_0002057	monocyte	naive	191	ENSG00000118507	ENSG00000118507	rs1190793	6	131195109	C	T	0.78534	-0.529695	0.100425	3.8727e-07
QTS000002	QTD000021	BLUEPRINT	monocyte	CL_0002057	monocyte	naive	191	ENSG00000118507	ENSG00000118507	rs2204732	6	131139788	G	C	0.32199	-1.22374	0.0707327	8.08381e-40
QTS000002	QTD000021	BLUEPRINT	monocyte	CL_0002057	monocyte	naive	191	ENSG00000118507	ENSG00000118507	rs4897495	6	131079920	G	A	0.746073	0.632178	0.106624	1.5734e-08
QTS000002	QTD000021	BLUEPRINT	monocyte	CL_0002057	monocyte	naive	191	ENSG00000118514	ENSG00000118514	rs12197658	6	134853354	C	T	0.418848	0.496466	0.101466	2.2328e-06
QTS000002	QTD000021	BLUEPRINT	monocyte	CL_0002057	monocyte	naive	191	ENSG00000118514	ENSG00000118514	rs4896120	6	134972374	C	G	0.465969	-1.12569	0.0615429	1.46515e-42
QTS000002	QTD000021	BLUEPRINT	monocyte	CL_0002057	monocyte	naive	191	ENSG00000118514	ENSG00000118514	rs9402685	6	135098550	T	C	0.240838	-0.733438	0.109864	3.09162e-10
QTS000002	QTD000021	BLUEPRINT	monocyte	CL_0002057	monocyte	naive	191	ENSG00000118518	ENSG00000118518	rs6936370	6	127458502	A	T	0.34555	-0.437995	0.0952431	8.09698e-06
QTS000002	QTD000021	BLUEPRINT	monocyte	CL_0002057	monocyte	naive	191	ENSG00000119899	ENSG00000119899	rs11751984	6	73611477	G	A	0.0575916	-1.02689	0.200779	8.16187e-07
QTS000002	QTD000021	BLUEPRINT	monocyte	CL_0002057	monocyte	naive	191	ENSG00000119899	ENSG00000119899	rs472294	6	73644452	C	T	0.0732984	1.2374	0.175891	4.25875e-11
QTS000002	QTD000021	BLUEPRINT	monocyte	CL_0002057	monocyte	naive	191	ENSG00000119899	ENSG00000119899	rs473805	6	73558526	G	A	0.625654	0.454111	0.0937736	2.79385e-06
QTS000002	QTD000021	BLUEPRINT	monocyte	CL_0002057	monocyte	naive	191	ENSG00000120253	ENSG00000120253	rs9322217	6	149744922	A	T	0.319372	-1.19031	0.0608898	5.63674e-46
QTS000002	QTD000021	BLUEPRINT	monocyte	CL_0002057	monocyte	naive	191	ENSG00000120265	ENSG00000120265	rs9322192	6	149596392	A	G	0.324607	0.662886	0.0992874	3.08207e-10
QTS000002	QTD000021	BLUEPRINT	monocyte	CL_0002057	monocyte	naive	191	ENSG00000120437	ENSG00000120437	rs3798211	6	159765888	A	C	0.58377	0.400486	0.0881411	1.0238e-05
QTS000002	QTD000021	BLUEPRINT	monocyte	CL_0002057	monocyte	naive	191	ENSG00000122335	ENSG00000122335	rs6919700	6	158183665	G	A	0.455497	1.04583	0.0667889	3.50747e-35
QTS000002	QTD000021	BLUEPRINT	monocyte	CL_0002057	monocyte	naive	191	ENSG00000123545	ENSG00000123545	rs9487436	6	96882784	A	G	0.782723	-0.530588	0.084593	2.67517e-09
QTS000002	QTD000021	BLUEPRINT	monocyte	CL_0002057	monocyte	naive	191	ENSG00000123552	ENSG00000123552	rs330832	6	99599975	G	C	0.518325	-0.754615	0.0818973	9.39128e-17
QTS000002	QTD000021	BLUEPRINT	monocyte	CL_0002057	monocyte	naive	191	ENSG00000123552	ENSG00000123552	rs71564282	6	99635108	G	A	0.0732984	0.981422	0.178523	1.33654e-07
QTS000002	QTD000021	BLUEPRINT	monocyte	CL_0002057	monocyte	naive	191	ENSG00000123552	ENSG00000123552	rs72928673	6	99396723	T	G	0.10733	-0.705097	0.141549	1.50013e-06
QTS000002	QTD000021	BLUEPRINT	monocyte	CL_0002057	monocyte	naive	191	ENSG00000124496	ENSG00000124496	rs4714599	6	42318077	T	C	0.295812	-0.487806	0.0692394	4.02226e-11
QTS000002	QTD000021	BLUEPRINT	monocyte	CL_0002057	monocyte	naive	191	ENSG00000124523	ENSG00000124523	rs2841509	6	13580653	C	T	0.311518	-0.608786	0.0728177	1.83939e-14
QTS000002	QTD000021	BLUEPRINT	monocyte	CL_0002057	monocyte	naive	191	ENSG00000124532	ENSG00000124532	rs75340062	6	24401867	G	C	0.162304	0.789048	0.0877739	3.83217e-16
QTS000002	QTD000021	BLUEPRINT	monocyte	CL_0002057	monocyte	naive	191	ENSG00000124562	ENSG00000124562	rs2814953	6	34729990	A	G	0.358639	-0.621355	0.0696688	5.95681e-16
QTS000002	QTD000021	BLUEPRINT	monocyte	CL_0002057	monocyte	naive	191	ENSG00000124574	ENSG00000124574	rs6930689	6	43325892	T	C	0.290576	-0.351275	0.0609327	3.59184e-08
QTS000002	QTD000021	BLUEPRINT	monocyte	CL_0002057	monocyte	naive	191	ENSG00000124587	ENSG00000124587	rs2395943	6	42972935	A	G	0.552356	1.13295	0.0433228	1.59044e-62
QTS000002	QTD000021	BLUEPRINT	monocyte	CL_0002057	monocyte	naive	191	ENSG00000124635	ENSG00000124635	rs6456790	6	27475757	G	T	0.772251	-0.470107	0.103039	9.45397e-06
QTS000002	QTD000021	BLUEPRINT	monocyte	CL_0002057	monocyte	naive	191	ENSG00000124713	ENSG00000124713	rs2395943	6	42972935	A	G	0.552356	-0.687283	0.0629874	1.67951e-21
QTS000002	QTD000021	BLUEPRINT	monocyte	CL_0002057	monocyte	naive	191	ENSG00000124731	ENSG00000124731	rs11755124	6	41271095	C	A	0.356021	-0.374121	0.0829099	1.16899e-05
QTS000002	QTD000021	BLUEPRINT	monocyte	CL_0002057	monocyte	naive	191	ENSG00000124767	ENSG00000124767	rs1781717	6	38694694	C	T	0.468586	-0.492622	0.0708804	6.84076e-11
QTS000002	QTD000021	BLUEPRINT	monocyte	CL_0002057	monocyte	naive	191	ENSG00000124782	ENSG00000124782	rs67285987	6	6706613	C	T	0.159686	-0.490393	0.0937637	4.77078e-07
QTS000002	QTD000021	BLUEPRINT	monocyte	CL_0002057	monocyte	naive	191	ENSG00000124784	ENSG00000124784	rs1555770	6	7381163	C	T	0.570681	0.387336	0.069643	9.78246e-08
QTS000002	QTD000021	BLUEPRINT	monocyte	CL_0002057	monocyte	naive	191	ENSG00000124786	ENSG00000124786	rs1360855	6	8431941	G	A	0.413613	-0.437355	0.0615941	2.94754e-11
QTS000002	QTD000021	BLUEPRINT	monocyte	CL_0002057	monocyte	naive	191	ENSG00000124795	ENSG00000124795	rs57554091	6	18318926	C	T	0.361257	0.308913	0.0550796	7.78531e-08
QTS000002	QTD000021	BLUEPRINT	monocyte	CL_0002057	monocyte	naive	191	ENSG00000130023	ENSG00000130023	rs4710818	6	170426781	G	C	0.688482	0.414579	0.0914965	1.08001e-05
QTS000002	QTD000021	BLUEPRINT	monocyte	CL_0002057	monocyte	naive	191	ENSG00000130024	ENSG00000130024	rs2001592	6	169742695	C	T	0.253927	0.783238	0.068734	6.94465e-23
QTS000002	QTD000021	BLUEPRINT	monocyte	CL_0002057	monocyte	naive	191	ENSG00000130340	ENSG00000130340	rs6928468	6	157958860	C	G	0.151832	0.491565	0.111661	1.85371e-05
QTS000002	QTD000021	BLUEPRINT	monocyte	CL_0002057	monocyte	naive	191	ENSG00000130347	ENSG00000130347	rs2054365	6	106629627	G	A	0.410995	0.584705	0.0700649	2.01739e-14
QTS000002	QTD000021	BLUEPRINT	monocyte	CL_0002057	monocyte	naive	191	ENSG00000130349	ENSG00000130349	rs13200810	6	107032508	C	A	0.358639	-0.352963	0.0799405	1.75619e-05
QTS000002	QTD000021	BLUEPRINT	monocyte	CL_0002057	monocyte	naive	191	ENSG00000130396	ENSG00000130396	rs666916	6	167706443	G	A	0.32199	0.780797	0.0869566	4.08848e-16
QTS000002	QTD000021	BLUEPRINT	monocyte	CL_0002057	monocyte	naive	191	ENSG00000131018	ENSG00000131018	rs1555518	6	152703194	T	C	0.460733	0.744614	0.0798612	4.70623e-17
QTS000002	QTD000021	BLUEPRINT	monocyte	CL_0002057	monocyte	naive	191	ENSG00000135298	ENSG00000135298	rs9346236	6	68733255	A	G	0.395288	-1.09818	0.0719902	5.01802e-34
QTS000002	QTD000021	BLUEPRINT	monocyte	CL_0002057	monocyte	naive	191	ENSG00000135317	ENSG00000135317	rs190066572	6	85437708	T	G	0.0235602	1.48563	0.283768	4.65427e-07
QTS000002	QTD000021	BLUEPRINT	monocyte	CL_0002057	monocyte	naive	191	ENSG00000135334	ENSG00000135334	rs139648096	6	87376432	G	A	0.0157068	-1.44373	0.278557	5.94654e-07
QTS000002	QTD000021	BLUEPRINT	monocyte	CL_0002057	monocyte	naive	191	ENSG00000135341	ENSG00000135341	rs1144158	6	90524860	G	A	0.198953	-0.437707	0.0985438	1.57294e-05
QTS000002	QTD000021	BLUEPRINT	monocyte	CL_0002057	monocyte	naive	191	ENSG00000135525	ENSG00000135525	rs35350783	6	136365927	C	T	0.039267	2.02771	0.192238	1.81091e-20
QTS000002	QTD000021	BLUEPRINT	monocyte	CL_0002057	monocyte	naive	191	ENSG00000135540	ENSG00000135540	rs4397246	6	138596133	C	T	0.230366	-0.759778	0.0796736	1.22697e-17
QTS000002	QTD000021	BLUEPRINT	monocyte	CL_0002057	monocyte	naive	191	ENSG00000135541	ENSG00000135541	rs13213251	6	135418661	G	C	0.0602094	-1.23789	0.16818	6.74225e-12
QTS000002	QTD000021	BLUEPRINT	monocyte	CL_0002057	monocyte	naive	191	ENSG00000135541	ENSG00000135541	rs67316642	6	135570532	T	A	0.319372	-0.783048	0.0703496	3.97168e-22
QTS000002	QTD000021	BLUEPRINT	monocyte	CL_0002057	monocyte	naive	191	ENSG00000135541	ENSG00000135541	rs7772778	6	135270254	A	G	0.335079	-0.42118	0.0847632	1.58668e-06
QTS000002	QTD000021	BLUEPRINT	monocyte	CL_0002057	monocyte	naive	191	ENSG00000135549	ENSG00000135549	rs9490529	6	122710243	G	A	0.188482	-1.17762	0.103089	5.76515e-23
QTS000002	QTD000021	BLUEPRINT	monocyte	CL_0002057	monocyte	naive	191	ENSG00000137161	ENSG00000137161	rs3763236	6	42934770	T	C	0.515707	0.540391	0.0757911	2.49774e-11
QTS000002	QTD000021	BLUEPRINT	monocyte	CL_0002057	monocyte	naive	191	ENSG00000137168	ENSG00000137168	rs4714024	6	36939209	T	G	0.455497	-0.354677	0.0647188	1.4523e-07
QTS000002	QTD000021	BLUEPRINT	monocyte	CL_0002057	monocyte	naive	191	ENSG00000137171	ENSG00000137171	rs75664886	6	43071665	G	A	0.0366492	1.12556	0.222327	1.03571e-06
QTS000002	QTD000021	BLUEPRINT	monocyte	CL_0002057	monocyte	naive	191	ENSG00000137216	ENSG00000137216	rs4714761	6	44149870	C	T	0.065445	0.735942	0.133697	1.29155e-07
QTS000002	QTD000021	BLUEPRINT	monocyte	CL_0002057	monocyte	naive	191	ENSG00000137218	ENSG00000137218	rs76810604	6	41689964	T	A	0.0209424	1.28931	0.296763	2.35294e-05
QTS000002	QTD000021	BLUEPRINT	monocyte	CL_0002057	monocyte	naive	191	ENSG00000137275	ENSG00000137275	rs4959774	6	3076102	G	A	0.91623	-0.893082	0.152587	2.31174e-08
QTS000002	QTD000021	BLUEPRINT	monocyte	CL_0002057	monocyte	naive	191	ENSG00000137288	ENSG00000137288	rs3736893	6	33671983	G	C	0.628272	-0.360633	0.0687305	4.40629e-07
QTS000002	QTD000021	BLUEPRINT	monocyte	CL_0002057	monocyte	naive	191	ENSG00000137331	ENSG00000137331	rs1264372	6	30801949	C	T	0.227749	0.438574	0.082099	2.81493e-07
QTS000002	QTD000021	BLUEPRINT	monocyte	CL_0002057	monocyte	naive	191	ENSG00000137337	ENSG00000137337	rs3094124	6	30744028	C	G	0.91623	0.752912	0.12888	2.44302e-08
QTS000002	QTD000021	BLUEPRINT	monocyte	CL_0002057	monocyte	naive	191	ENSG00000137364	ENSG00000137364	rs12192017	6	18157232	T	C	0.0890052	-1.43641	0.153232	3.42638e-17
QTS000002	QTD000021	BLUEPRINT	monocyte	CL_0002057	monocyte	naive	191	ENSG00000137364	ENSG00000137364	rs2518469	6	18153099	T	A	0.445026	0.88993	0.0803865	5.9011e-22
QTS000002	QTD000021	BLUEPRINT	monocyte	CL_0002057	monocyte	naive	191	ENSG00000137364	ENSG00000137364	rs6906589	6	18163297	A	C	0.871728	0.959131	0.13836	7.55688e-11
QTS000002	QTD000021	BLUEPRINT	monocyte	CL_0002057	monocyte	naive	191	ENSG00000137404	ENSG00000137404	rs4713355	6	30718033	T	C	0.0183246	1.75238	0.301631	2.87243e-08
QTS000002	QTD000021	BLUEPRINT	monocyte	CL_0002057	monocyte	naive	191	ENSG00000137414	ENSG00000137414	rs10949430	6	17555338	T	G	0.528796	-0.260282	0.0544191	3.6381e-06
QTS000002	QTD000021	BLUEPRINT	monocyte	CL_0002057	monocyte	naive	191	ENSG00000145949	ENSG00000145949	rs3734503	6	2664008	G	A	0.151832	0.668291	0.134689	1.63897e-06
QTS000002	QTD000021	BLUEPRINT	monocyte	CL_0002057	monocyte	naive	191	ENSG00000145949	ENSG00000145949	rs4959699	6	2678516	T	C	0.395288	-0.885818	0.0790183	2.35277e-22
QTS000002	QTD000021	BLUEPRINT	monocyte	CL_0002057	monocyte	naive	191	ENSG00000145949	ENSG00000145949	rs78859830	6	2681879	A	G	0.0680628	1.20835	0.166067	1.09081e-11
QTS000002	QTD000021	BLUEPRINT	monocyte	CL_0002057	monocyte	naive	191	ENSG00000145979	ENSG00000145979	rs2496135	6	13329148	T	A	0.251309	0.579553	0.0891729	8.02582e-10
QTS000002	QTD000021	BLUEPRINT	monocyte	CL_0002057	monocyte	naive	191	ENSG00000146070	ENSG00000146070	rs7745519	6	46773994	T	C	0.0680628	-1.01303	0.185103	1.50593e-07
QTS000002	QTD000021	BLUEPRINT	monocyte	CL_0002057	monocyte	naive	191	ENSG00000146085	ENSG00000146085	rs2448707	6	49479238	A	G	0.575916	-1.15367	0.059084	6.48207e-46
QTS000002	QTD000021	BLUEPRINT	monocyte	CL_0002057	monocyte	naive	191	ENSG00000146223	ENSG00000146223	rs1150797	6	42873493	G	A	0.219895	-0.367976	0.0586241	2.61106e-09
QTS000002	QTD000021	BLUEPRINT	monocyte	CL_0002057	monocyte	naive	191	ENSG00000146281	ENSG00000146281	rs10447313	6	89065243	C	G	0.306283	0.772543	0.100707	1.11708e-12
QTS000002	QTD000021	BLUEPRINT	monocyte	CL_0002057	monocyte	naive	191	ENSG00000146386	ENSG00000146386	rs12196247	6	139029045	G	A	0.303665	-0.923581	0.0654956	1.04653e-30
QTS000002	QTD000021	BLUEPRINT	monocyte	CL_0002057	monocyte	naive	191	ENSG00000146386	ENSG00000146386	rs183570352	6	139074396	G	A	0.0759162	0.866848	0.162159	2.76641e-07
QTS000002	QTD000021	BLUEPRINT	monocyte	CL_0002057	monocyte	naive	191	ENSG00000146386	ENSG00000146386	rs62441849	6	139030056	A	C	0.17801	0.867402	0.103686	1.78166e-14
QTS000002	QTD000021	BLUEPRINT	monocyte	CL_0002057	monocyte	naive	191	ENSG00000146386	ENSG00000146386	rs6900201	6	139062007	T	G	0.662304	-0.732775	0.0765684	9.87927e-18
QTS000002	QTD000021	BLUEPRINT	monocyte	CL_0002057	monocyte	naive	191	ENSG00000146386	ENSG00000146386	rs78883203	6	139020012	C	T	0.0732984	0.967841	0.165134	2.22028e-08
QTS000002	QTD000021	BLUEPRINT	monocyte	CL_0002057	monocyte	naive	191	ENSG00000146409	ENSG00000146409	rs113238376	6	132826208	A	C	0.0314136	1.39289	0.271563	7.62837e-07
QTS000002	QTD000021	BLUEPRINT	monocyte	CL_0002057	monocyte	naive	191	ENSG00000146409	ENSG00000146409	rs1749225	6	132892359	A	T	0.358639	-0.487105	0.0993394	2.13011e-06
QTS000002	QTD000021	BLUEPRINT	monocyte	CL_0002057	monocyte	naive	191	ENSG00000146409	ENSG00000146409	rs60062075	6	132810276	G	C	0.0732984	-1.59092	0.151501	2.45786e-20
QTS000002	QTD000021	BLUEPRINT	monocyte	CL_0002057	monocyte	naive	191	ENSG00000146425	ENSG00000146425	rs2362573	6	158598508	A	G	0.536649	0.403691	0.0750259	2.34189e-07
QTS000002	QTD000021	BLUEPRINT	monocyte	CL_0002057	monocyte	naive	191	ENSG00000146433	ENSG00000146433	rs9364974	6	158565774	G	T	0.39267	-0.462008	0.0703752	5.63752e-10
QTS000002	QTD000021	BLUEPRINT	monocyte	CL_0002057	monocyte	naive	191	ENSG00000146476	ENSG00000146476	rs117595301	6	151514172	G	T	0.0680628	0.690525	0.132557	5.25843e-07
QTS000002	QTD000021	BLUEPRINT	monocyte	CL_0002057	monocyte	naive	191	ENSG00000153291	ENSG00000153291	rs2216465	6	46708282	C	G	0.358639	0.54035	0.0966657	8.52693e-08
QTS000002	QTD000021	BLUEPRINT	monocyte	CL_0002057	monocyte	naive	191	ENSG00000153989	ENSG00000153989	rs3924604	6	117684905	A	C	0.617801	0.584419	0.0698046	1.7123e-14
QTS000002	QTD000021	BLUEPRINT	monocyte	CL_0002057	monocyte	naive	191	ENSG00000154079	ENSG00000154079	rs9455077	6	70366970	G	A	0.387435	-0.423559	0.0899449	5.02653e-06
QTS000002	QTD000021	BLUEPRINT	monocyte	CL_0002057	monocyte	naive	191	ENSG00000155906	ENSG00000155906	rs6915598	6	151457529	T	C	0.225131	-0.780834	0.0932236	1.67414e-14
QTS000002	QTD000021	BLUEPRINT	monocyte	CL_0002057	monocyte	naive	191	ENSG00000156535	ENSG00000156535	rs72953374	6	73701180	G	T	0.0235602	1.41505	0.291081	2.57065e-06
QTS000002	QTD000021	BLUEPRINT	monocyte	CL_0002057	monocyte	naive	191	ENSG00000156535	ENSG00000156535	rs72955232	6	73757744	C	A	0.175393	-0.611796	0.119934	8.68056e-07
QTS000002	QTD000021	BLUEPRINT	monocyte	CL_0002057	monocyte	naive	191	ENSG00000156535	ENSG00000156535	rs9442951	6	73722913	C	T	0.54712	-0.500269	0.080914	4.27161e-09
QTS000002	QTD000021	BLUEPRINT	monocyte	CL_0002057	monocyte	naive	191	ENSG00000156711	ENSG00000156711	rs16884857	6	36102450	G	T	0.0942408	0.842536	0.141458	1.37147e-08
QTS000002	QTD000021	BLUEPRINT	monocyte	CL_0002057	monocyte	naive	191	ENSG00000156711	ENSG00000156711	rs17715303	6	36153691	C	A	0.366492	-0.457625	0.0975783	5.46606e-06
QTS000002	QTD000021	BLUEPRINT	monocyte	CL_0002057	monocyte	naive	191	ENSG00000156711	ENSG00000156711	rs9296174	6	36122238	T	C	0.513089	-0.578248	0.0842168	1.08894e-10
QTS000002	QTD000021	BLUEPRINT	monocyte	CL_0002057	monocyte	naive	191	ENSG00000157593	ENSG00000157593	rs28385699	6	44258696	C	T	0.0340314	-1.14526	0.168158	1.4792e-10
QTS000002	QTD000021	BLUEPRINT	monocyte	CL_0002057	monocyte	naive	191	ENSG00000158691	ENSG00000158691	rs16894091	6	28422360	T	A	0.240838	-0.546416	0.0758719	1.66468e-11
QTS000002	QTD000021	BLUEPRINT	monocyte	CL_0002057	monocyte	naive	191	ENSG00000161904	ENSG00000161904	rs2229637	6	33675781	G	A	0.303665	-0.308434	0.0678416	1.01213e-05
QTS000002	QTD000021	BLUEPRINT	monocyte	CL_0002057	monocyte	naive	191	ENSG00000164440	ENSG00000164440	rs11758389	6	139336150	A	G	0.193717	1.15932	0.0858649	5.68825e-29
QTS000002	QTD000021	BLUEPRINT	monocyte	CL_0002057	monocyte	naive	191	ENSG00000164442	ENSG00000164442	rs11758389	6	139336150	A	G	0.193717	0.47913	0.0961178	1.47637e-06
QTS000002	QTD000021	BLUEPRINT	monocyte	CL_0002057	monocyte	naive	191	ENSG00000164465	ENSG00000164465	rs34431655	6	117482513	C	G	0.251309	-1.3395	0.0644029	2.73215e-49
QTS000002	QTD000021	BLUEPRINT	monocyte	CL_0002057	monocyte	naive	191	ENSG00000165097	ENSG00000165097	rs6912910	6	18173287	C	A	0.874346	1.4054	0.080621	3.48194e-40
QTS000002	QTD000021	BLUEPRINT	monocyte	CL_0002057	monocyte	naive	191	ENSG00000166278	ENSG00000166278	rs3134962	6	32140074	G	A	0.167539	0.7397	0.116795	1.93938e-09
QTS000002	QTD000021	BLUEPRINT	monocyte	CL_0002057	monocyte	naive	191	ENSG00000168116	ENSG00000168116	rs6913707	6	57087470	G	A	0.212042	-0.760882	0.0882552	3.74003e-15
QTS000002	QTD000021	BLUEPRINT	monocyte	CL_0002057	monocyte	naive	191	ENSG00000168394	ENSG00000168394	rs1064173	6	32659703	G	A	0.240838	0.423523	0.0932004	1.02154e-05
QTS000002	QTD000021	BLUEPRINT	monocyte	CL_0002057	monocyte	naive	191	ENSG00000170915	ENSG00000170915	rs9382100	6	52358413	T	A	0.390052	-0.42355	0.061889	1.23271e-10
QTS000002	QTD000021	BLUEPRINT	monocyte	CL_0002057	monocyte	naive	191	ENSG00000172197	ENSG00000172197	rs949550	6	20124629	G	A	0.240838	-0.399087	0.0908375	1.92333e-05
QTS000002	QTD000021	BLUEPRINT	monocyte	CL_0002057	monocyte	naive	191	ENSG00000172594	ENSG00000172594	rs6920705	6	122708594	T	C	0.806283	0.703604	0.118981	1.70188e-08
QTS000002	QTD000021	BLUEPRINT	monocyte	CL_0002057	monocyte	naive	191	ENSG00000175048	ENSG00000175048	rs17444841	6	157535098	G	A	0.492147	-0.491295	0.0933544	4.09439e-07
QTS000002	QTD000021	BLUEPRINT	monocyte	CL_0002057	monocyte	naive	191	ENSG00000175048	ENSG00000175048	rs34762480	6	157449759	C	T	0.204188	0.747079	0.10855	9.95723e-11
QTS000002	QTD000021	BLUEPRINT	monocyte	CL_0002057	monocyte	naive	191	ENSG00000175048	ENSG00000175048	rs9364499	6	157440812	C	T	0.301047	-1.22675	0.0719825	4.27328e-39
QTS000002	QTD000021	BLUEPRINT	monocyte	CL_0002057	monocyte	naive	191	ENSG00000178199	ENSG00000178199	rs2341768	6	149489059	G	A	0.120419	1.3111	0.104929	4.67904e-26
QTS000002	QTD000021	BLUEPRINT	monocyte	CL_0002057	monocyte	naive	191	ENSG00000178425	ENSG00000178425	rs3822857	6	115992768	G	C	0.387435	-0.354416	0.0834922	3.53322e-05
QTS000002	QTD000021	BLUEPRINT	monocyte	CL_0002057	monocyte	naive	191	ENSG00000179344	ENSG00000179344	rs28383228	6	32616216	T	A	0.183246	-0.935985	0.11587	1.00857e-13
QTS000002	QTD000021	BLUEPRINT	monocyte	CL_0002057	monocyte	naive	191	ENSG00000179344	ENSG00000179344	rs560607175	6	32625539	C	A	0.0994764	1.27675	0.134149	1.38182e-17
QTS000002	QTD000021	BLUEPRINT	monocyte	CL_0002057	monocyte	naive	191	ENSG00000179344	ENSG00000179344	rs9271300	6	32613805	C	G	0.578534	-0.747155	0.0838962	6.4578e-16
QTS000002	QTD000021	BLUEPRINT	monocyte	CL_0002057	monocyte	naive	191	ENSG00000179344	ENSG00000179344	rs9273084	6	32644619	T	C	0.643979	-1.25151	0.0575521	9.58213e-52
QTS000002	QTD000021	BLUEPRINT	monocyte	CL_0002057	monocyte	naive	191	ENSG00000179344	ENSG00000179344	rs9274975	6	32674410	T	G	0.264398	-0.753039	0.104781	1.81222e-11
QTS000002	QTD000021	BLUEPRINT	monocyte	CL_0002057	monocyte	naive	191	ENSG00000179344	ENSG00000179344	rs9276498	6	32751304	G	A	0.117801	-1.28589	0.147646	2.17842e-15
QTS000002	QTD000021	BLUEPRINT	monocyte	CL_0002057	monocyte	naive	191	ENSG00000180573	ENSG00000180573	rs114564790	6	26588818	G	A	0.0314136	0.93286	0.188825	1.80494e-06
QTS000002	QTD000021	BLUEPRINT	monocyte	CL_0002057	monocyte	naive	191	ENSG00000180822	ENSG00000180822	rs11966843	6	3259708	C	G	0.0680628	-0.665707	0.13077	9.10825e-07
QTS000002	QTD000021	BLUEPRINT	monocyte	CL_0002057	monocyte	naive	191	ENSG00000180822	ENSG00000180822	rs4959795	6	3274365	T	C	0.931937	-0.719399	0.123125	2.43235e-08
QTS000002	QTD000021	BLUEPRINT	monocyte	CL_0002057	monocyte	naive	191	ENSG00000180822	ENSG00000180822	rs9392487	6	3366585	T	C	0.379581	-0.326765	0.0668912	2.31322e-06
QTS000002	QTD000021	BLUEPRINT	monocyte	CL_0002057	monocyte	naive	191	ENSG00000181315	ENSG00000181315	rs62396201	6	26667988	G	A	0.439791	-0.383766	0.0590815	8.18547e-10
QTS000002	QTD000021	BLUEPRINT	monocyte	CL_0002057	monocyte	naive	191	ENSG00000181472	ENSG00000181472	rs3800274	6	151438057	T	G	0.217277	-0.409486	0.0800659	8.16695e-07
QTS000002	QTD000021	BLUEPRINT	monocyte	CL_0002057	monocyte	naive	191	ENSG00000183826	ENSG00000183826	rs11758747	6	38088495	C	T	0.102094	0.526196	0.113982	7.50218e-06
QTS000002	QTD000021	BLUEPRINT	monocyte	CL_0002057	monocyte	naive	191	ENSG00000184465	ENSG00000184465	rs6459652	6	169665798	T	C	0.198953	-0.566409	0.108589	5.09423e-07
QTS000002	QTD000021	BLUEPRINT	monocyte	CL_0002057	monocyte	naive	191	ENSG00000185127	ENSG00000185127	rs4236177	6	169673447	C	T	0.246073	0.346734	0.0704451	1.95964e-06
QTS000002	QTD000021	BLUEPRINT	monocyte	CL_0002057	monocyte	naive	191	ENSG00000186470	ENSG00000186470	rs71557335	6	26368051	G	A	0.133508	-1.44021	0.0768364	8.45792e-44
QTS000002	QTD000021	BLUEPRINT	monocyte	CL_0002057	monocyte	naive	191	ENSG00000186577	ENSG00000186577	rs847852	6	34936315	G	A	0.481675	0.291366	0.0660632	1.79241e-05
QTS000002	QTD000021	BLUEPRINT	monocyte	CL_0002057	monocyte	naive	191	ENSG00000187626	ENSG00000187626	rs9380069	6	28235522	A	G	0.133508	0.601449	0.0723443	2.44117e-14
QTS000002	QTD000021	BLUEPRINT	monocyte	CL_0002057	monocyte	naive	191	ENSG00000188428	ENSG00000188428	rs12663094	6	8018184	G	A	0.164921	-0.588518	0.0964691	6.53894e-09
QTS000002	QTD000021	BLUEPRINT	monocyte	CL_0002057	monocyte	naive	191	ENSG00000188820	ENSG00000188820	rs117361304	6	116462456	T	G	0.0890052	-0.737906	0.144537	8.51511e-07
QTS000002	QTD000021	BLUEPRINT	monocyte	CL_0002057	monocyte	naive	191	ENSG00000188996	ENSG00000188996	rs6906847	6	692700	T	G	0.858639	-0.719677	0.119757	1.04431e-08
QTS000002	QTD000021	BLUEPRINT	monocyte	CL_0002057	monocyte	naive	191	ENSG00000196126	ENSG00000196126	rs13206219	6	32610070	G	T	0.172775	-1.13019	0.105034	4.52509e-21
QTS000002	QTD000021	BLUEPRINT	monocyte	CL_0002057	monocyte	naive	191	ENSG00000196126	ENSG00000196126	rs28383228	6	32616216	T	A	0.183246	-1.08992	0.105447	7.17576e-20
QTS000002	QTD000021	BLUEPRINT	monocyte	CL_0002057	monocyte	naive	191	ENSG00000196126	ENSG00000196126	rs29001517	6	32479297	T	G	0.143979	-0.949421	0.126373	2.805e-12
QTS000002	QTD000021	BLUEPRINT	monocyte	CL_0002057	monocyte	naive	191	ENSG00000196126	ENSG00000196126	rs5014413	6	32751725	A	G	0.0968586	-1.1106	0.155337	2.23595e-11
QTS000002	QTD000021	BLUEPRINT	monocyte	CL_0002057	monocyte	naive	191	ENSG00000196126	ENSG00000196126	rs9270817	6	32602134	A	G	0.795812	-1.38498	0.0742809	1.57192e-43
QTS000002	QTD000021	BLUEPRINT	monocyte	CL_0002057	monocyte	naive	191	ENSG00000196284	ENSG00000196284	rs9381383	6	45304156	G	A	0.379581	-0.726681	0.101115	1.81369e-11
QTS000002	QTD000021	BLUEPRINT	monocyte	CL_0002057	monocyte	naive	191	ENSG00000196735	ENSG00000196735	rs17843573	6	32647623	C	T	0.638743	-1.19735	0.0608658	2.63125e-46
QTS000002	QTD000021	BLUEPRINT	monocyte	CL_0002057	monocyte	naive	191	ENSG00000196735	ENSG00000196735	rs36124427	6	32615900	T	C	0.413613	0.764457	0.0861713	7.99299e-16
QTS000002	QTD000021	BLUEPRINT	monocyte	CL_0002057	monocyte	naive	191	ENSG00000196735	ENSG00000196735	rs9271626	6	32624167	C	A	0.222513	-0.940694	0.0970811	4.61126e-18
QTS000002	QTD000021	BLUEPRINT	monocyte	CL_0002057	monocyte	naive	191	ENSG00000196821	ENSG00000196821	rs112563428	6	34832658	C	T	0.117801	0.917506	0.125704	9.58552e-12
QTS000002	QTD000021	BLUEPRINT	monocyte	CL_0002057	monocyte	naive	191	ENSG00000196821	ENSG00000196821	rs2820240	6	35082298	T	A	0.442408	0.479235	0.0889099	2.23883e-07
QTS000002	QTD000021	BLUEPRINT	monocyte	CL_0002057	monocyte	naive	191	ENSG00000196821	ENSG00000196821	rs6912327	6	34797145	T	C	0.246073	-0.578705	0.103609	8.71353e-08
QTS000002	QTD000021	BLUEPRINT	monocyte	CL_0002057	monocyte	naive	191	ENSG00000197279	ENSG00000197279	rs2531827	6	28405377	T	C	0.382199	0.540022	0.0978642	1.20955e-07
QTS000002	QTD000021	BLUEPRINT	monocyte	CL_0002057	monocyte	naive	191	ENSG00000197442	ENSG00000197442	rs6912539	6	136787619	A	G	0.609948	0.663684	0.0609851	2.0276e-21
QTS000002	QTD000021	BLUEPRINT	monocyte	CL_0002057	monocyte	naive	191	ENSG00000197442	ENSG00000197442	rs74497241	6	136774002	C	G	0.112565	-0.59388	0.123141	3.05107e-06
QTS000002	QTD000021	BLUEPRINT	monocyte	CL_0002057	monocyte	naive	191	ENSG00000197442	ENSG00000197442	rs80141125	6	136707369	G	C	0.0890052	-0.656144	0.134566	2.40834e-06
QTS000002	QTD000021	BLUEPRINT	monocyte	CL_0002057	monocyte	naive	191	ENSG00000198833	ENSG00000198833	rs146211076	6	88423907	T	C	0.052356	-0.803472	0.173794	7.29145e-06
QTS000002	QTD000021	BLUEPRINT	monocyte	CL_0002057	monocyte	naive	191	ENSG00000198945	ENSG00000198945	rs12191569	6	129887340	A	C	0.442408	0.531719	0.0827589	1.19349e-09
QTS000002	QTD000021	BLUEPRINT	monocyte	CL_0002057	monocyte	naive	191	ENSG00000198945	ENSG00000198945	rs6933216	6	129862890	T	G	0.0575916	-0.926349	0.17848	5.74685e-07
QTS000002	QTD000021	BLUEPRINT	monocyte	CL_0002057	monocyte	naive	191	ENSG00000198945	ENSG00000198945	rs7740107	6	130053316	T	A	0.706806	-0.807926	0.0808605	6.65941e-19
QTS000002	QTD000021	BLUEPRINT	monocyte	CL_0002057	monocyte	naive	191	ENSG00000203797	ENSG00000203797	rs2078890	6	110492410	G	A	0.397906	0.547103	0.0943521	3.03756e-08
QTS000002	QTD000021	BLUEPRINT	monocyte	CL_0002057	monocyte	naive	191	ENSG00000203797	ENSG00000203797	rs3757351	6	110414427	A	G	0.45288	1.08148	0.055639	1.12127e-45
QTS000002	QTD000021	BLUEPRINT	monocyte	CL_0002057	monocyte	naive	191	ENSG00000203797	ENSG00000203797	rs761587	6	110430923	T	C	0.337696	0.601267	0.0921504	6.99415e-10
QTS000002	QTD000021	BLUEPRINT	monocyte	CL_0002057	monocyte	naive	191	ENSG00000203872	ENSG00000203872	rs242280	6	87338996	G	A	0.473822	-0.783746	0.0556429	1.16512e-30
QTS000002	QTD000021	BLUEPRINT	monocyte	CL_0002057	monocyte	naive	191	ENSG00000204257	ENSG00000204257	rs9276582	6	32760949	G	C	0.151832	-0.664175	0.125334	3.447e-07
QTS000002	QTD000021	BLUEPRINT	monocyte	CL_0002057	monocyte	naive	191	ENSG00000204304	ENSG00000204304	rs9268402	6	32373576	G	A	0.539267	-0.321898	0.0682438	4.85877e-06
QTS000002	QTD000021	BLUEPRINT	monocyte	CL_0002057	monocyte	naive	191	ENSG00000204308	ENSG00000204308	rs204996	6	32182106	C	T	0.078534	-0.660086	0.123991	3.07118e-07
QTS000002	QTD000021	BLUEPRINT	monocyte	CL_0002057	monocyte	naive	191	ENSG00000204315	ENSG00000204315	rs55740958	6	32105923	C	T	0.0837696	-0.807047	0.137429	2.09495e-08
QTS000002	QTD000021	BLUEPRINT	monocyte	CL_0002057	monocyte	naive	191	ENSG00000204388	ENSG00000204388	rs707916	6	31729781	G	A	0.363874	-0.495929	0.0795518	3.26825e-09
QTS000002	QTD000021	BLUEPRINT	monocyte	CL_0002057	monocyte	naive	191	ENSG00000204392	ENSG00000204392	rs658808	6	31869910	G	A	0.0314136	-0.877739	0.188825	6.53864e-06
QTS000002	QTD000021	BLUEPRINT	monocyte	CL_0002057	monocyte	naive	191	ENSG00000204428	ENSG00000204428	rs7029	6	31662176	A	G	0.28534	-1.18443	0.0726344	5.04502e-37
QTS000002	QTD000021	BLUEPRINT	monocyte	CL_0002057	monocyte	naive	191	ENSG00000204435	ENSG00000204435	rs13716	6	31636233	C	G	0.272251	-0.524888	0.0915817	4.24575e-08
QTS000002	QTD000021	BLUEPRINT	monocyte	CL_0002057	monocyte	naive	191	ENSG00000204438	ENSG00000204438	rs2844466	6	31633235	T	C	0.387435	-0.374236	0.070161	2.92469e-07
QTS000002	QTD000021	BLUEPRINT	monocyte	CL_0002057	monocyte	naive	191	ENSG00000204439	ENSG00000204439	rs4711274	6	31615389	G	A	0.146597	0.505926	0.103581	2.32019e-06
QTS000002	QTD000021	BLUEPRINT	monocyte	CL_0002057	monocyte	naive	191	ENSG00000204444	ENSG00000204444	rs3115665	6	31621487	C	G	0.188482	-0.577444	0.101301	4.95307e-08
QTS000002	QTD000021	BLUEPRINT	monocyte	CL_0002057	monocyte	naive	191	ENSG00000204472	ENSG00000204472	rs3131004	6	31127517	A	G	0.549738	0.284064	0.0604193	5.19469e-06
QTS000002	QTD000021	BLUEPRINT	monocyte	CL_0002057	monocyte	naive	191	ENSG00000204482	ENSG00000204482	rs142090224	6	30815710	C	T	0.102094	0.535698	0.115364	6.67765e-06
QTS000002	QTD000021	BLUEPRINT	monocyte	CL_0002057	monocyte	naive	191	ENSG00000204482	ENSG00000204482	rs2256965	6	31587353	A	G	0.568063	0.342766	0.0668244	7.62087e-07
QTS000002	QTD000021	BLUEPRINT	monocyte	CL_0002057	monocyte	naive	191	ENSG00000204482	ENSG00000204482	rs73396237	6	31564713	C	G	0.146597	0.517892	0.0974347	3.1954e-07
QTS000002	QTD000021	BLUEPRINT	monocyte	CL_0002057	monocyte	naive	191	ENSG00000204498	ENSG00000204498	rs9267135	6	31469840	T	C	0.0602094	-0.695522	0.147197	4.68742e-06
QTS000002	QTD000021	BLUEPRINT	monocyte	CL_0002057	monocyte	naive	191	ENSG00000204528	ENSG00000204528	rs34718458	6	31309818	G	C	0.15445	0.9361	0.122884	1.52584e-12
QTS000002	QTD000021	BLUEPRINT	monocyte	CL_0002057	monocyte	naive	191	ENSG00000204632	ENSG00000204632	rs9260313	6	29949108	T	C	0.32199	0.51776	0.0949103	1.63838e-07
QTS000002	QTD000021	BLUEPRINT	monocyte	CL_0002057	monocyte	naive	191	ENSG00000204642	ENSG00000204642	rs1362125	6	29723313	T	A	0.429319	-0.601111	0.0643407	4.18022e-17
QTS000002	QTD000021	BLUEPRINT	monocyte	CL_0002057	monocyte	naive	191	ENSG00000204644	ENSG00000204644	rs416568	6	29679851	T	A	0.303665	1.17244	0.0624882	7.52291e-44
QTS000002	QTD000021	BLUEPRINT	monocyte	CL_0002057	monocyte	naive	191	ENSG00000204681	ENSG00000204681	rs387642	6	29677857	C	T	0.222513	0.551399	0.0953907	3.32521e-08
QTS000002	QTD000021	BLUEPRINT	monocyte	CL_0002057	monocyte	naive	191	ENSG00000204713	ENSG00000204713	rs12665401	6	29749603	T	C	0.327225	0.342778	0.055264	3.8522e-09
QTS000002	QTD000021	BLUEPRINT	monocyte	CL_0002057	monocyte	naive	191	ENSG00000204713	ENSG00000204713	rs29229	6	29608081	A	G	0.109948	0.472594	0.0800999	1.8225e-08
QTS000002	QTD000021	BLUEPRINT	monocyte	CL_0002057	monocyte	naive	191	ENSG00000204713	ENSG00000204713	rs3132380	6	28917450	C	T	0.272251	0.586113	0.0483972	6.05356e-25
QTS000002	QTD000021	BLUEPRINT	monocyte	CL_0002057	monocyte	naive	191	ENSG00000205269	ENSG00000205269	rs471752	6	11546264	A	G	0.264398	-0.749605	0.0809157	6.86176e-17
QTS000002	QTD000021	BLUEPRINT	monocyte	CL_0002057	monocyte	naive	191	ENSG00000206344	ENSG00000206344	rs35718543	6	31210068	G	A	0.0759162	-0.875908	0.150713	2.84263e-08
QTS000002	QTD000021	BLUEPRINT	monocyte	CL_0002057	monocyte	naive	191	ENSG00000206344	ENSG00000206344	rs6900323	6	31273493	G	A	0.816754	0.832252	0.0943674	1.10392e-15
QTS000002	QTD000021	BLUEPRINT	monocyte	CL_0002057	monocyte	naive	191	ENSG00000206344	ENSG00000206344	rs7772305	6	31361109	A	G	0.295812	0.499407	0.0952319	4.46751e-07
QTS000002	QTD000021	BLUEPRINT	monocyte	CL_0002057	monocyte	naive	191	ENSG00000206344	ENSG00000206344	rs9366769	6	31201512	T	C	0.251309	0.626301	0.0996184	2.47558e-09
QTS000002	QTD000021	BLUEPRINT	monocyte	CL_0002057	monocyte	naive	191	ENSG00000206344	ENSG00000206344	rs9468937	6	31302341	C	A	0.465969	0.558003	0.0825379	1.94687e-10
QTS000002	QTD000021	BLUEPRINT	monocyte	CL_0002057	monocyte	naive	191	ENSG00000213204	ENSG00000213204	rs6933209	6	87465648	T	C	0.26178	0.411435	0.0946493	2.33036e-05
QTS000002	QTD000021	BLUEPRINT	monocyte	CL_0002057	monocyte	naive	191	ENSG00000214922	ENSG00000214922	rs1610600	6	29731004	A	G	0.811518	1.41219	0.0778149	3.62167e-42
QTS000002	QTD000021	BLUEPRINT	monocyte	CL_0002057	monocyte	naive	191	ENSG00000214922	ENSG00000214922	rs1632912	6	29919720	T	G	0.816754	0.942203	0.0933276	3.40513e-19
QTS000002	QTD000021	BLUEPRINT	monocyte	CL_0002057	monocyte	naive	191	ENSG00000214922	ENSG00000214922	rs2571382	6	29945950	T	C	0.832461	1.09644	0.10561	5.33153e-20
QTS000002	QTD000021	BLUEPRINT	monocyte	CL_0002057	monocyte	naive	191	ENSG00000215022	ENSG00000215022	rs2458308	6	13319636	C	T	0.251309	0.483427	0.0913677	3.58335e-07
QTS000002	QTD000021	BLUEPRINT	monocyte	CL_0002057	monocyte	naive	191	ENSG00000219607	ENSG00000219607	rs1247000	6	5061360	C	T	0.102094	1.4343	0.135739	1.60351e-20
QTS000002	QTD000021	BLUEPRINT	monocyte	CL_0002057	monocyte	naive	191	ENSG00000223865	ENSG00000223865	rs9277465	6	33085619	A	G	0.290576	-0.768569	0.0996649	8.82232e-13
QTS000002	QTD000021	BLUEPRINT	monocyte	CL_0002057	monocyte	naive	191	ENSG00000224164	ENSG00000224164	rs1923186	6	24721356	T	G	0.667539	-0.621636	0.0922447	2.1911e-10
QTS000002	QTD000021	BLUEPRINT	monocyte	CL_0002057	monocyte	naive	191	ENSG00000224531	ENSG00000224531	rs12215910	6	11098727	C	T	0.212042	0.75537	0.104889	1.66678e-11
QTS000002	QTD000021	BLUEPRINT	monocyte	CL_0002057	monocyte	naive	191	ENSG00000224846	ENSG00000224846	rs2295768	6	2954368	C	T	0.319372	0.415682	0.087881	4.58729e-06
QTS000002	QTD000021	BLUEPRINT	monocyte	CL_0002057	monocyte	naive	191	ENSG00000225092	ENSG00000225092	rs6913217	6	6983756	C	A	0.361257	-0.244735	0.0531125	7.78527e-06
QTS000002	QTD000021	BLUEPRINT	monocyte	CL_0002057	monocyte	naive	191	ENSG00000225177	ENSG00000225177	rs4445072	6	138593337	G	A	0.230366	-0.671657	0.104349	1.12115e-09
QTS000002	QTD000021	BLUEPRINT	monocyte	CL_0002057	monocyte	naive	191	ENSG00000225791	ENSG00000225791	rs79003159	6	52584133	A	G	0.112565	-0.64832	0.120934	2.57277e-07
QTS000002	QTD000021	BLUEPRINT	monocyte	CL_0002057	monocyte	naive	191	ENSG00000226281	ENSG00000226281	rs12207036	6	6703198	G	A	0.172775	-0.493528	0.105675	5.94981e-06
QTS000002	QTD000021	BLUEPRINT	monocyte	CL_0002057	monocyte	naive	191	ENSG00000227508	ENSG00000227508	rs112187434	6	170263237	C	T	0.0314136	-1.63299	0.236388	8.63514e-11
QTS000002	QTD000021	BLUEPRINT	monocyte	CL_0002057	monocyte	naive	191	ENSG00000228022	ENSG00000228022	rs9295912	6	30784407	T	C	0.28534	0.790787	0.0992798	1.97448e-13
QTS000002	QTD000021	BLUEPRINT	monocyte	CL_0002057	monocyte	naive	191	ENSG00000228223	ENSG00000228223	rs2494708	6	26644872	T	C	0.769634	-0.529512	0.105329	1.21772e-06
QTS000002	QTD000021	BLUEPRINT	monocyte	CL_0002057	monocyte	naive	191	ENSG00000228506	ENSG00000228506	rs6923983	6	99429343	T	G	0.463351	0.925674	0.0744207	6.82488e-26
QTS000002	QTD000021	BLUEPRINT	monocyte	CL_0002057	monocyte	naive	191	ENSG00000229931	ENSG00000229931	rs78743834	6	16374378	A	G	0.0314136	-1.26221	0.275753	8.8716e-06
QTS000002	QTD000021	BLUEPRINT	monocyte	CL_0002057	monocyte	naive	191	ENSG00000230910	ENSG00000230910	rs9346236	6	68733255	A	G	0.395288	-1.06953	0.0718765	5.95531e-33
QTS000002	QTD000021	BLUEPRINT	monocyte	CL_0002057	monocyte	naive	191	ENSG00000231074	ENSG00000231074	rs1264580	6	30333453	G	A	0.0837696	-0.642608	0.129877	1.74497e-06
QTS000002	QTD000021	BLUEPRINT	monocyte	CL_0002057	monocyte	naive	191	ENSG00000231500	ENSG00000231500	rs17215231	6	33272092	C	T	0.0471204	-1.27535	0.160569	2.25702e-13
QTS000002	QTD000021	BLUEPRINT	monocyte	CL_0002057	monocyte	naive	191	ENSG00000231652	ENSG00000231652	rs4706552	6	73723489	T	G	0.861257	-0.657845	0.107369	5.70545e-09
QTS000002	QTD000021	BLUEPRINT	monocyte	CL_0002057	monocyte	naive	191	ENSG00000232031	ENSG00000232031	rs171835	6	81755270	G	A	0.201571	-0.439598	0.0972743	1.136e-05
QTS000002	QTD000021	BLUEPRINT	monocyte	CL_0002057	monocyte	naive	191	ENSG00000233452	ENSG00000233452	rs9497725	6	147203826	T	G	0.492147	-0.438823	0.0877045	1.35689e-06
QTS000002	QTD000021	BLUEPRINT	monocyte	CL_0002057	monocyte	naive	191	ENSG00000234127	ENSG00000234127	rs9261440	6	30123043	T	C	0.235602	-0.706627	0.0876722	1.12338e-13
QTS000002	QTD000021	BLUEPRINT	monocyte	CL_0002057	monocyte	naive	191	ENSG00000235381	ENSG00000235381	rs1334687	6	155314503	A	C	0.594241	0.463254	0.0802152	3.41415e-08
QTS000002	QTD000021	BLUEPRINT	monocyte	CL_0002057	monocyte	naive	191	ENSG00000235652	ENSG00000235652	rs9386132	6	145819615	T	C	0.447644	0.901462	0.0689767	1.01852e-27
QTS000002	QTD000021	BLUEPRINT	monocyte	CL_0002057	monocyte	naive	191	ENSG00000236104	ENSG00000236104	rs583129	6	33347375	A	G	0.418848	0.350956	0.0636587	1.23922e-07
QTS000002	QTD000021	BLUEPRINT	monocyte	CL_0002057	monocyte	naive	191	ENSG00000237541	ENSG00000237541	rs114335056	6	32591414	A	G	0.193717	1.31524	0.08239	4.74904e-36
QTS000002	QTD000021	BLUEPRINT	monocyte	CL_0002057	monocyte	naive	191	ENSG00000237541	ENSG00000237541	rs3104415	6	32614800	A	C	0.311518	0.794955	0.0884817	3.95695e-16
QTS000002	QTD000021	BLUEPRINT	monocyte	CL_0002057	monocyte	naive	191	ENSG00000237541	ENSG00000237541	rs7760841	6	32607091	C	T	0.198953	1.32922	0.079311	2.66018e-38
QTS000002	QTD000021	BLUEPRINT	monocyte	CL_0002057	monocyte	naive	191	ENSG00000237541	ENSG00000237541	rs9271469	6	32620853	T	C	0.400524	1.12908	0.0547083	7.20423e-49
QTS000002	QTD000021	BLUEPRINT	monocyte	CL_0002057	monocyte	naive	191	ENSG00000237541	ENSG00000237541	rs9271562	6	32622634	G	A	0.264398	-0.699319	0.0913316	1.21412e-12
QTS000002	QTD000021	BLUEPRINT	monocyte	CL_0002057	monocyte	naive	191	ENSG00000240065	ENSG00000240065	rs1133896	6	32865040	A	G	0.426702	0.815955	0.0727128	2.18357e-22
QTS000002	QTD000021	BLUEPRINT	monocyte	CL_0002057	monocyte	naive	191	ENSG00000241106	ENSG00000241106	rs4148876	6	32829016	G	A	0.0863874	1.64473	0.112801	4.32833e-32
QTS000002	QTD000021	BLUEPRINT	monocyte	CL_0002057	monocyte	naive	191	ENSG00000241106	ENSG00000241106	rs9275653	6	32718088	G	A	0.594241	-0.76086	0.0987378	9.12024e-13
QTS000002	QTD000021	BLUEPRINT	monocyte	CL_0002057	monocyte	naive	191	ENSG00000241370	ENSG00000241370	rs3815079	6	30146588	A	T	0.225131	0.544109	0.0901009	8.98347e-09
QTS000002	QTD000021	BLUEPRINT	monocyte	CL_0002057	monocyte	naive	191	ENSG00000242574	ENSG00000242574	rs2071556	6	32936824	G	T	0.625654	0.681626	0.0883686	8.72501e-13
QTS000002	QTD000021	BLUEPRINT	monocyte	CL_0002057	monocyte	naive	191	ENSG00000244041	ENSG00000244041	rs6920145	6	2990172	C	T	0.32199	0.504669	0.0872188	3.23001e-08
QTS000002	QTD000021	BLUEPRINT	monocyte	CL_0002057	monocyte	naive	191	ENSG00000245261	ENSG00000245261	rs12195350	6	43397622	A	G	0.193717	0.565482	0.115372	2.1498e-06
QTS000002	QTD000021	BLUEPRINT	monocyte	CL_0002057	monocyte	naive	191	ENSG00000246982	ENSG00000246982	rs9366900	6	36188741	A	G	0.840314	-0.956563	0.120734	2.53913e-13
QTS000002	QTD000021	BLUEPRINT	monocyte	CL_0002057	monocyte	naive	191	ENSG00000257065	ENSG00000257065	rs56333505	6	143232202	A	G	0.0340314	-1.28828	0.255353	1.12225e-06
QTS000002	QTD000021	BLUEPRINT	monocyte	CL_0002057	monocyte	naive	191	ENSG00000260188	ENSG00000260188	rs35744848	6	110371622	A	G	0.157068	-0.662669	0.129241	7.69026e-07
QTS000002	QTD000021	BLUEPRINT	monocyte	CL_0002057	monocyte	naive	191	ENSG00000260188	ENSG00000260188	rs9374172	6	110407558	A	G	0.465969	-0.509174	0.0948624	2.4938e-07
QTS000002	QTD000021	BLUEPRINT	monocyte	CL_0002057	monocyte	naive	191	ENSG00000260188	ENSG00000260188	rs9386904	6	110484622	C	A	0.246073	-1.22	0.0664687	9.8081e-43
QTS000002	QTD000021	BLUEPRINT	monocyte	CL_0002057	monocyte	naive	191	ENSG00000261211	ENSG00000261211	rs10458192	6	6715421	G	A	0.164921	-0.558175	0.103081	1.98827e-07
QTS000002	QTD000021	BLUEPRINT	monocyte	CL_0002057	monocyte	naive	191	ENSG00000261366	ENSG00000261366	rs9385070	6	95620717	G	A	0.468586	0.559463	0.0860067	7.7855e-10
QTS000002	QTD000021	BLUEPRINT	monocyte	CL_0002057	monocyte	naive	191	ENSG00000269293	ENSG00000269293	rs200978	6	27885390	C	G	0.230366	0.523166	0.0870279	1.03381e-08
QTS000002	QTD000021	BLUEPRINT	monocyte	CL_0002057	monocyte	naive	191	ENSG00000269387	ENSG00000269387	rs79375770	6	42259276	C	T	0.0706806	-0.852301	0.185248	8.02258e-06
QTS000002	QTD000021	BLUEPRINT	monocyte	CL_0002057	monocyte	naive	191	ENSG00000269919	ENSG00000269919	rs9399953	6	105872385	C	T	0.264398	-0.393156	0.0806482	2.41954e-06
QTS000002	QTD000021	BLUEPRINT	monocyte	CL_0002057	monocyte	naive	191	ENSG00000271967	ENSG00000271967	rs6934061	6	69636499	T	A	0.374346	-0.439021	0.0978817	1.31083e-05
QTS000002	QTD000021	BLUEPRINT	monocyte	CL_0002057	monocyte	naive	191	ENSG00000272047	ENSG00000272047	rs6919700	6	158183665	G	A	0.455497	0.705341	0.0545438	2.54732e-27
QTS000002	QTD000021	BLUEPRINT	monocyte	CL_0002057	monocyte	naive	191	ENSG00000272129	ENSG00000272129	rs9350858	6	80451528	G	A	0.217277	0.503603	0.110006	8.84814e-06
QTS000002	QTD000021	BLUEPRINT	monocyte	CL_0002057	monocyte	naive	191	ENSG00000272221	ENSG00000272221	rs2428475	6	31398845	A	G	0.327225	-1.21609	0.0514086	1.50984e-56
QTS000002	QTD000021	BLUEPRINT	monocyte	CL_0002057	monocyte	naive	191	ENSG00000272236	ENSG00000272236	rs1737067	6	29763251	C	T	0.816754	0.709598	0.132272	2.52749e-07
QTS000002	QTD000021	BLUEPRINT	monocyte	CL_0002057	monocyte	naive	191	ENSG00000272288	ENSG00000272288	rs9462001	6	34687786	G	A	0.128272	-0.497745	0.116894	3.34948e-05
QTS000002	QTD000021	BLUEPRINT	monocyte	CL_0002057	monocyte	naive	191	ENSG00000272316	ENSG00000272316	rs75548001	6	58318676	C	T	0.136126	-0.59503	0.12721	5.76529e-06
QTS000002	QTD000021	BLUEPRINT	monocyte	CL_0002057	monocyte	naive	191	ENSG00000272462	ENSG00000272462	rs12199626	6	26013376	G	A	0.243455	-1.01807	0.0618862	1.97601e-37
QTS000002	QTD000021	BLUEPRINT	monocyte	CL_0002057	monocyte	naive	191	ENSG00000272463	ENSG00000272463	rs2244443	6	711150	A	C	0.767016	0.940502	0.098263	9.81319e-18
QTS000002	QTD000021	BLUEPRINT	monocyte	CL_0002057	monocyte	naive	191	ENSG00000274618	ENSG00000274618	rs16891474	6	26239225	T	G	0.141361	0.886482	0.0881316	4.32424e-19
QTS000002	QTD000021	BLUEPRINT	monocyte	CL_0002057	monocyte	naive	191	ENSG00000275714	ENSG00000275714	rs79920061	6	25857692	G	A	0.078534	-0.591955	0.135844	2.23023e-05
QTS000002	QTD000021	BLUEPRINT	monocyte	CL_0002057	monocyte	naive	191	ENSG00000276410	ENSG00000276410	rs9295683	6	26069267	C	T	0.667539	-0.508044	0.0941592	2.18111e-07
QTS000002	QTD000021	BLUEPRINT	monocyte	CL_0002057	monocyte	naive	191	ENSG00000277443	ENSG00000277443	rs1915828	6	114690383	G	C	0.418848	0.346249	0.079893	2.45852e-05
QTS000002	QTD000021	BLUEPRINT	monocyte	CL_0002057	monocyte	naive	191	ENSG00000278637	ENSG00000278637	rs13220488	6	25896679	A	G	0.0968586	0.602086	0.132012	9.51827e-06
QTS000002	QTD000021	BLUEPRINT	monocyte	CL_0002057	monocyte	naive	191	ENSG00000278705	ENSG00000278705	rs190091496	6	26132564	T	G	0.0287958	-1.15986	0.165896	5.43148e-11
QTS000002	QTD000021	BLUEPRINT	monocyte	CL_0002057	monocyte	naive	191	ENSG00000279170	ENSG00000279170	rs539687	6	99645788	A	T	0.316754	-0.486649	0.103205	4.89139e-06
QTS000002	QTD000021	BLUEPRINT	monocyte	CL_0002057	monocyte	naive	191	ENSG00000279170	ENSG00000279170	rs72926247	6	99514101	C	A	0.162304	-0.821073	0.115443	2.7589e-11
QTS000002	QTD000021	BLUEPRINT	monocyte	CL_0002057	monocyte	naive	191	ENSG00000279170	ENSG00000279170	rs7755530	6	99496175	G	A	0.683246	-1.06181	0.0646913	2.5172e-37
QTS000002	QTD000021	BLUEPRINT	monocyte	CL_0002057	monocyte	naive	191	ENSG00000286281	ENSG00000286281	rs1831475	6	14159583	T	A	0.858639	-0.512005	0.117643	2.28031e-05
QTS000002	QTD000021	BLUEPRINT	monocyte	CL_0002057	monocyte	naive	191	ENSG00000286760	ENSG00000286760	rs2294333	6	166342866	C	T	0.21466	-0.600216	0.0668652	4.15664e-16
QTS000002	QTD000021	BLUEPRINT	monocyte	CL_0002057	monocyte	naive	191	ENSG00000286887	ENSG00000286887	rs9373088	6	134288843	T	A	0.17801	0.506605	0.112782	1.2745e-05
QTS000002	QTD000021	BLUEPRINT	monocyte	CL_0002057	monocyte	naive	191	ENSG00000286940	ENSG00000286940	rs2253042	6	31494137	C	T	0.301047	-1.06054	0.066307	3.88032e-36
QTS000002	QTD000021	BLUEPRINT	monocyte	CL_0002057	monocyte	naive	191	ENSG00000287055	ENSG00000287055	rs36065805	6	43713179	A	G	0.0575916	-0.911136	0.19613	6.61942e-06
QTS000002	QTD000021	BLUEPRINT	monocyte	CL_0002057	monocyte	naive	191	ENSG00000287252	ENSG00000287252	rs4711163	6	27759734	G	A	0.251309	-0.844789	0.0963452	1.51254e-15
QTS000002	QTD000021	BLUEPRINT	monocyte	CL_0002057	monocyte	naive	191	ENSG00000287562	ENSG00000287562	rs4714751	6	44133807	C	T	0.455497	-0.501357	0.0803184	3.13271e-09
QTS000002	QTD000021	BLUEPRINT	monocyte	CL_0002057	monocyte	naive	191	ENSG00000288612	ENSG00000288612	rs2326108	6	3011308	C	T	0.217277	-0.886768	0.107248	3.21099e-14
QTS000002	QTD000021	BLUEPRINT	monocyte	CL_0002057	monocyte	naive	191	ENSG00000288612	ENSG00000288612	rs318446	6	2928102	C	A	0.340314	0.496438	0.102673	2.88823e-06
QTS000002	QTD000021	BLUEPRINT	monocyte	CL_0002057	monocyte	naive	191	ENSG00000288612	ENSG00000288612	rs6914191	6	3026574	C	T	0.769634	-1.24976	0.077963	3.07149e-36
QTS000002	QTD000021	BLUEPRINT	monocyte	CL_0002057	monocyte	naive	191	ENSG00000288860	ENSG00000288860	rs9405321	6	6885849	C	T	0.753927	-0.904397	0.103925	2.27225e-15
QTS000002	QTD000021	BLUEPRINT	monocyte	CL_0002057	monocyte	naive	191	ENSG00000288887	ENSG00000288887	rs79308066	6	24930006	T	C	0.162304	-0.744221	0.126435	1.95474e-08
QTS000002	QTD000021	BLUEPRINT	monocyte	CL_0002057	monocyte	naive	191	ENSG00000289047	ENSG00000289047	rs1383266	6	32866955	C	T	0.240838	0.477601	0.107307	1.51459e-05
QTS000002	QTD000021	BLUEPRINT	monocyte	CL_0002057	monocyte	naive	191	ENSG00000289198	ENSG00000289198	rs4109430	6	114689089	A	T	0.259162	-0.355482	0.0824601	2.70095e-05
QTS000002	QTD000021	BLUEPRINT	monocyte	CL_0002057	monocyte	naive	191	ENSG00000289216	ENSG00000289216	rs1467448	6	42178560	G	C	0.0732984	1.04079	0.170281	6.15815e-09
QTS000002	QTD000021	BLUEPRINT	monocyte	CL_0002057	monocyte	naive	191	ENSG00000289276	ENSG00000289276	rs7772620	6	52352901	A	G	0.753927	-0.476998	0.0820123	2.78058e-08
QTS000002	QTD000021	BLUEPRINT	monocyte	CL_0002057	monocyte	naive	191	ENSG00000289375	ENSG00000289375	rs2051552	6	31612179	G	T	0.32199	0.610866	0.092014	3.78047e-10
QTS000002	QTD000021	BLUEPRINT	monocyte	CL_0002057	monocyte	naive	191	ENSG00000289467	ENSG00000289467	rs6903989	6	29334253	A	C	0.808901	-0.584329	0.119708	2.35217e-06
QTS000002	QTD000021	BLUEPRINT	monocyte	CL_0002057	monocyte	naive	191	ENSG00000289611	ENSG00000289611	rs12196021	6	68665121	G	A	0.39267	-1.02081	0.0770509	3.07703e-28
QTS000002	QTD000021	BLUEPRINT	monocyte	CL_0002057	monocyte	naive	191	ENSG00000289637	ENSG00000289637	rs9469109	6	32425384	A	T	0.146597	-0.614767	0.133791	8.22712e-06
QTS000002	QTD000021	BLUEPRINT	monocyte	CL_0002057	monocyte	naive	191	ENSG00000002933	ENSG00000002933	rs118127814	7	150697378	A	G	0.0628272	-0.934252	0.195838	3.84174e-06
QTS000002	QTD000021	BLUEPRINT	monocyte	CL_0002057	monocyte	naive	191	ENSG00000002933	ENSG00000002933	rs11973904	7	150758550	A	G	0.0575916	0.980944	0.2221	1.74621e-05
QTS000002	QTD000021	BLUEPRINT	monocyte	CL_0002057	monocyte	naive	191	ENSG00000002933	ENSG00000002933	rs12538067	7	150788776	G	A	0.162304	0.717694	0.125873	4.91827e-08
QTS000002	QTD000021	BLUEPRINT	monocyte	CL_0002057	monocyte	naive	191	ENSG00000002933	ENSG00000002933	rs2272092	7	150567557	C	T	0.591623	0.534443	0.0921461	3.01595e-08
QTS000002	QTD000021	BLUEPRINT	monocyte	CL_0002057	monocyte	naive	191	ENSG00000002933	ENSG00000002933	rs57178605	7	150259522	A	G	0.039267	1.11456	0.256618	2.36594e-05
QTS000002	QTD000021	BLUEPRINT	monocyte	CL_0002057	monocyte	naive	191	ENSG00000002933	ENSG00000002933	rs6464100	7	150780821	G	A	0.625654	-1.20779	0.0547337	1.44677e-52
QTS000002	QTD000021	BLUEPRINT	monocyte	CL_0002057	monocyte	naive	191	ENSG00000002933	ENSG00000002933	rs73163554	7	150715716	C	A	0.149215	0.698732	0.128789	1.89115e-07
