## Supplementary Tables for "A transcriptome-wide Mendelian randomization study in isolated human immune cells highlights risk genes involved in viral infections and potential drug repurposing opportunities for schizophrenia" (part 3 of 3)

### Sheet: Table S1 (continued)
eQTL catalogue study details								Gene expression exposures		Instrumental variable details
QTS000002	QTD000021	BLUEPRINT	monocyte	CL_0002057	monocyte	naive	191	ENSG00000002933	ENSG00000002933	rs740954	7	150901404	T	C	0.384817	-0.451882	0.109321	5.51936e-05
QTS000002	QTD000021	BLUEPRINT	monocyte	CL_0002057	monocyte	naive	191	ENSG00000002933	ENSG00000002933	rs77055976	7	150314210	C	G	0.0340314	-1.18487	0.27277	2.36017e-05
QTS000002	QTD000021	BLUEPRINT	monocyte	CL_0002057	monocyte	naive	191	ENSG00000005249	ENSG00000005249	rs6946733	7	107029843	G	A	0.282723	-0.546637	0.0965212	5.94355e-08
QTS000002	QTD000021	BLUEPRINT	monocyte	CL_0002057	monocyte	naive	191	ENSG00000006459	ENSG00000006459	rs7791290	7	140229059	G	A	0.198953	0.534485	0.0998198	2.65293e-07
QTS000002	QTD000021	BLUEPRINT	monocyte	CL_0002057	monocyte	naive	191	ENSG00000006634	ENSG00000006634	rs10245767	7	87864366	C	T	0.0575916	-0.701429	0.131371	2.85147e-07
QTS000002	QTD000021	BLUEPRINT	monocyte	CL_0002057	monocyte	naive	191	ENSG00000006715	ENSG00000006715	rs1229009	7	38927994	G	A	0.149215	-0.631898	0.117677	2.46685e-07
QTS000002	QTD000021	BLUEPRINT	monocyte	CL_0002057	monocyte	naive	191	ENSG00000011426	ENSG00000011426	rs10951472	7	36359509	A	G	0.413613	-0.550257	0.0713146	8.5994e-13
QTS000002	QTD000021	BLUEPRINT	monocyte	CL_0002057	monocyte	naive	191	ENSG00000015676	ENSG00000015676	rs6965960	7	44363508	T	C	0.196335	0.556214	0.0755762	6.77494e-12
QTS000002	QTD000021	BLUEPRINT	monocyte	CL_0002057	monocyte	naive	191	ENSG00000033050	ENSG00000033050	rs2608289	7	151211614	T	C	0.65445	-0.512276	0.071476	2.02599e-11
QTS000002	QTD000021	BLUEPRINT	monocyte	CL_0002057	monocyte	naive	191	ENSG00000033100	ENSG00000033100	rs3789823	7	151254733	G	A	0.526178	-0.302969	0.0680634	1.5115e-05
QTS000002	QTD000021	BLUEPRINT	monocyte	CL_0002057	monocyte	naive	191	ENSG00000048405	ENSG00000048405	rs17864191	7	127326504	G	T	0.109948	-0.764443	0.131095	2.57821e-08
QTS000002	QTD000021	BLUEPRINT	monocyte	CL_0002057	monocyte	naive	191	ENSG00000049541	ENSG00000049541	rs111772191	7	74278179	C	T	0.065445	-1.16219	0.148715	4.80711e-13
QTS000002	QTD000021	BLUEPRINT	monocyte	CL_0002057	monocyte	naive	191	ENSG00000050344	ENSG00000050344	rs2057763	7	26115779	G	A	0.196335	-1.31228	0.0808654	8.4368e-37
QTS000002	QTD000021	BLUEPRINT	monocyte	CL_0002057	monocyte	naive	191	ENSG00000058091	ENSG00000058091	rs2106519	7	90582231	T	C	0.965969	-2.04131	0.244558	1.99577e-14
QTS000002	QTD000021	BLUEPRINT	monocyte	CL_0002057	monocyte	naive	191	ENSG00000064419	ENSG00000064419	rs12537496	7	129072814	G	A	0.204188	-0.931317	0.0822162	1.0848e-22
QTS000002	QTD000021	BLUEPRINT	monocyte	CL_0002057	monocyte	naive	191	ENSG00000065883	ENSG00000065883	rs17538342	7	40095565	C	T	0.149215	-0.718738	0.11211	1.28533e-09
QTS000002	QTD000021	BLUEPRINT	monocyte	CL_0002057	monocyte	naive	191	ENSG00000070882	ENSG00000070882	rs12700549	7	24828789	T	A	0.314136	-0.637438	0.0949721	2.54131e-10
QTS000002	QTD000021	BLUEPRINT	monocyte	CL_0002057	monocyte	naive	191	ENSG00000071243	ENSG00000071243	rs2721371	7	120894244	G	A	0.240838	-0.387792	0.0783292	1.72179e-06
QTS000002	QTD000021	BLUEPRINT	monocyte	CL_0002057	monocyte	naive	191	ENSG00000071462	ENSG00000071462	rs10479665	7	73694594	A	G	0.947644	-1.27097	0.136515	5.13193e-17
QTS000002	QTD000021	BLUEPRINT	monocyte	CL_0002057	monocyte	naive	191	ENSG00000075142	ENSG00000075142	rs78031419	7	88196374	A	G	0.198953	-0.561734	0.109261	7.21514e-07
QTS000002	QTD000021	BLUEPRINT	monocyte	CL_0002057	monocyte	naive	191	ENSG00000077063	ENSG00000077063	rs116928768	7	116876789	A	G	0.0183246	-1.59315	0.347146	8.43042e-06
QTS000002	QTD000021	BLUEPRINT	monocyte	CL_0002057	monocyte	naive	191	ENSG00000077063	ENSG00000077063	rs62469337	7	118054228	T	G	0.0157068	-1.83972	0.370736	1.63441e-06
QTS000002	QTD000021	BLUEPRINT	monocyte	CL_0002057	monocyte	naive	191	ENSG00000077063	ENSG00000077063	rs7809993	7	117873610	C	G	0.562827	-0.430421	0.0941969	9.17806e-06
QTS000002	QTD000021	BLUEPRINT	monocyte	CL_0002057	monocyte	naive	191	ENSG00000078399	ENSG00000078399	rs17428736	7	27313219	T	C	0.0680628	0.910223	0.202481	1.25614e-05
QTS000002	QTD000021	BLUEPRINT	monocyte	CL_0002057	monocyte	naive	191	ENSG00000085662	ENSG00000085662	rs1007039	7	134371354	A	T	0.314136	-0.549772	0.0937576	2.189e-08
QTS000002	QTD000021	BLUEPRINT	monocyte	CL_0002057	monocyte	naive	191	ENSG00000085662	ENSG00000085662	rs73159164	7	134169965	G	C	0.0759162	0.877807	0.167403	4.47642e-07
QTS000002	QTD000021	BLUEPRINT	monocyte	CL_0002057	monocyte	naive	191	ENSG00000085662	ENSG00000085662	rs782878	7	134548259	A	G	0.429319	0.649879	0.0681503	1.22823e-17
QTS000002	QTD000021	BLUEPRINT	monocyte	CL_0002057	monocyte	naive	191	ENSG00000086232	ENSG00000086232	rs62456202	7	6040320	C	T	0.426702	0.67699	0.0728569	5.751e-17
QTS000002	QTD000021	BLUEPRINT	monocyte	CL_0002057	monocyte	naive	191	ENSG00000087077	ENSG00000087077	rs6976053	7	100914499	C	T	0.450262	-0.431629	0.0791719	1.66594e-07
QTS000002	QTD000021	BLUEPRINT	monocyte	CL_0002057	monocyte	naive	191	ENSG00000091073	ENSG00000091073	rs28836522	7	76451162	A	G	0.494764	0.459423	0.0611277	2.7573e-12
QTS000002	QTD000021	BLUEPRINT	monocyte	CL_0002057	monocyte	naive	191	ENSG00000105778	ENSG00000105778	rs61044748	7	32744624	C	G	0.078534	0.883104	0.176829	1.41547e-06
QTS000002	QTD000021	BLUEPRINT	monocyte	CL_0002057	monocyte	naive	191	ENSG00000105808	ENSG00000105808	rs187615642	7	103265885	G	A	0.0183246	1.60494	0.353603	1.04526e-05
QTS000002	QTD000021	BLUEPRINT	monocyte	CL_0002057	monocyte	naive	191	ENSG00000105821	ENSG00000105821	rs59591837	7	103405639	T	C	0.282723	-0.291158	0.0614946	4.49519e-06
QTS000002	QTD000021	BLUEPRINT	monocyte	CL_0002057	monocyte	naive	191	ENSG00000105854	ENSG00000105854	rs6946850	7	95437094	A	G	0.890052	-1.49139	0.111752	1.61074e-28
QTS000002	QTD000021	BLUEPRINT	monocyte	CL_0002057	monocyte	naive	191	ENSG00000105856	ENSG00000105856	rs1981696	7	107153655	C	T	0.808901	-0.465389	0.106784	2.22465e-05
QTS000002	QTD000021	BLUEPRINT	monocyte	CL_0002057	monocyte	naive	191	ENSG00000105875	ENSG00000105875	rs149765005	7	135246937	C	T	0.0837696	-0.602269	0.123296	2.31613e-06
QTS000002	QTD000021	BLUEPRINT	monocyte	CL_0002057	monocyte	naive	191	ENSG00000105879	ENSG00000105879	rs13224313	7	107741907	G	T	0.259162	-0.579729	0.083905	8.57527e-11
QTS000002	QTD000021	BLUEPRINT	monocyte	CL_0002057	monocyte	naive	191	ENSG00000105887	ENSG00000105887	rs111630155	7	136012881	A	C	0.10733	0.793576	0.14543	1.62673e-07
QTS000002	QTD000021	BLUEPRINT	monocyte	CL_0002057	monocyte	naive	191	ENSG00000105939	ENSG00000105939	rs35923157	7	139106475	A	C	0.217277	0.494792	0.111544	1.61215e-05
QTS000002	QTD000021	BLUEPRINT	monocyte	CL_0002057	monocyte	naive	191	ENSG00000105953	ENSG00000105953	rs217357	7	44583317	T	C	0.573298	0.342434	0.0673697	9.43894e-07
QTS000002	QTD000021	BLUEPRINT	monocyte	CL_0002057	monocyte	naive	191	ENSG00000105963	ENSG00000105963	rs111823598	7	1062639	C	T	0.0209424	0.950273	0.21014	1.122e-05
QTS000002	QTD000021	BLUEPRINT	monocyte	CL_0002057	monocyte	naive	191	ENSG00000105983	ENSG00000105983	rs10488059	7	156802554	C	A	0.13089	1.1073	0.114945	6.6129e-18
QTS000002	QTD000021	BLUEPRINT	monocyte	CL_0002057	monocyte	naive	191	ENSG00000105993	ENSG00000105993	rs13229507	7	157383239	G	A	0.502618	0.444367	0.0794802	8.48398e-08
QTS000002	QTD000021	BLUEPRINT	monocyte	CL_0002057	monocyte	naive	191	ENSG00000106004	ENSG00000106004	rs4722662	7	27129100	C	T	0.965969	-1.25281	0.272437	8.10292e-06
QTS000002	QTD000021	BLUEPRINT	monocyte	CL_0002057	monocyte	naive	191	ENSG00000106009	ENSG00000106009	rs117866045	7	2541945	A	G	0.0471204	0.810925	0.120633	2.40066e-10
QTS000002	QTD000021	BLUEPRINT	monocyte	CL_0002057	monocyte	naive	191	ENSG00000106028	ENSG00000106028	rs11761832	7	141739590	A	G	0.507853	0.366501	0.0582651	2.43395e-09
QTS000002	QTD000021	BLUEPRINT	monocyte	CL_0002057	monocyte	naive	191	ENSG00000106034	ENSG00000106034	rs6956237	7	120995877	C	T	0.575916	0.692876	0.0824922	1.45259e-14
QTS000002	QTD000021	BLUEPRINT	monocyte	CL_0002057	monocyte	naive	191	ENSG00000106052	ENSG00000106052	rs2158799	7	28237488	C	G	0.615183	0.302977	0.0581105	5.14831e-07
QTS000002	QTD000021	BLUEPRINT	monocyte	CL_0002057	monocyte	naive	191	ENSG00000106066	ENSG00000106066	rs11971828	7	29149254	G	A	0.363874	-0.852541	0.0824555	7.02907e-20
QTS000002	QTD000021	BLUEPRINT	monocyte	CL_0002057	monocyte	naive	191	ENSG00000106066	ENSG00000106066	rs2190643	7	29125667	A	T	0.664921	0.494784	0.103771	3.88415e-06
QTS000002	QTD000021	BLUEPRINT	monocyte	CL_0002057	monocyte	naive	191	ENSG00000106066	ENSG00000106066	rs79408765	7	29106605	T	C	0.146597	-0.673614	0.126118	2.82699e-07
QTS000002	QTD000021	BLUEPRINT	monocyte	CL_0002057	monocyte	naive	191	ENSG00000106069	ENSG00000106069	rs245881	7	29146960	A	G	0.769634	1.05744	0.0566883	1.49006e-43
QTS000002	QTD000021	BLUEPRINT	monocyte	CL_0002057	monocyte	naive	191	ENSG00000106105	ENSG00000106105	rs38492	7	30581733	G	A	0.0680628	-0.836093	0.154498	2.01967e-07
QTS000002	QTD000021	BLUEPRINT	monocyte	CL_0002057	monocyte	naive	191	ENSG00000106123	ENSG00000106123	rs4252424	7	142927238	G	A	0.198953	-0.725618	0.112055	9.10988e-10
QTS000002	QTD000021	BLUEPRINT	monocyte	CL_0002057	monocyte	naive	191	ENSG00000106246	ENSG00000106246	rs137881754	7	99346955	G	T	0.0287958	1.88957	0.262701	1.75149e-11
QTS000002	QTD000021	BLUEPRINT	monocyte	CL_0002057	monocyte	naive	191	ENSG00000106263	ENSG00000106263	rs4721656	7	2376136	T	C	0.17801	0.315753	0.0675355	5.81961e-06
QTS000002	QTD000021	BLUEPRINT	monocyte	CL_0002057	monocyte	naive	191	ENSG00000106290	ENSG00000106290	rs1141057	7	100037746	C	A	0.549738	-0.422213	0.0858584	1.99956e-06
QTS000002	QTD000021	BLUEPRINT	monocyte	CL_0002057	monocyte	naive	191	ENSG00000106330	ENSG00000106330	rs56328569	7	100604596	C	G	0.256545	-0.933109	0.0843784	6.38619e-22
QTS000002	QTD000021	BLUEPRINT	monocyte	CL_0002057	monocyte	naive	191	ENSG00000106392	ENSG00000106392	rs4720726	7	7185820	G	A	0.342932	0.773573	0.0716325	3.50567e-21
QTS000002	QTD000021	BLUEPRINT	monocyte	CL_0002057	monocyte	naive	191	ENSG00000106399	ENSG00000106399	rs3735460	7	7640254	G	A	0.0942408	0.801588	0.140772	5.10379e-08
QTS000002	QTD000021	BLUEPRINT	monocyte	CL_0002057	monocyte	naive	191	ENSG00000106404	ENSG00000106404	rs113045567	7	101255125	A	G	0.0706806	1.74117	0.145333	1.43564e-24
QTS000002	QTD000021	BLUEPRINT	monocyte	CL_0002057	monocyte	naive	191	ENSG00000106415	ENSG00000106415	rs6463759	7	8080312	A	G	0.617801	-0.459357	0.0966814	4.18118e-06
QTS000002	QTD000021	BLUEPRINT	monocyte	CL_0002057	monocyte	naive	191	ENSG00000106459	ENSG00000106459	rs11984014	7	129613529	G	T	0.612565	0.359912	0.0712814	1.10164e-06
QTS000002	QTD000021	BLUEPRINT	monocyte	CL_0002057	monocyte	naive	191	ENSG00000106462	ENSG00000106462	rs149882987	7	148887402	A	G	0.0366492	-0.726276	0.13874	4.66645e-07
QTS000002	QTD000021	BLUEPRINT	monocyte	CL_0002057	monocyte	naive	191	ENSG00000106479	ENSG00000106479	rs2449737	7	150025608	G	A	0.277487	-0.458145	0.0905911	1.06151e-06
QTS000002	QTD000021	BLUEPRINT	monocyte	CL_0002057	monocyte	naive	191	ENSG00000106484	ENSG00000106484	rs6962200	7	130655921	A	T	0.816754	0.940179	0.107826	2.04631e-15
QTS000002	QTD000021	BLUEPRINT	monocyte	CL_0002057	monocyte	naive	191	ENSG00000106526	ENSG00000106526	rs4554381	7	150328478	G	A	0.243455	0.59358	0.0969755	5.88619e-09
QTS000002	QTD000021	BLUEPRINT	monocyte	CL_0002057	monocyte	naive	191	ENSG00000106546	ENSG00000106546	rs75814517	7	17105902	G	A	0.0418848	1.65082	0.184965	5.72758e-16
QTS000002	QTD000021	BLUEPRINT	monocyte	CL_0002057	monocyte	naive	191	ENSG00000106554	ENSG00000106554	rs10262122	7	133010681	C	T	0.371728	0.418606	0.0815885	7.57373e-07
QTS000002	QTD000021	BLUEPRINT	monocyte	CL_0002057	monocyte	naive	191	ENSG00000106603	ENSG00000106603	rs2214995	7	43649023	G	A	0.722513	0.536511	0.0861174	3.33793e-09
QTS000002	QTD000021	BLUEPRINT	monocyte	CL_0002057	monocyte	naive	191	ENSG00000106609	ENSG00000106609	rs73139978	7	66824601	G	A	0.104712	0.695427	0.138424	1.23628e-06
QTS000002	QTD000021	BLUEPRINT	monocyte	CL_0002057	monocyte	naive	191	ENSG00000106615	ENSG00000106615	rs11768163	7	151453597	C	T	0.426702	0.434255	0.0773783	7.64799e-08
QTS000002	QTD000021	BLUEPRINT	monocyte	CL_0002057	monocyte	naive	191	ENSG00000106665	ENSG00000106665	rs182346583	7	74251566	G	A	0.0680628	-0.984973	0.147493	3.05405e-10
QTS000002	QTD000021	BLUEPRINT	monocyte	CL_0002057	monocyte	naive	191	ENSG00000106683	ENSG00000106683	rs810532	7	74090858	C	T	0.842932	1.23134	0.0973835	1.73154e-26
QTS000002	QTD000021	BLUEPRINT	monocyte	CL_0002057	monocyte	naive	191	ENSG00000121716	ENSG00000121716	rs111344110	7	100297686	C	G	0.172775	1.37676	0.0687971	3.25807e-47
QTS000002	QTD000021	BLUEPRINT	monocyte	CL_0002057	monocyte	naive	191	ENSG00000121716	ENSG00000121716	rs117009535	7	99697392	C	T	0.0471204	1.48951	0.215936	9.13479e-11
QTS000002	QTD000021	BLUEPRINT	monocyte	CL_0002057	monocyte	naive	191	ENSG00000121716	ENSG00000121716	rs6974373	7	99993270	C	G	0.408377	0.539587	0.0848586	1.69652e-09
QTS000002	QTD000021	BLUEPRINT	monocyte	CL_0002057	monocyte	naive	191	ENSG00000122507	ENSG00000122507	rs73309318	7	33261430	C	G	0.091623	-0.876381	0.156	7.43657e-08
QTS000002	QTD000021	BLUEPRINT	monocyte	CL_0002057	monocyte	naive	191	ENSG00000122515	ENSG00000122515	rs111363146	7	44762083	T	C	0.115183	-0.503486	0.0781668	1.09441e-09
QTS000002	QTD000021	BLUEPRINT	monocyte	CL_0002057	monocyte	naive	191	ENSG00000122547	ENSG00000122547	rs4302748	7	36152090	G	A	0.209424	-0.418107	0.0816408	7.91e-07
QTS000002	QTD000021	BLUEPRINT	monocyte	CL_0002057	monocyte	naive	191	ENSG00000122550	ENSG00000122550	rs10256996	7	23105676	T	G	0.458115	0.525379	0.0734367	2.17948e-11
QTS000002	QTD000021	BLUEPRINT	monocyte	CL_0002057	monocyte	naive	191	ENSG00000122557	ENSG00000122557	rs10239503	7	35713822	A	G	0.363874	0.456172	0.0950751	3.40385e-06
QTS000002	QTD000021	BLUEPRINT	monocyte	CL_0002057	monocyte	naive	191	ENSG00000122565	ENSG00000122565	rs7799042	7	26122454	G	A	0.206806	-0.56938	0.0816196	5.92013e-11
QTS000002	QTD000021	BLUEPRINT	monocyte	CL_0002057	monocyte	naive	191	ENSG00000122591	ENSG00000122591	rs182024374	7	22927733	C	T	0.0209424	-1.32973	0.247906	2.53781e-07
QTS000002	QTD000021	BLUEPRINT	monocyte	CL_0002057	monocyte	naive	191	ENSG00000122642	ENSG00000122642	rs10266139	7	32959886	T	C	0.251309	-1.13424	0.0837799	4.45428e-29
QTS000002	QTD000021	BLUEPRINT	monocyte	CL_0002057	monocyte	naive	191	ENSG00000122642	ENSG00000122642	rs435714	7	32419205	A	G	0.743455	-0.641803	0.109096	1.98712e-08
QTS000002	QTD000021	BLUEPRINT	monocyte	CL_0002057	monocyte	naive	191	ENSG00000122642	ENSG00000122642	rs4720086	7	32934477	A	G	0.60733	-0.588444	0.0931132	2.0845e-09
QTS000002	QTD000021	BLUEPRINT	monocyte	CL_0002057	monocyte	naive	191	ENSG00000127362	ENSG00000127362	rs1986761	7	141743011	C	T	0.47644	-0.438447	0.0893533	2.09751e-06
QTS000002	QTD000021	BLUEPRINT	monocyte	CL_0002057	monocyte	naive	191	ENSG00000127366	ENSG00000127366	rs17524275	7	141802143	G	C	0.515707	-0.699221	0.0922211	1.87826e-12
QTS000002	QTD000021	BLUEPRINT	monocyte	CL_0002057	monocyte	naive	191	ENSG00000127922	ENSG00000127922	rs3801293	7	96695187	G	A	0.125654	-0.662339	0.0963797	1.05338e-10
QTS000002	QTD000021	BLUEPRINT	monocyte	CL_0002057	monocyte	naive	191	ENSG00000127946	ENSG00000127946	rs1186222	7	75618011	C	T	0.437173	-1.09936	0.0603438	2.32309e-42
QTS000002	QTD000021	BLUEPRINT	monocyte	CL_0002057	monocyte	naive	191	ENSG00000127946	ENSG00000127946	rs76822090	7	75619018	G	C	0.0942408	1.11657	0.176099	1.86637e-09
QTS000002	QTD000021	BLUEPRINT	monocyte	CL_0002057	monocyte	naive	191	ENSG00000127946	ENSG00000127946	rs79439815	7	75680409	C	T	0.123037	-0.870293	0.143951	8.67124e-09
QTS000002	QTD000021	BLUEPRINT	monocyte	CL_0002057	monocyte	naive	191	ENSG00000127948	ENSG00000127948	rs2302429	7	75985459	G	A	0.170157	0.441202	0.0973543	1.07624e-05
QTS000002	QTD000021	BLUEPRINT	monocyte	CL_0002057	monocyte	naive	191	ENSG00000127951	ENSG00000127951	rs34406953	7	77229444	A	G	0.175393	-0.719702	0.101261	2.83726e-11
QTS000002	QTD000021	BLUEPRINT	monocyte	CL_0002057	monocyte	naive	191	ENSG00000127954	ENSG00000127954	rs56338301	7	88260048	T	C	0.217277	-1.22492	0.0616295	7.52032e-47
QTS000002	QTD000021	BLUEPRINT	monocyte	CL_0002057	monocyte	naive	191	ENSG00000127980	ENSG00000127980	rs17687688	7	92570234	T	C	0.0602094	0.793808	0.146877	2.08944e-07
QTS000002	QTD000021	BLUEPRINT	monocyte	CL_0002057	monocyte	naive	191	ENSG00000128594	ENSG00000128594	rs2896395	7	127871652	T	C	0.71466	0.679415	0.0877067	7.18941e-13
QTS000002	QTD000021	BLUEPRINT	monocyte	CL_0002057	monocyte	naive	191	ENSG00000128604	ENSG00000128604	rs4731531	7	128922593	G	A	0.458115	0.473217	0.0800672	1.7308e-08
QTS000002	QTD000021	BLUEPRINT	monocyte	CL_0002057	monocyte	naive	191	ENSG00000129103	ENSG00000129103	rs4424212	7	56049716	G	A	0.188482	0.928922	0.0911242	1.80346e-19
QTS000002	QTD000021	BLUEPRINT	monocyte	CL_0002057	monocyte	naive	191	ENSG00000130305	ENSG00000130305	rs6950314	7	73667501	A	G	0.311518	-0.329953	0.0744193	1.62666e-05
QTS000002	QTD000021	BLUEPRINT	monocyte	CL_0002057	monocyte	naive	191	ENSG00000130429	ENSG00000130429	rs11980999	7	99375675	C	T	0.065445	-1.06005	0.190314	9.39494e-08
QTS000002	QTD000021	BLUEPRINT	monocyte	CL_0002057	monocyte	naive	191	ENSG00000131558	ENSG00000131558	rs58092510	7	133269029	G	A	0.0340314	-1.31359	0.237317	1.1134e-07
QTS000002	QTD000021	BLUEPRINT	monocyte	CL_0002057	monocyte	naive	191	ENSG00000133561	ENSG00000133561	rs1317559	7	150570649	A	G	0.680628	-0.337732	0.0542848	3.4898e-09
QTS000002	QTD000021	BLUEPRINT	monocyte	CL_0002057	monocyte	naive	191	ENSG00000133597	ENSG00000133597	rs2930329	7	140660844	C	T	0.065445	-1.69964	0.161978	2.58899e-20
QTS000002	QTD000021	BLUEPRINT	monocyte	CL_0002057	monocyte	naive	191	ENSG00000133619	ENSG00000133619	rs56226490	7	149719782	C	T	0.115183	0.772139	0.127548	8.32494e-09
QTS000002	QTD000021	BLUEPRINT	monocyte	CL_0002057	monocyte	naive	191	ENSG00000133627	ENSG00000133627	rs141218556	7	152838384	A	G	0.091623	-0.777792	0.169351	8.30533e-06
QTS000002	QTD000021	BLUEPRINT	monocyte	CL_0002057	monocyte	naive	191	ENSG00000135205	ENSG00000135205	rs10233860	7	76905699	G	A	0.34555	0.587149	0.0880853	3.2675e-10
QTS000002	QTD000021	BLUEPRINT	monocyte	CL_0002057	monocyte	naive	191	ENSG00000135205	ENSG00000135205	rs3114304	7	77218921	T	C	0.743455	-0.414738	0.0878394	4.76088e-06
QTS000002	QTD000021	BLUEPRINT	monocyte	CL_0002057	monocyte	naive	191	ENSG00000135205	ENSG00000135205	rs57993620	7	77118758	A	G	0.434555	-0.449316	0.0796433	6.6166e-08
QTS000002	QTD000021	BLUEPRINT	monocyte	CL_0002057	monocyte	naive	191	ENSG00000135241	ENSG00000135241	rs40884	7	108519185	A	G	0.437173	-0.393167	0.0667356	1.9039e-08
QTS000002	QTD000021	BLUEPRINT	monocyte	CL_0002057	monocyte	naive	191	ENSG00000136235	ENSG00000136235	rs199357	7	23248690	G	A	0.424084	-0.869226	0.0829175	2.76342e-20
QTS000002	QTD000021	BLUEPRINT	monocyte	CL_0002057	monocyte	naive	191	ENSG00000136238	ENSG00000136238	rs35199276	7	6356272	T	A	0.329843	0.635041	0.0760191	1.91589e-14
QTS000002	QTD000021	BLUEPRINT	monocyte	CL_0002057	monocyte	naive	191	ENSG00000136247	ENSG00000136247	rs11559147	7	6577616	C	G	0.693717	1.0174	0.079428	5.76777e-27
QTS000002	QTD000021	BLUEPRINT	monocyte	CL_0002057	monocyte	naive	191	ENSG00000136270	ENSG00000136270	rs1992292	7	45102546	T	C	0.426702	0.447338	0.0683102	6.15495e-10
QTS000002	QTD000021	BLUEPRINT	monocyte	CL_0002057	monocyte	naive	191	ENSG00000136280	ENSG00000136280	rs1859487	7	45025323	C	T	0.225131	0.767288	0.0428172	1.54135e-41
QTS000002	QTD000021	BLUEPRINT	monocyte	CL_0002057	monocyte	naive	191	ENSG00000146535	ENSG00000146535	rs1636250	7	2844799	T	C	0.290576	0.526358	0.0736359	2.25522e-11
QTS000002	QTD000021	BLUEPRINT	monocyte	CL_0002057	monocyte	naive	191	ENSG00000146540	ENSG00000146540	rs56048221	7	1052897	A	G	0.17801	-0.574202	0.124118	7.19428e-06
QTS000002	QTD000021	BLUEPRINT	monocyte	CL_0002057	monocyte	naive	191	ENSG00000146574	ENSG00000146574	rs11971998	7	6830507	T	C	0.463351	-1.08241	0.062489	7.07808e-40
QTS000002	QTD000021	BLUEPRINT	monocyte	CL_0002057	monocyte	naive	191	ENSG00000146576	ENSG00000146576	rs73674145	7	6630729	G	A	0.0497382	-0.975278	0.193785	1.18721e-06
QTS000002	QTD000021	BLUEPRINT	monocyte	CL_0002057	monocyte	naive	191	ENSG00000146587	ENSG00000146587	rs12672938	7	5043844	C	T	0.157068	-0.654523	0.105108	3.38758e-09
QTS000002	QTD000021	BLUEPRINT	monocyte	CL_0002057	monocyte	naive	191	ENSG00000146592	ENSG00000146592	rs10238435	7	28684874	C	T	0.204188	0.402673	0.0870073	7.13905e-06
QTS000002	QTD000021	BLUEPRINT	monocyte	CL_0002057	monocyte	naive	191	ENSG00000146676	ENSG00000146676	rs62460557	7	44933780	C	T	0.39267	0.421754	0.0676499	3.26255e-09
QTS000002	QTD000021	BLUEPRINT	monocyte	CL_0002057	monocyte	naive	191	ENSG00000146701	ENSG00000146701	rs4398845	7	76087463	G	A	0.308901	-0.404203	0.0880682	8.41668e-06
QTS000002	QTD000021	BLUEPRINT	monocyte	CL_0002057	monocyte	naive	191	ENSG00000146707	ENSG00000146707	rs11767431	7	76547967	C	T	0.366492	0.868581	0.0856507	2.54131e-19
QTS000002	QTD000021	BLUEPRINT	monocyte	CL_0002057	monocyte	naive	191	ENSG00000146707	ENSG00000146707	rs62477978	7	76562449	A	G	0.170157	-0.917955	0.113352	8.9308e-14
QTS000002	QTD000021	BLUEPRINT	monocyte	CL_0002057	monocyte	naive	191	ENSG00000146707	ENSG00000146707	rs6952637	7	76373442	A	G	0.58377	-0.490533	0.0942831	5.42033e-07
QTS000002	QTD000021	BLUEPRINT	monocyte	CL_0002057	monocyte	naive	191	ENSG00000146729	ENSG00000146729	rs62457265	7	56044017	C	T	0.26178	-0.377321	0.0658469	4.26868e-08
QTS000002	QTD000021	BLUEPRINT	monocyte	CL_0002057	monocyte	naive	191	ENSG00000146731	ENSG00000146731	rs4275190	7	56036695	C	T	0.71466	-0.378022	0.0776796	2.51327e-06
QTS000002	QTD000021	BLUEPRINT	monocyte	CL_0002057	monocyte	naive	191	ENSG00000146776	ENSG00000146776	rs740309	7	105816423	G	A	0.54712	0.38071	0.0623829	6.46461e-09
QTS000002	QTD000021	BLUEPRINT	monocyte	CL_0002057	monocyte	naive	191	ENSG00000146833	ENSG00000146833	rs474229	7	99868935	G	T	0.541885	0.638982	0.066768	9.88179e-18
QTS000002	QTD000021	BLUEPRINT	monocyte	CL_0002057	monocyte	naive	191	ENSG00000146842	ENSG00000146842	rs62491980	7	130205362	C	A	0.0471204	-1.688	0.189362	6.1286e-16
QTS000002	QTD000021	BLUEPRINT	monocyte	CL_0002057	monocyte	naive	191	ENSG00000146858	ENSG00000146858	rs2279860	7	139036275	A	G	0.544503	0.657852	0.0897111	7.89038e-12
QTS000002	QTD000021	BLUEPRINT	monocyte	CL_0002057	monocyte	naive	191	ENSG00000146918	ENSG00000146918	rs76587633	7	158679160	T	C	0.091623	-1.13847	0.166668	1.3239e-10
QTS000002	QTD000021	BLUEPRINT	monocyte	CL_0002057	monocyte	naive	191	ENSG00000153814	ENSG00000153814	rs2158799	7	28237488	C	G	0.615183	-0.969805	0.0493154	2.74102e-46
QTS000002	QTD000021	BLUEPRINT	monocyte	CL_0002057	monocyte	naive	191	ENSG00000155093	ENSG00000155093	rs11764903	7	157592063	C	T	0.0575916	1.28959	0.175656	7.5136e-12
QTS000002	QTD000021	BLUEPRINT	monocyte	CL_0002057	monocyte	naive	191	ENSG00000155530	ENSG00000155530	rs12539993	7	133734046	C	T	0.471204	-0.515137	0.10208	1.11565e-06
QTS000002	QTD000021	BLUEPRINT	monocyte	CL_0002057	monocyte	naive	191	ENSG00000155530	ENSG00000155530	rs1986692	7	134058640	A	G	0.405759	-1.03278	0.0769459	9.66011e-29
QTS000002	QTD000021	BLUEPRINT	monocyte	CL_0002057	monocyte	naive	191	ENSG00000155530	ENSG00000155530	rs418797	7	134126576	C	T	0.89267	-0.82603	0.151226	1.58434e-07
QTS000002	QTD000021	BLUEPRINT	monocyte	CL_0002057	monocyte	naive	191	ENSG00000155849	ENSG00000155849	rs12667548	7	37423445	C	T	0.264398	0.705258	0.0759078	5.79054e-17
QTS000002	QTD000021	BLUEPRINT	monocyte	CL_0002057	monocyte	naive	191	ENSG00000157259	ENSG00000157259	rs6944077	7	92428654	C	G	0.201571	-0.53483	0.113998	5.42494e-06
QTS000002	QTD000021	BLUEPRINT	monocyte	CL_0002057	monocyte	naive	191	ENSG00000157764	ENSG00000157764	rs11762469	7	140914412	A	T	0.570681	-0.282111	0.0614381	8.3402e-06
QTS000002	QTD000021	BLUEPRINT	monocyte	CL_0002057	monocyte	naive	191	ENSG00000157778	ENSG00000157778	rs112646343	7	1562819	C	T	0.0418848	-1.33138	0.198549	2.63017e-10
QTS000002	QTD000021	BLUEPRINT	monocyte	CL_0002057	monocyte	naive	191	ENSG00000157800	ENSG00000157800	rs10256523	7	140399288	A	G	0.431937	0.75798	0.0723974	3.01366e-20
QTS000002	QTD000021	BLUEPRINT	monocyte	CL_0002057	monocyte	naive	191	ENSG00000158457	ENSG00000158457	rs12667978	7	129137407	C	T	0.549738	-1.07216	0.0601039	2.59158e-41
QTS000002	QTD000021	BLUEPRINT	monocyte	CL_0002057	monocyte	naive	191	ENSG00000158457	ENSG00000158457	rs28491302	7	129134589	T	A	0.0340314	1.56728	0.254288	4.72334e-09
QTS000002	QTD000021	BLUEPRINT	monocyte	CL_0002057	monocyte	naive	191	ENSG00000158457	ENSG00000158457	rs36132066	7	129144540	A	T	0.298429	-0.626612	0.100523	3.27681e-09
QTS000002	QTD000021	BLUEPRINT	monocyte	CL_0002057	monocyte	naive	191	ENSG00000158467	ENSG00000158467	rs3734969	7	129226548	G	T	0.293194	0.466828	0.0961335	2.63218e-06
QTS000002	QTD000021	BLUEPRINT	monocyte	CL_0002057	monocyte	naive	191	ENSG00000158604	ENSG00000158604	rs217377	7	44570253	C	T	0.575916	-0.461789	0.0818433	6.59247e-08
QTS000002	QTD000021	BLUEPRINT	monocyte	CL_0002057	monocyte	naive	191	ENSG00000158623	ENSG00000158623	rs151321190	7	130588896	T	G	0.866492	1.22048	0.108088	1.37716e-22
QTS000002	QTD000021	BLUEPRINT	monocyte	CL_0002057	monocyte	naive	191	ENSG00000158623	ENSG00000158623	rs36177883	7	130588726	G	A	0.28534	0.639729	0.0966323	4.18127e-10
QTS000002	QTD000021	BLUEPRINT	monocyte	CL_0002057	monocyte	naive	191	ENSG00000158623	ENSG00000158623	rs62473486	7	130833951	A	C	0.0183246	-1.80259	0.351212	7.51183e-07
QTS000002	QTD000021	BLUEPRINT	monocyte	CL_0002057	monocyte	naive	191	ENSG00000160991	ENSG00000160991	rs6953087	7	102423410	G	A	0.120419	-1.66636	0.0921159	5.24352e-42
QTS000002	QTD000021	BLUEPRINT	monocyte	CL_0002057	monocyte	naive	191	ENSG00000161036	ENSG00000161036	rs9692124	7	102473977	T	G	0.709424	-0.765092	0.0974367	3.85762e-13
QTS000002	QTD000021	BLUEPRINT	monocyte	CL_0002057	monocyte	naive	191	ENSG00000164597	ENSG00000164597	rs7791955	7	107439228	C	G	0.531414	0.792086	0.0791372	5.95238e-19
QTS000002	QTD000021	BLUEPRINT	monocyte	CL_0002057	monocyte	naive	191	ENSG00000164610	ENSG00000164610	rs12701263	7	32922477	C	T	0.405759	-0.348115	0.0790367	1.83718e-05
QTS000002	QTD000021	BLUEPRINT	monocyte	CL_0002057	monocyte	naive	191	ENSG00000164649	ENSG00000164649	rs11763291	7	21840568	C	T	0.63089	-0.560364	0.0954855	2.13646e-08
QTS000002	QTD000021	BLUEPRINT	monocyte	CL_0002057	monocyte	naive	191	ENSG00000164649	ENSG00000164649	rs56249828	7	21904989	T	C	0.319372	-0.942518	0.0750779	3.16205e-26
QTS000002	QTD000021	BLUEPRINT	monocyte	CL_0002057	monocyte	naive	191	ENSG00000164649	ENSG00000164649	rs60181879	7	21933588	T	G	0.397906	0.660499	0.0891232	5.04374e-12
QTS000002	QTD000021	BLUEPRINT	monocyte	CL_0002057	monocyte	naive	191	ENSG00000164649	ENSG00000164649	rs6461620	7	21936806	G	C	0.895288	-0.78923	0.152909	6.56916e-07
QTS000002	QTD000021	BLUEPRINT	monocyte	CL_0002057	monocyte	naive	191	ENSG00000164649	ENSG00000164649	rs9639402	7	21892930	G	A	0.206806	0.873153	0.100309	2.24143e-15
QTS000002	QTD000021	BLUEPRINT	monocyte	CL_0002057	monocyte	naive	191	ENSG00000164713	ENSG00000164713	rs62478174	7	98334836	T	G	0.455497	-0.795823	0.0756877	2.25052e-20
QTS000002	QTD000021	BLUEPRINT	monocyte	CL_0002057	monocyte	naive	191	ENSG00000164715	ENSG00000164715	rs13228540	7	98127763	C	G	0.0549738	-1.13302	0.190068	1.33688e-08
QTS000002	QTD000021	BLUEPRINT	monocyte	CL_0002057	monocyte	naive	191	ENSG00000164815	ENSG00000164815	rs4729959	7	104095308	G	C	0.23822	-0.432827	0.0875369	1.77131e-06
QTS000002	QTD000021	BLUEPRINT	monocyte	CL_0002057	monocyte	naive	191	ENSG00000164849	ENSG00000164849	rs74887741	7	1071022	G	T	0.146597	-0.560144	0.12341	1.04488e-05
QTS000002	QTD000021	BLUEPRINT	monocyte	CL_0002057	monocyte	naive	191	ENSG00000164850	ENSG00000164850	rs147225237	7	1160341	C	T	0.0418848	1.08187	0.247622	2.12758e-05
QTS000002	QTD000021	BLUEPRINT	monocyte	CL_0002057	monocyte	naive	191	ENSG00000164880	ENSG00000164880	rs10224038	7	1482539	A	G	0.683246	-0.842646	0.0637822	3.94412e-28
QTS000002	QTD000021	BLUEPRINT	monocyte	CL_0002057	monocyte	naive	191	ENSG00000165171	ENSG00000165171	rs4717111	7	73850847	A	G	0.787958	-1.32259	0.0760826	4.75304e-40
QTS000002	QTD000021	BLUEPRINT	monocyte	CL_0002057	monocyte	naive	191	ENSG00000166529	ENSG00000166529	rs1050542	7	100107204	A	G	0.557592	-0.799035	0.0822944	4.06632e-18
QTS000002	QTD000021	BLUEPRINT	monocyte	CL_0002057	monocyte	naive	191	ENSG00000166997	ENSG00000166997	rs1133790	7	100035359	T	C	0.319372	-0.435908	0.0899272	2.73592e-06
QTS000002	QTD000021	BLUEPRINT	monocyte	CL_0002057	monocyte	naive	191	ENSG00000169902	ENSG00000169902	rs2024192	7	66576460	G	T	0.651832	0.801032	0.0802543	7.12191e-19
QTS000002	QTD000021	BLUEPRINT	monocyte	CL_0002057	monocyte	naive	191	ENSG00000169919	ENSG00000169919	rs79657564	7	65438954	G	C	0.0209424	-1.1682	0.283407	5.77727e-05
QTS000002	QTD000021	BLUEPRINT	monocyte	CL_0002057	monocyte	naive	191	ENSG00000170027	ENSG00000170027	rs1620178	7	76608790	T	C	0.620419	0.346322	0.0742009	6.02521e-06
QTS000002	QTD000021	BLUEPRINT	monocyte	CL_0002057	monocyte	naive	191	ENSG00000170027	ENSG00000170027	rs6465115	7	76370652	G	A	0.316754	-0.379006	0.0717515	3.73506e-07
QTS000002	QTD000021	BLUEPRINT	monocyte	CL_0002057	monocyte	naive	191	ENSG00000170027	ENSG00000170027	rs999096	7	76389698	C	T	0.204188	0.507082	0.0801575	2.01517e-09
QTS000002	QTD000021	BLUEPRINT	monocyte	CL_0002057	monocyte	naive	191	ENSG00000170667	ENSG00000170667	rs117698647	7	102976911	T	C	0.0445026	1.38325	0.233369	1.58744e-08
QTS000002	QTD000021	BLUEPRINT	monocyte	CL_0002057	monocyte	naive	191	ENSG00000170667	ENSG00000170667	rs150973758	7	102138547	A	G	0.026178	1.70171	0.303773	8.03969e-08
QTS000002	QTD000021	BLUEPRINT	monocyte	CL_0002057	monocyte	naive	191	ENSG00000170667	ENSG00000170667	rs62483497	7	102691791	A	G	0.67801	-0.689533	0.0940402	7.92126e-12
QTS000002	QTD000021	BLUEPRINT	monocyte	CL_0002057	monocyte	naive	191	ENSG00000171115	ENSG00000171115	rs6969414	7	150470495	A	G	0.36911	0.353899	0.044498	2.12167e-13
QTS000002	QTD000021	BLUEPRINT	monocyte	CL_0002057	monocyte	naive	191	ENSG00000172115	ENSG00000172115	rs62451620	7	25149993	C	T	0.0602094	0.577966	0.131489	1.9066e-05
QTS000002	QTD000021	BLUEPRINT	monocyte	CL_0002057	monocyte	naive	191	ENSG00000172331	ENSG00000172331	rs17773014	7	134409061	G	A	0.481675	0.349579	0.0825317	3.66722e-05
QTS000002	QTD000021	BLUEPRINT	monocyte	CL_0002057	monocyte	naive	191	ENSG00000172354	ENSG00000172354	rs221792	7	100681034	A	G	0.856021	-0.584952	0.103036	5.55288e-08
QTS000002	QTD000021	BLUEPRINT	monocyte	CL_0002057	monocyte	naive	191	ENSG00000174945	ENSG00000174945	rs4719654	7	2720374	G	C	0.481675	-0.602529	0.0792011	1.61867e-12
QTS000002	QTD000021	BLUEPRINT	monocyte	CL_0002057	monocyte	naive	191	ENSG00000176125	ENSG00000176125	rs314374	7	100858989	G	C	0.45288	-0.378847	0.0790159	3.45611e-06
QTS000002	QTD000021	BLUEPRINT	monocyte	CL_0002057	monocyte	naive	191	ENSG00000176410	ENSG00000176410	rs10246419	7	73707383	A	G	0.591623	0.46147	0.0896457	7.00103e-07
QTS000002	QTD000021	BLUEPRINT	monocyte	CL_0002057	monocyte	naive	191	ENSG00000177683	ENSG00000177683	rs2227272	7	108569179	T	C	0.206806	0.605456	0.072467	1.90185e-14
QTS000002	QTD000021	BLUEPRINT	monocyte	CL_0002057	monocyte	naive	191	ENSG00000177683	ENSG00000177683	rs40937	7	108559982	T	A	0.554974	0.370224	0.0611561	8.32272e-09
QTS000002	QTD000021	BLUEPRINT	monocyte	CL_0002057	monocyte	naive	191	ENSG00000177683	ENSG00000177683	rs73193447	7	108560650	T	A	0.0183246	1.27763	0.221895	3.72237e-08
QTS000002	QTD000021	BLUEPRINT	monocyte	CL_0002057	monocyte	naive	191	ENSG00000178397	ENSG00000178397	rs34208673	7	6351415	G	A	0.308901	0.971738	0.0689151	1.05291e-30
QTS000002	QTD000021	BLUEPRINT	monocyte	CL_0002057	monocyte	naive	191	ENSG00000179144	ENSG00000179144	rs35492812	7	150614885	T	G	0.193717	-0.328864	0.0538207	6.21698e-09
QTS000002	QTD000021	BLUEPRINT	monocyte	CL_0002057	monocyte	naive	191	ENSG00000181444	ENSG00000181444	rs12674335	7	149753574	A	G	0.363874	-0.360456	0.0730915	1.87745e-06
QTS000002	QTD000021	BLUEPRINT	monocyte	CL_0002057	monocyte	naive	191	ENSG00000181444	ENSG00000181444	rs77028034	7	149774521	G	C	0.0890052	-0.849314	0.117839	1.61266e-11
QTS000002	QTD000021	BLUEPRINT	monocyte	CL_0002057	monocyte	naive	191	ENSG00000181444	ENSG00000181444	rs855655	7	149754478	T	C	0.515707	0.350849	0.0741015	4.49492e-06
QTS000002	QTD000021	BLUEPRINT	monocyte	CL_0002057	monocyte	naive	191	ENSG00000182165	ENSG00000182165	rs802033	7	87334896	C	T	0.672775	0.51495	0.0729481	3.72028e-11
QTS000002	QTD000021	BLUEPRINT	monocyte	CL_0002057	monocyte	naive	191	ENSG00000183696	ENSG00000183696	rs9639991	7	48065896	T	G	0.450262	-0.513974	0.0787758	7.00696e-10
QTS000002	QTD000021	BLUEPRINT	monocyte	CL_0002057	monocyte	naive	191	ENSG00000186088	ENSG00000186088	rs17151592	7	77314810	C	G	0.0680628	0.978327	0.164264	1.37344e-08
QTS000002	QTD000021	BLUEPRINT	monocyte	CL_0002057	monocyte	naive	191	ENSG00000186088	ENSG00000186088	rs6465633	7	77414546	A	G	0.468586	0.490462	0.0906972	2.0585e-07
QTS000002	QTD000021	BLUEPRINT	monocyte	CL_0002057	monocyte	naive	191	ENSG00000186088	ENSG00000186088	rs7795505	7	77301061	T	G	0.489529	0.401964	0.0862417	6.19587e-06
QTS000002	QTD000021	BLUEPRINT	monocyte	CL_0002057	monocyte	naive	191	ENSG00000186591	ENSG00000186591	rs4731634	7	129821476	C	T	0.0602094	-0.602493	0.127163	4.4314e-06
QTS000002	QTD000021	BLUEPRINT	monocyte	CL_0002057	monocyte	naive	191	ENSG00000187037	ENSG00000187037	rs2392502	7	37514145	A	C	0.222513	-0.352929	0.0650087	1.85912e-07
QTS000002	QTD000021	BLUEPRINT	monocyte	CL_0002057	monocyte	naive	191	ENSG00000187037	ENSG00000187037	rs2597286	7	37659238	A	T	0.667539	-0.421077	0.054704	9.58554e-13
QTS000002	QTD000021	BLUEPRINT	monocyte	CL_0002057	monocyte	naive	191	ENSG00000187037	ENSG00000187037	rs6954436	7	37811291	T	A	0.298429	-0.321046	0.0610306	4.13848e-07
QTS000002	QTD000021	BLUEPRINT	monocyte	CL_0002057	monocyte	naive	191	ENSG00000188037	ENSG00000188037	rs13438232	7	143346147	C	T	0.382199	1.10953	0.0720469	1.9213e-34
QTS000002	QTD000021	BLUEPRINT	monocyte	CL_0002057	monocyte	naive	191	ENSG00000188185	ENSG00000188185	rs12701758	7	39733396	G	A	0.651832	-0.947165	0.0589031	2.21667e-36
QTS000002	QTD000021	BLUEPRINT	monocyte	CL_0002057	monocyte	naive	191	ENSG00000188372	ENSG00000188372	rs1134609	7	76611571	A	G	0.599476	0.787471	0.0889191	8.79e-16
QTS000002	QTD000021	BLUEPRINT	monocyte	CL_0002057	monocyte	naive	191	ENSG00000188372	ENSG00000188372	rs28450657	7	76406203	C	A	0.204188	1.18358	0.0882435	1.02964e-28
QTS000002	QTD000021	BLUEPRINT	monocyte	CL_0002057	monocyte	naive	191	ENSG00000188372	ENSG00000188372	rs6465115	7	76370652	G	A	0.316754	-0.670695	0.0983605	1.41453e-10
QTS000002	QTD000021	BLUEPRINT	monocyte	CL_0002057	monocyte	naive	191	ENSG00000188732	ENSG00000188732	rs4722245	7	23681954	G	A	0.471204	0.498438	0.0821217	7.67561e-09
QTS000002	QTD000021	BLUEPRINT	monocyte	CL_0002057	monocyte	naive	191	ENSG00000196262	ENSG00000196262	rs62460539	7	44900828	G	A	0.065445	-0.536394	0.12385	2.48807e-05
QTS000002	QTD000021	BLUEPRINT	monocyte	CL_0002057	monocyte	naive	191	ENSG00000196295	ENSG00000196295	rs2190242	7	30669859	C	A	0.790576	-0.725006	0.105346	9.96804e-11
QTS000002	QTD000021	BLUEPRINT	monocyte	CL_0002057	monocyte	naive	191	ENSG00000196295	ENSG00000196295	rs38406	7	30498220	G	A	0.808901	-0.95794	0.100692	1.41573e-17
QTS000002	QTD000021	BLUEPRINT	monocyte	CL_0002057	monocyte	naive	191	ENSG00000196295	ENSG00000196295	rs38428	7	30509458	C	G	0.787958	-0.888027	0.0940798	2.27106e-17
QTS000002	QTD000021	BLUEPRINT	monocyte	CL_0002057	monocyte	naive	191	ENSG00000196295	ENSG00000196295	rs38435	7	30517711	A	G	0.801047	-0.905763	0.0956227	1.84046e-17
QTS000002	QTD000021	BLUEPRINT	monocyte	CL_0002057	monocyte	naive	191	ENSG00000196295	ENSG00000196295	rs38437	7	30520060	C	T	0.798429	-0.933618	0.0935564	7.21269e-19
QTS000002	QTD000021	BLUEPRINT	monocyte	CL_0002057	monocyte	naive	191	ENSG00000196295	ENSG00000196295	rs38440	7	30523191	G	A	0.801047	-0.966484	0.0940776	1.0795e-19
QTS000002	QTD000021	BLUEPRINT	monocyte	CL_0002057	monocyte	naive	191	ENSG00000196295	ENSG00000196295	rs38442	7	30526866	C	T	0.709424	-0.81624	0.0845699	5.88095e-18
QTS000002	QTD000021	BLUEPRINT	monocyte	CL_0002057	monocyte	naive	191	ENSG00000196295	ENSG00000196295	rs38463	7	30544752	G	T	0.712042	-0.840999	0.0845755	9.05918e-19
QTS000002	QTD000021	BLUEPRINT	monocyte	CL_0002057	monocyte	naive	191	ENSG00000196295	ENSG00000196295	rs38473	7	30553940	C	T	0.801047	-1.01498	0.0913288	4.45223e-22
QTS000002	QTD000021	BLUEPRINT	monocyte	CL_0002057	monocyte	naive	191	ENSG00000196295	ENSG00000196295	rs38487	7	30574892	A	G	0.735602	-1.02861	0.0763613	7.01166e-29
QTS000002	QTD000021	BLUEPRINT	monocyte	CL_0002057	monocyte	naive	191	ENSG00000196295	ENSG00000196295	rs4258	7	30549645	T	C	0.71466	-0.903414	0.0842946	5.98938e-21
QTS000002	QTD000021	BLUEPRINT	monocyte	CL_0002057	monocyte	naive	191	ENSG00000196511	ENSG00000196511	rs2371643	7	144852478	A	G	0.447644	-0.825081	0.0720302	4.68822e-23
QTS000002	QTD000021	BLUEPRINT	monocyte	CL_0002057	monocyte	naive	191	ENSG00000196683	ENSG00000196683	rs2270103	7	22823103	C	T	0.293194	-0.978498	0.0574822	4.85542e-39
QTS000002	QTD000021	BLUEPRINT	monocyte	CL_0002057	monocyte	naive	191	ENSG00000196715	ENSG00000196715	rs35663341	7	65881717	C	T	0.0732984	1.23424	0.153222	1.15483e-13
QTS000002	QTD000021	BLUEPRINT	monocyte	CL_0002057	monocyte	naive	191	ENSG00000197150	ENSG00000197150	rs2303922	7	151028635	A	C	0.337696	-0.595567	0.0689572	3.40326e-15
QTS000002	QTD000021	BLUEPRINT	monocyte	CL_0002057	monocyte	naive	191	ENSG00000197157	ENSG00000197157	rs1419970	7	127879225	T	A	0.287958	-0.47583	0.0808289	1.948e-08
QTS000002	QTD000021	BLUEPRINT	monocyte	CL_0002057	monocyte	naive	191	ENSG00000197362	ENSG00000197362	rs1534196	7	149093499	G	A	0.638743	0.763142	0.0647363	5.13921e-24
QTS000002	QTD000021	BLUEPRINT	monocyte	CL_0002057	monocyte	naive	191	ENSG00000198874	ENSG00000198874	rs9654858	7	67240305	C	T	0.141361	0.979122	0.115344	8.42482e-15
QTS000002	QTD000021	BLUEPRINT	monocyte	CL_0002057	monocyte	naive	191	ENSG00000205060	ENSG00000205060	rs378358	7	134285876	A	G	0.450262	-0.665928	0.0809358	4.09991e-14
QTS000002	QTD000021	BLUEPRINT	monocyte	CL_0002057	monocyte	naive	191	ENSG00000205482	ENSG00000205482	rs77820836	7	77072203	A	G	0.136126	0.844471	0.119795	3.93052e-11
QTS000002	QTD000021	BLUEPRINT	monocyte	CL_0002057	monocyte	naive	191	ENSG00000205903	ENSG00000205903	rs73674145	7	6630729	G	A	0.0497382	-1.24993	0.20335	5.15131e-09
QTS000002	QTD000021	BLUEPRINT	monocyte	CL_0002057	monocyte	naive	191	ENSG00000211691	ENSG00000211691	rs2159502	7	38239188	T	C	0.387435	0.400149	0.0845399	4.52359e-06
QTS000002	QTD000021	BLUEPRINT	monocyte	CL_0002057	monocyte	naive	191	ENSG00000211696	ENSG00000211696	rs2002761	7	38363944	A	G	0.251309	0.482765	0.100584	3.37991e-06
QTS000002	QTD000021	BLUEPRINT	monocyte	CL_0002057	monocyte	naive	191	ENSG00000211696	ENSG00000211696	rs2534575	7	38331873	T	C	0.358639	-0.582127	0.0899524	9.30878e-10
QTS000002	QTD000021	BLUEPRINT	monocyte	CL_0002057	monocyte	naive	191	ENSG00000211696	ENSG00000211696	rs4520068	7	38220454	G	A	0.709424	-0.419817	0.0962404	2.18866e-05
QTS000002	QTD000021	BLUEPRINT	monocyte	CL_0002057	monocyte	naive	191	ENSG00000211697	ENSG00000211697	rs2907763	7	38359212	T	C	0.34555	-1.0635	0.0708725	2.59363e-33
QTS000002	QTD000021	BLUEPRINT	monocyte	CL_0002057	monocyte	naive	191	ENSG00000211697	ENSG00000211697	rs3778890	7	38392530	A	G	0.209424	0.763463	0.100404	1.65356e-12
QTS000002	QTD000021	BLUEPRINT	monocyte	CL_0002057	monocyte	naive	191	ENSG00000211697	ENSG00000211697	rs56023730	7	38338253	C	T	0.301047	-0.655061	0.090486	1.34529e-11
QTS000002	QTD000021	BLUEPRINT	monocyte	CL_0002057	monocyte	naive	191	ENSG00000211699	ENSG00000211699	rs2736944	7	38352734	C	A	0.397906	0.699034	0.0865451	1.01344e-13
QTS000002	QTD000021	BLUEPRINT	monocyte	CL_0002057	monocyte	naive	191	ENSG00000211699	ENSG00000211699	rs2975077	7	38342761	A	G	0.356021	-0.950551	0.0834097	6.89992e-23
QTS000002	QTD000021	BLUEPRINT	monocyte	CL_0002057	monocyte	naive	191	ENSG00000211699	ENSG00000211699	rs4720289	7	38535907	T	C	0.633508	-0.495529	0.0995713	1.53215e-06
QTS000002	QTD000021	BLUEPRINT	monocyte	CL_0002057	monocyte	naive	191	ENSG00000211745	ENSG00000211745	rs76028215	7	142347329	C	T	0.324607	-0.434926	0.0996888	2.18261e-05
QTS000002	QTD000021	BLUEPRINT	monocyte	CL_0002057	monocyte	naive	191	ENSG00000211753	ENSG00000211753	rs10238724	7	142721413	G	A	0.570681	0.809011	0.0823347	1.93069e-18
QTS000002	QTD000021	BLUEPRINT	monocyte	CL_0002057	monocyte	naive	191	ENSG00000211771	ENSG00000211771	rs34231471	7	142165901	T	G	0.0340314	1.24489	0.27002	7.7027e-06
QTS000002	QTD000021	BLUEPRINT	monocyte	CL_0002057	monocyte	naive	191	ENSG00000211771	ENSG00000211771	rs62477565	7	142029543	G	A	0.554974	0.450849	0.100029	1.19502e-05
QTS000002	QTD000021	BLUEPRINT	monocyte	CL_0002057	monocyte	naive	191	ENSG00000211771	ENSG00000211771	rs7788775	7	142117270	G	A	0.259162	0.497279	0.112254	1.65239e-05
QTS000002	QTD000021	BLUEPRINT	monocyte	CL_0002057	monocyte	naive	191	ENSG00000214022	ENSG00000214022	rs7800196	7	150364445	C	G	0.253927	0.809491	0.0934242	2.86617e-15
QTS000002	QTD000021	BLUEPRINT	monocyte	CL_0002057	monocyte	naive	191	ENSG00000214194	ENSG00000214194	rs12705849	7	113142501	G	A	0.400524	-0.467135	0.0719407	8.28215e-10
QTS000002	QTD000021	BLUEPRINT	monocyte	CL_0002057	monocyte	naive	191	ENSG00000214253	ENSG00000214253	rs113858398	7	101248115	C	G	0.0706806	-1.42765	0.123801	2.81486e-23
QTS000002	QTD000021	BLUEPRINT	monocyte	CL_0002057	monocyte	naive	191	ENSG00000214293	ENSG00000214293	rs10251507	7	77658470	T	C	0.120419	-0.678258	0.139036	2.3837e-06
QTS000002	QTD000021	BLUEPRINT	monocyte	CL_0002057	monocyte	naive	191	ENSG00000214309	ENSG00000214309	rs193110643	7	100121789	G	A	0.0602094	0.959851	0.202996	4.62035e-06
QTS000002	QTD000021	BLUEPRINT	monocyte	CL_0002057	monocyte	naive	191	ENSG00000214783	ENSG00000214783	rs10224076	7	43949992	T	C	0.125654	-0.715398	0.0931293	1.05009e-12
QTS000002	QTD000021	BLUEPRINT	monocyte	CL_0002057	monocyte	naive	191	ENSG00000214783	ENSG00000214783	rs187101110	7	43883770	G	A	0.0314136	-0.922885	0.189616	2.50536e-06
QTS000002	QTD000021	BLUEPRINT	monocyte	CL_0002057	monocyte	naive	191	ENSG00000214783	ENSG00000214783	rs2528359	7	43862472	A	T	0.442408	0.351633	0.0704941	1.45443e-06
QTS000002	QTD000021	BLUEPRINT	monocyte	CL_0002057	monocyte	naive	191	ENSG00000214960	ENSG00000214960	rs76899772	7	16420718	G	A	0.112565	-1.14232	0.125512	1.90696e-16
QTS000002	QTD000021	BLUEPRINT	monocyte	CL_0002057	monocyte	naive	191	ENSG00000214960	ENSG00000214960	rs7796550	7	16591139	C	T	0.32199	-0.469551	0.0923107	9.27859e-07
QTS000002	QTD000021	BLUEPRINT	monocyte	CL_0002057	monocyte	naive	191	ENSG00000214960	ENSG00000214960	rs9791820	7	16460868	T	C	0.267016	0.497796	0.100447	1.68322e-06
QTS000002	QTD000021	BLUEPRINT	monocyte	CL_0002057	monocyte	naive	191	ENSG00000221838	ENSG00000221838	rs4729567	7	100039619	G	A	0.549738	-0.981031	0.054109	4.04617e-42
QTS000002	QTD000021	BLUEPRINT	monocyte	CL_0002057	monocyte	naive	191	ENSG00000222011	ENSG00000222011	rs3095391	7	102746701	G	T	0.115183	1.10999	0.125884	1.11575e-15
QTS000002	QTD000021	BLUEPRINT	monocyte	CL_0002057	monocyte	naive	191	ENSG00000224903	ENSG00000224903	rs10949613	7	156923247	G	A	0.15445	0.393039	0.0846813	6.74028e-06
QTS000002	QTD000021	BLUEPRINT	monocyte	CL_0002057	monocyte	naive	191	ENSG00000226816	ENSG00000226816	rs76497142	7	23192184	G	A	0.141361	-0.691982	0.13045	3.36077e-07
QTS000002	QTD000021	BLUEPRINT	monocyte	CL_0002057	monocyte	naive	191	ENSG00000226816	ENSG00000226816	rs858288	7	23209492	A	T	0.0471204	1.62921	0.201079	8.71375e-14
QTS000002	QTD000021	BLUEPRINT	monocyte	CL_0002057	monocyte	naive	191	ENSG00000226816	ENSG00000226816	rs955187	7	23154986	A	G	0.586387	-0.87217	0.0848645	1.05227e-19
QTS000002	QTD000021	BLUEPRINT	monocyte	CL_0002057	monocyte	naive	191	ENSG00000227014	ENSG00000227014	rs6462175	7	29772766	G	A	0.612565	0.479567	0.100592	3.89457e-06
QTS000002	QTD000021	BLUEPRINT	monocyte	CL_0002057	monocyte	naive	191	ENSG00000227191	ENSG00000227191	rs79000270	7	38283472	C	T	0.230366	-0.797152	0.0927075	4.30219e-15
QTS000002	QTD000021	BLUEPRINT	monocyte	CL_0002057	monocyte	naive	191	ENSG00000228540	ENSG00000228540	rs214455	7	111203739	A	G	0.573298	-0.463901	0.103828	1.4094e-05
QTS000002	QTD000021	BLUEPRINT	monocyte	CL_0002057	monocyte	naive	191	ENSG00000229043	ENSG00000229043	rs2960835	7	1163327	A	G	0.609948	-1.03157	0.0659954	4.21051e-35
QTS000002	QTD000021	BLUEPRINT	monocyte	CL_0002057	monocyte	naive	191	ENSG00000229153	ENSG00000229153	rs11771145	7	143413669	G	A	0.387435	1.16039	0.0660585	1.47549e-40
QTS000002	QTD000021	BLUEPRINT	monocyte	CL_0002057	monocyte	naive	191	ENSG00000230539	ENSG00000230539	rs4723558	7	36706024	A	G	0.599476	-0.377854	0.0561741	2.34605e-10
QTS000002	QTD000021	BLUEPRINT	monocyte	CL_0002057	monocyte	naive	191	ENSG00000230649	ENSG00000230649	rs111630155	7	136012881	A	C	0.10733	1.5406	0.120527	6.90095e-27
QTS000002	QTD000021	BLUEPRINT	monocyte	CL_0002057	monocyte	naive	191	ENSG00000231794	ENSG00000231794	rs10227500	7	135109263	C	T	0.534031	0.757187	0.0680037	3.87606e-22
QTS000002	QTD000021	BLUEPRINT	monocyte	CL_0002057	monocyte	naive	191	ENSG00000234183	ENSG00000234183	rs7802217	7	44921031	A	C	0.327225	0.456053	0.0999709	9.47715e-06
QTS000002	QTD000021	BLUEPRINT	monocyte	CL_0002057	monocyte	naive	191	ENSG00000234286	ENSG00000234286	rs993179	7	23676297	G	T	0.471204	1.07542	0.0686864	3.54688e-35
QTS000002	QTD000021	BLUEPRINT	monocyte	CL_0002057	monocyte	naive	191	ENSG00000234336	ENSG00000234336	rs2158799	7	28237488	C	G	0.615183	-1.14807	0.0451334	7.54686e-61
QTS000002	QTD000021	BLUEPRINT	monocyte	CL_0002057	monocyte	naive	191	ENSG00000235077	ENSG00000235077	rs118150939	7	100850013	C	T	0.0314136	1.11088	0.26116	3.4106e-05
QTS000002	QTD000021	BLUEPRINT	monocyte	CL_0002057	monocyte	naive	191	ENSG00000235314	ENSG00000235314	rs6964870	7	44054245	C	T	0.235602	-0.692541	0.0887562	5.16393e-13
QTS000002	QTD000021	BLUEPRINT	monocyte	CL_0002057	monocyte	naive	191	ENSG00000236453	ENSG00000236453	rs12112109	7	94044072	G	A	0.400524	0.658029	0.0785096	1.61832e-14
QTS000002	QTD000021	BLUEPRINT	monocyte	CL_0002057	monocyte	naive	191	ENSG00000237181	ENSG00000237181	rs111980402	7	603247	T	C	0.0837696	0.76923	0.151082	9.07454e-07
QTS000002	QTD000021	BLUEPRINT	monocyte	CL_0002057	monocyte	naive	191	ENSG00000237181	ENSG00000237181	rs6463690	7	1339720	A	C	0.442408	0.429999	0.0950554	1.11451e-05
QTS000002	QTD000021	BLUEPRINT	monocyte	CL_0002057	monocyte	naive	191	ENSG00000237181	ENSG00000237181	rs7787662	7	818298	G	C	0.803665	0.643922	0.121626	3.52862e-07
QTS000002	QTD000021	BLUEPRINT	monocyte	CL_0002057	monocyte	naive	191	ENSG00000237310	ENSG00000237310	rs4718348	7	66441589	A	G	0.267016	0.720275	0.0840656	5.18853e-15
QTS000002	QTD000021	BLUEPRINT	monocyte	CL_0002057	monocyte	naive	191	ENSG00000237773	ENSG00000237773	rs1545534	7	17453336	C	T	0.625654	-0.443055	0.0927099	3.70244e-06
QTS000002	QTD000021	BLUEPRINT	monocyte	CL_0002057	monocyte	naive	191	ENSG00000239789	ENSG00000239789	rs11765904	7	55705344	G	A	0.188482	0.585638	0.107322	1.62613e-07
QTS000002	QTD000021	BLUEPRINT	monocyte	CL_0002057	monocyte	naive	191	ENSG00000240211	ENSG00000240211	rs139963193	7	100777617	C	T	0.0445026	0.852467	0.198199	2.8123e-05
QTS000002	QTD000021	BLUEPRINT	monocyte	CL_0002057	monocyte	naive	191	ENSG00000240230	ENSG00000240230	rs73259905	7	983728	T	C	0.115183	-0.582703	0.113425	7.34464e-07
QTS000002	QTD000021	BLUEPRINT	monocyte	CL_0002057	monocyte	naive	191	ENSG00000240790	ENSG00000240790	rs12540357	7	127750595	T	C	0.277487	0.585021	0.101684	3.80665e-08
QTS000002	QTD000021	BLUEPRINT	monocyte	CL_0002057	monocyte	naive	191	ENSG00000241258	ENSG00000241258	rs12533697	7	66998384	C	T	0.0549738	1.01588	0.160019	1.79015e-09
QTS000002	QTD000021	BLUEPRINT	monocyte	CL_0002057	monocyte	naive	191	ENSG00000242048	ENSG00000242048	rs28496834	7	151797077	A	C	0.198953	0.419558	0.08665	2.80193e-06
QTS000002	QTD000021	BLUEPRINT	monocyte	CL_0002057	monocyte	naive	191	ENSG00000242048	ENSG00000242048	rs4726097	7	151800882	G	C	0.795812	0.58465	0.0794461	6.79682e-12
QTS000002	QTD000021	BLUEPRINT	monocyte	CL_0002057	monocyte	naive	191	ENSG00000242048	ENSG00000242048	rs7797865	7	151808004	T	C	0.295812	0.353403	0.072211	2.22184e-06
QTS000002	QTD000021	BLUEPRINT	monocyte	CL_0002057	monocyte	naive	191	ENSG00000243317	ENSG00000243317	rs10954500	7	135639910	G	T	0.136126	-0.798978	0.106631	3.1468e-12
QTS000002	QTD000021	BLUEPRINT	monocyte	CL_0002057	monocyte	naive	191	ENSG00000244055	ENSG00000244055	rs34768413	7	92456449	C	T	0.0209424	1.67402	0.275514	7.42353e-09
QTS000002	QTD000021	BLUEPRINT	monocyte	CL_0002057	monocyte	naive	191	ENSG00000253276	ENSG00000253276	rs140643807	7	106661172	G	C	0.0575916	-0.689202	0.155271	1.59299e-05
QTS000002	QTD000021	BLUEPRINT	monocyte	CL_0002057	monocyte	naive	191	ENSG00000257335	ENSG00000257335	rs60035741	7	141988613	C	A	0.0209424	1.84382	0.287153	1.21833e-09
QTS000002	QTD000021	BLUEPRINT	monocyte	CL_0002057	monocyte	naive	191	ENSG00000257923	ENSG00000257923	rs12531332	7	101792257	A	T	0.13089	0.431104	0.0950414	1.05797e-05
QTS000002	QTD000021	BLUEPRINT	monocyte	CL_0002057	monocyte	naive	191	ENSG00000260070	ENSG00000260070	rs13232537	7	36302172	C	G	0.185864	-0.530879	0.113156	5.42499e-06
QTS000002	QTD000021	BLUEPRINT	monocyte	CL_0002057	monocyte	naive	191	ENSG00000268170	ENSG00000268170	rs6959713	7	143139347	A	G	0.282723	-0.544684	0.106967	9.04956e-07
QTS000002	QTD000021	BLUEPRINT	monocyte	CL_0002057	monocyte	naive	191	ENSG00000271122	ENSG00000271122	rs12690815	7	35782109	T	C	0.403141	0.545205	0.091114	1.19108e-08
QTS000002	QTD000021	BLUEPRINT	monocyte	CL_0002057	monocyte	naive	191	ENSG00000271133	ENSG00000271133	rs10250152	7	20472304	C	T	0.248691	-0.467256	0.0973982	3.41355e-06
QTS000002	QTD000021	BLUEPRINT	monocyte	CL_0002057	monocyte	naive	191	ENSG00000272391	ENSG00000272391	rs112661041	7	75532091	G	A	0.0968586	0.456979	0.0832779	1.40312e-07
QTS000002	QTD000021	BLUEPRINT	monocyte	CL_0002057	monocyte	naive	191	ENSG00000272686	ENSG00000272686	rs10282073	7	123734786	G	A	0.225131	-0.642211	0.0974412	4.90425e-10
QTS000002	QTD000021	BLUEPRINT	monocyte	CL_0002057	monocyte	naive	191	ENSG00000272719	ENSG00000272719	rs852534	7	5556162	G	C	0.0994764	0.841245	0.149456	7.04953e-08
QTS000002	QTD000021	BLUEPRINT	monocyte	CL_0002057	monocyte	naive	191	ENSG00000272894	ENSG00000272894	rs2881812	7	7299403	G	T	0.539267	-0.507842	0.106133	3.60562e-06
QTS000002	QTD000021	BLUEPRINT	monocyte	CL_0002057	monocyte	naive	191	ENSG00000272908	ENSG00000272908	rs2735168	7	38332639	A	C	0.358639	-0.798403	0.0767782	4.77897e-20
QTS000002	QTD000021	BLUEPRINT	monocyte	CL_0002057	monocyte	naive	191	ENSG00000272908	ENSG00000272908	rs60671613	7	38343831	T	A	0.329843	-0.515986	0.0922393	8.35724e-08
QTS000002	QTD000021	BLUEPRINT	monocyte	CL_0002057	monocyte	naive	191	ENSG00000272908	ENSG00000272908	rs76693575	7	38338991	A	G	0.0628272	-0.928651	0.16086	3.45009e-08
QTS000002	QTD000021	BLUEPRINT	monocyte	CL_0002057	monocyte	naive	191	ENSG00000272918	ENSG00000272918	rs148717692	7	105974186	G	A	0.0157068	-0.942552	0.197561	3.83479e-06
QTS000002	QTD000021	BLUEPRINT	monocyte	CL_0002057	monocyte	naive	191	ENSG00000272941	ENSG00000272941	rs7791616	7	135137137	G	T	0.536649	0.36468	0.0738072	1.79972e-06
QTS000002	QTD000021	BLUEPRINT	monocyte	CL_0002057	monocyte	naive	191	ENSG00000273014	ENSG00000273014	rs368535379	7	32702212	T	C	0.170157	1.17678	0.0972755	6.60472e-25
QTS000002	QTD000021	BLUEPRINT	monocyte	CL_0002057	monocyte	naive	191	ENSG00000273014	ENSG00000273014	rs62467618	7	32563192	T	C	0.803665	0.63566	0.120405	3.78559e-07
QTS000002	QTD000021	BLUEPRINT	monocyte	CL_0002057	monocyte	naive	191	ENSG00000273014	ENSG00000273014	rs71532525	7	32738689	G	A	0.201571	1.3051	0.0888895	2.20897e-32
QTS000002	QTD000021	BLUEPRINT	monocyte	CL_0002057	monocyte	naive	191	ENSG00000273448	ENSG00000273448	rs6960865	7	67317490	A	C	0.356021	0.823735	0.070449	9.70101e-24
QTS000002	QTD000021	BLUEPRINT	monocyte	CL_0002057	monocyte	naive	191	ENSG00000274523	ENSG00000274523	rs149977002	7	75072018	T	C	0.837696	-0.967018	0.094374	1.28262e-19
QTS000002	QTD000021	BLUEPRINT	monocyte	CL_0002057	monocyte	naive	191	ENSG00000277149	ENSG00000277149	rs55931045	7	72737931	A	T	0.82199	-1.47947	0.0687458	3.62993e-51
QTS000002	QTD000021	BLUEPRINT	monocyte	CL_0002057	monocyte	naive	191	ENSG00000282173	ENSG00000282173	rs9640381	7	143384934	T	C	0.492147	0.436055	0.0980615	1.54041e-05
QTS000002	QTD000021	BLUEPRINT	monocyte	CL_0002057	monocyte	naive	191	ENSG00000282939	ENSG00000282939	rs59775248	7	142339451	T	C	0.314136	-0.745911	0.0879942	9.06005e-15
QTS000002	QTD000021	BLUEPRINT	monocyte	CL_0002057	monocyte	naive	191	ENSG00000284707	ENSG00000284707	rs11983172	7	97965903	G	A	0.267016	0.964963	0.0847847	7.6103e-23
QTS000002	QTD000021	BLUEPRINT	monocyte	CL_0002057	monocyte	naive	191	ENSG00000284707	ENSG00000284707	rs12155384	7	97965443	G	A	0.235602	-0.965599	0.107287	3.58652e-16
QTS000002	QTD000021	BLUEPRINT	monocyte	CL_0002057	monocyte	naive	191	ENSG00000284707	ENSG00000284707	rs150921638	7	98449272	C	A	0.026178	1.42953	0.303526	5.01228e-06
QTS000002	QTD000021	BLUEPRINT	monocyte	CL_0002057	monocyte	naive	191	ENSG00000285725	ENSG00000285725	rs10269165	7	97981185	A	G	0.23822	0.476143	0.108772	2.0548e-05
QTS000002	QTD000021	BLUEPRINT	monocyte	CL_0002057	monocyte	naive	191	ENSG00000286315	ENSG00000286315	rs3750164	7	47283858	A	G	0.623037	0.596035	0.0592461	4.27673e-19
QTS000002	QTD000021	BLUEPRINT	monocyte	CL_0002057	monocyte	naive	191	ENSG00000286507	ENSG00000286507	rs11971098	7	26659442	A	G	0.0994764	-1.00005	0.168062	1.41132e-08
QTS000002	QTD000021	BLUEPRINT	monocyte	CL_0002057	monocyte	naive	191	ENSG00000286830	ENSG00000286830	rs9690473	7	102755596	C	T	0.115183	1.53038	0.104112	1.97211e-32
QTS000002	QTD000021	BLUEPRINT	monocyte	CL_0002057	monocyte	naive	191	ENSG00000287032	ENSG00000287032	rs4720180	7	35621066	C	T	0.615183	-0.491351	0.0663523	5.21745e-12
QTS000002	QTD000021	BLUEPRINT	monocyte	CL_0002057	monocyte	naive	191	ENSG00000287733	ENSG00000287733	rs11979458	7	135073537	T	C	0.539267	0.379683	0.0777547	2.33317e-06
QTS000002	QTD000021	BLUEPRINT	monocyte	CL_0002057	monocyte	naive	191	ENSG00000287985	ENSG00000287985	rs28580000	7	64341531	A	G	0.306283	0.769484	0.100131	1.03188e-12
QTS000002	QTD000021	BLUEPRINT	monocyte	CL_0002057	monocyte	naive	191	ENSG00000288882	ENSG00000288882	rs6464525	7	142678432	C	A	0.589005	0.675624	0.0835656	9.67059e-14
QTS000002	QTD000021	BLUEPRINT	monocyte	CL_0002057	monocyte	naive	191	ENSG00000288973	ENSG00000288973	rs10225625	7	29678478	G	A	0.21466	0.624818	0.0918218	1.52828e-10
QTS000002	QTD000021	BLUEPRINT	monocyte	CL_0002057	monocyte	naive	191	ENSG00000288973	ENSG00000288973	rs112699167	7	29685117	T	A	0.026178	1.4903	0.248893	1.16731e-08
QTS000002	QTD000021	BLUEPRINT	monocyte	CL_0002057	monocyte	naive	191	ENSG00000288973	ENSG00000288973	rs11773369	7	29701854	C	T	0.293194	-0.455818	0.0847256	2.35042e-07
QTS000002	QTD000021	BLUEPRINT	monocyte	CL_0002057	monocyte	naive	191	ENSG00000288973	ENSG00000288973	rs1344478	7	29572720	A	G	0.280105	-0.432781	0.085638	1.07951e-06
QTS000002	QTD000021	BLUEPRINT	monocyte	CL_0002057	monocyte	naive	191	ENSG00000288973	ENSG00000288973	rs62459230	7	29625718	G	A	0.0157068	-1.55721	0.322221	2.91934e-06
QTS000002	QTD000021	BLUEPRINT	monocyte	CL_0002057	monocyte	naive	191	ENSG00000289042	ENSG00000289042	rs28505075	7	72836963	C	T	0.604712	-0.310465	0.0704462	1.81705e-05
QTS000002	QTD000021	BLUEPRINT	monocyte	CL_0002057	monocyte	naive	191	ENSG00000289177	ENSG00000289177	rs35987451	7	66839035	T	C	0.185864	-0.542924	0.097991	1.08456e-07
QTS000002	QTD000021	BLUEPRINT	monocyte	CL_0002057	monocyte	naive	191	ENSG00000289189	ENSG00000289189	rs847429	7	16989883	T	C	0.143979	1.07663	0.116929	9.78598e-17
QTS000002	QTD000021	BLUEPRINT	monocyte	CL_0002057	monocyte	naive	191	ENSG00000289251	ENSG00000289251	rs12702126	7	45189284	G	C	0.0942408	-0.475169	0.103885	8.99888e-06
QTS000002	QTD000021	BLUEPRINT	monocyte	CL_0002057	monocyte	naive	191	ENSG00000289470	ENSG00000289470	rs10952284	7	150722207	G	A	0.149215	0.617955	0.13075	4.66427e-06
QTS000002	QTD000021	BLUEPRINT	monocyte	CL_0002057	monocyte	naive	191	ENSG00000289470	ENSG00000289470	rs112972788	7	150758600	T	C	0.109948	-0.864878	0.159266	1.84634e-07
QTS000002	QTD000021	BLUEPRINT	monocyte	CL_0002057	monocyte	naive	191	ENSG00000289470	ENSG00000289470	rs11973904	7	150758550	A	G	0.0575916	1.10208	0.218061	1.07761e-06
QTS000002	QTD000021	BLUEPRINT	monocyte	CL_0002057	monocyte	naive	191	ENSG00000289470	ENSG00000289470	rs2272092	7	150567557	C	T	0.591623	0.472763	0.093704	1.12139e-06
QTS000002	QTD000021	BLUEPRINT	monocyte	CL_0002057	monocyte	naive	191	ENSG00000289470	ENSG00000289470	rs34628318	7	150784993	T	C	0.125654	-0.848578	0.13484	2.39584e-09
QTS000002	QTD000021	BLUEPRINT	monocyte	CL_0002057	monocyte	naive	191	ENSG00000289470	ENSG00000289470	rs6464102	7	150781217	T	G	0.625654	-1.18083	0.0572408	7.60875e-49
QTS000002	QTD000021	BLUEPRINT	monocyte	CL_0002057	monocyte	naive	191	ENSG00000289588	ENSG00000289588	rs6948985	7	156033713	A	C	0.133508	-0.640223	0.139421	8.33256e-06
QTS000002	QTD000021	BLUEPRINT	monocyte	CL_0002057	monocyte	naive	191	ENSG00000289600	ENSG00000289600	rs111630155	7	136012881	A	C	0.10733	0.689474	0.155606	1.64576e-05
QTS000002	QTD000021	BLUEPRINT	monocyte	CL_0002057	monocyte	naive	191	ENSG00000008988	ENSG00000008988	rs56890176	8	55977431	A	G	0.0157068	-1.08575	0.215931	1.21208e-06
QTS000002	QTD000021	BLUEPRINT	monocyte	CL_0002057	monocyte	naive	191	ENSG00000014164	ENSG00000014164	rs35228013	8	143549304	A	G	0.492147	-0.827191	0.0562769	1.98248e-32
QTS000002	QTD000021	BLUEPRINT	monocyte	CL_0002057	monocyte	naive	191	ENSG00000022567	ENSG00000022567	rs6985508	8	141327635	G	A	0.382199	-0.887353	0.0690871	4.57116e-27
QTS000002	QTD000021	BLUEPRINT	monocyte	CL_0002057	monocyte	naive	191	ENSG00000036565	ENSG00000036565	rs73210895	8	20163694	T	G	0.319372	0.986635	0.0843887	9.77119e-24
QTS000002	QTD000021	BLUEPRINT	monocyte	CL_0002057	monocyte	naive	191	ENSG00000040341	ENSG00000040341	rs6994418	8	73580512	T	C	0.204188	0.406401	0.0909127	1.39608e-05
QTS000002	QTD000021	BLUEPRINT	monocyte	CL_0002057	monocyte	naive	191	ENSG00000042980	ENSG00000042980	rs117094773	8	24050405	T	G	0.0183246	-1.43784	0.303957	4.58049e-06
QTS000002	QTD000021	BLUEPRINT	monocyte	CL_0002057	monocyte	naive	191	ENSG00000042980	ENSG00000042980	rs17051819	8	24276022	G	A	0.180628	-0.618155	0.118387	4.96738e-07
QTS000002	QTD000021	BLUEPRINT	monocyte	CL_0002057	monocyte	naive	191	ENSG00000042980	ENSG00000042980	rs6984025	8	24381326	C	T	0.507853	0.569475	0.0916352	3.61774e-09
QTS000002	QTD000021	BLUEPRINT	monocyte	CL_0002057	monocyte	naive	191	ENSG00000064313	ENSG00000064313	rs55957314	8	119738167	C	A	0.319372	-0.486119	0.0857613	5.80187e-08
QTS000002	QTD000021	BLUEPRINT	monocyte	CL_0002057	monocyte	naive	191	ENSG00000066827	ENSG00000066827	rs71528371	8	134672395	C	T	0.13089	0.609823	0.108396	7.14868e-08
QTS000002	QTD000021	BLUEPRINT	monocyte	CL_0002057	monocyte	naive	191	ENSG00000067167	ENSG00000067167	rs2380687	8	70768120	T	G	0.486911	0.591185	0.0751258	3.48722e-13
QTS000002	QTD000021	BLUEPRINT	monocyte	CL_0002057	monocyte	naive	191	ENSG00000070718	ENSG00000070718	rs2719420	8	42185975	G	A	0.573298	0.798428	0.0786721	2.41572e-19
QTS000002	QTD000021	BLUEPRINT	monocyte	CL_0002057	monocyte	naive	191	ENSG00000071894	ENSG00000071894	rs2291135	8	144399893	C	T	0.596859	1.15785	0.0496512	1.02053e-55
QTS000002	QTD000021	BLUEPRINT	monocyte	CL_0002057	monocyte	naive	191	ENSG00000076641	ENSG00000076641	rs13279611	8	81132162	A	G	0.465969	-1.06603	0.0649994	2.73791e-37
QTS000002	QTD000021	BLUEPRINT	monocyte	CL_0002057	monocyte	naive	191	ENSG00000077782	ENSG00000077782	rs4647906	8	38467893	G	A	0.397906	0.709536	0.0853574	2.45861e-14
QTS000002	QTD000021	BLUEPRINT	monocyte	CL_0002057	monocyte	naive	191	ENSG00000078674	ENSG00000078674	rs417088	8	17933709	C	G	0.552356	-0.643079	0.0809633	2.25542e-13
QTS000002	QTD000021	BLUEPRINT	monocyte	CL_0002057	monocyte	naive	191	ENSG00000104221	ENSG00000104221	rs7836186	8	37858784	C	G	0.67801	-0.522235	0.0915332	4.82906e-08
QTS000002	QTD000021	BLUEPRINT	monocyte	CL_0002057	monocyte	naive	191	ENSG00000104231	ENSG00000104231	rs60648888	8	81713145	C	T	0.185864	-0.490679	0.0800951	5.72789e-09
QTS000002	QTD000021	BLUEPRINT	monocyte	CL_0002057	monocyte	naive	191	ENSG00000104267	ENSG00000104267	rs17814594	8	85342110	T	C	0.196335	0.5429	0.103854	4.8284e-07
QTS000002	QTD000021	BLUEPRINT	monocyte	CL_0002057	monocyte	naive	191	ENSG00000104290	ENSG00000104290	rs1946583	8	28493236	T	C	0.837696	0.881312	0.110618	1.95232e-13
QTS000002	QTD000021	BLUEPRINT	monocyte	CL_0002057	monocyte	naive	191	ENSG00000104299	ENSG00000104299	rs144273606	8	28670541	A	C	0.0209424	0.934552	0.206892	1.14591e-05
QTS000002	QTD000021	BLUEPRINT	monocyte	CL_0002057	monocyte	naive	191	ENSG00000104324	ENSG00000104324	rs1125408	8	96833321	A	C	0.680628	0.452431	0.0915499	1.79221e-06
QTS000002	QTD000021	BLUEPRINT	monocyte	CL_0002057	monocyte	naive	191	ENSG00000104325	ENSG00000104325	rs3026271	8	89971024	A	G	0.052356	-1.63308	0.160381	1.94252e-19
QTS000002	QTD000021	BLUEPRINT	monocyte	CL_0002057	monocyte	naive	191	ENSG00000104331	ENSG00000104331	rs11997965	8	57465687	A	G	0.162304	-0.525556	0.11335	6.88145e-06
QTS000002	QTD000021	BLUEPRINT	monocyte	CL_0002057	monocyte	naive	191	ENSG00000104341	ENSG00000104341	rs2449508	8	97776033	G	T	0.175393	-1.04315	0.116014	3.78341e-16
QTS000002	QTD000021	BLUEPRINT	monocyte	CL_0002057	monocyte	naive	191	ENSG00000104361	ENSG00000104361	rs7461545	8	98293135	G	A	0.0732984	-1.60417	0.149337	5.1014e-21
QTS000002	QTD000021	BLUEPRINT	monocyte	CL_0002057	monocyte	naive	191	ENSG00000104381	ENSG00000104381	rs4467929	8	74427802	T	C	0.34555	0.573872	0.0774744	5.15574e-12
QTS000002	QTD000021	BLUEPRINT	monocyte	CL_0002057	monocyte	naive	191	ENSG00000104388	ENSG00000104388	rs10103438	8	60579752	C	T	0.235602	0.771581	0.097536	2.72854e-13
QTS000002	QTD000021	BLUEPRINT	monocyte	CL_0002057	monocyte	naive	191	ENSG00000104412	ENSG00000104412	rs747691	8	108487988	A	G	0.272251	0.487153	0.0865444	7.04186e-08
QTS000002	QTD000021	BLUEPRINT	monocyte	CL_0002057	monocyte	naive	191	ENSG00000104419	ENSG00000104419	rs2929992	8	133269686	C	T	0.719895	0.48571	0.0950813	8.39602e-07
QTS000002	QTD000021	BLUEPRINT	monocyte	CL_0002057	monocyte	naive	191	ENSG00000104427	ENSG00000104427	rs139736027	8	78753587	C	T	0.248691	0.710353	0.114413	3.73166e-09
QTS000002	QTD000021	BLUEPRINT	monocyte	CL_0002057	monocyte	naive	191	ENSG00000104427	ENSG00000104427	rs3808619	8	78665491	A	C	0.746073	1.26205	0.0693573	2.66755e-42
QTS000002	QTD000021	BLUEPRINT	monocyte	CL_0002057	monocyte	naive	191	ENSG00000104427	ENSG00000104427	rs7819994	8	78522389	A	G	0.175393	-0.73041	0.124662	2.24068e-08
QTS000002	QTD000021	BLUEPRINT	monocyte	CL_0002057	monocyte	naive	191	ENSG00000104472	ENSG00000104472	rs4246131	8	140515939	T	C	0.887435	0.719095	0.128373	8.05237e-08
QTS000002	QTD000021	BLUEPRINT	monocyte	CL_0002057	monocyte	naive	191	ENSG00000104497	ENSG00000104497	rs1463258	8	81825536	A	G	0.45288	1.00896	0.0662841	6.22727e-34
QTS000002	QTD000021	BLUEPRINT	monocyte	CL_0002057	monocyte	naive	191	ENSG00000104518	ENSG00000104518	rs73375262	8	143560074	A	G	0.170157	-0.760673	0.106367	2.21395e-11
QTS000002	QTD000021	BLUEPRINT	monocyte	CL_0002057	monocyte	naive	191	ENSG00000104524	ENSG00000104524	rs34178175	8	143582517	G	A	0.0759162	0.812583	0.175998	7.48603e-06
QTS000002	QTD000021	BLUEPRINT	monocyte	CL_0002057	monocyte	naive	191	ENSG00000104613	ENSG00000104613	rs1492634	8	19756228	A	C	0.418848	0.379382	0.0779188	2.48518e-06
QTS000002	QTD000021	BLUEPRINT	monocyte	CL_0002057	monocyte	naive	191	ENSG00000104613	ENSG00000104613	rs4268139	8	19844490	G	C	0.814136	-0.610616	0.0837146	9.85714e-12
QTS000002	QTD000021	BLUEPRINT	monocyte	CL_0002057	monocyte	naive	191	ENSG00000104613	ENSG00000104613	rs73597688	8	19897664	C	A	0.180628	0.531437	0.0976584	1.74797e-07
QTS000002	QTD000021	BLUEPRINT	monocyte	CL_0002057	monocyte	naive	191	ENSG00000104660	ENSG00000104660	rs4733354	8	30098797	G	A	0.955497	-1.89139	0.184088	1.07167e-19
QTS000002	QTD000021	BLUEPRINT	monocyte	CL_0002057	monocyte	naive	191	ENSG00000104689	ENSG00000104689	rs11135714	8	23253387	A	G	0.811518	0.57681	0.123064	5.53142e-06
QTS000002	QTD000021	BLUEPRINT	monocyte	CL_0002057	monocyte	naive	191	ENSG00000104689	ENSG00000104689	rs13278062	8	23225458	G	T	0.568063	-1.16941	0.0583931	2.98045e-47
QTS000002	QTD000021	BLUEPRINT	monocyte	CL_0002057	monocyte	naive	191	ENSG00000104689	ENSG00000104689	rs35858931	8	22746553	C	A	0.102094	0.68719	0.17043	8.22303e-05
QTS000002	QTD000021	BLUEPRINT	monocyte	CL_0002057	monocyte	naive	191	ENSG00000104689	ENSG00000104689	rs4478582	8	23258916	A	C	0.342932	-0.524399	0.114634	8.97759e-06
QTS000002	QTD000021	BLUEPRINT	monocyte	CL_0002057	monocyte	naive	191	ENSG00000104689	ENSG00000104689	rs73224419	8	23265671	A	G	0.196335	0.641635	0.118955	2.19824e-07
QTS000002	QTD000021	BLUEPRINT	monocyte	CL_0002057	monocyte	naive	191	ENSG00000104689	ENSG00000104689	rs78289291	8	23496765	C	T	0.0602094	-0.787727	0.204607	0.00016517
QTS000002	QTD000021	BLUEPRINT	monocyte	CL_0002057	monocyte	naive	191	ENSG00000104695	ENSG00000104695	rs10087700	8	30793819	T	C	0.136126	-0.736769	0.128297	4.0136e-08
QTS000002	QTD000021	BLUEPRINT	monocyte	CL_0002057	monocyte	naive	191	ENSG00000104738	ENSG00000104738	rs762679	8	47972876	T	A	0.874346	0.780313	0.12693	5.12758e-09
QTS000002	QTD000021	BLUEPRINT	monocyte	CL_0002057	monocyte	naive	191	ENSG00000104763	ENSG00000104763	rs4921833	8	18069552	G	T	0.544503	0.438324	0.0662934	4.37502e-10
QTS000002	QTD000021	BLUEPRINT	monocyte	CL_0002057	monocyte	naive	191	ENSG00000120889	ENSG00000120889	rs11135696	8	23084410	A	G	0.78534	-0.487675	0.0886679	1.32011e-07
QTS000002	QTD000021	BLUEPRINT	monocyte	CL_0002057	monocyte	naive	191	ENSG00000120899	ENSG00000120899	rs28834970	8	27337604	T	C	0.306283	0.650745	0.0759328	5.12537e-15
QTS000002	QTD000021	BLUEPRINT	monocyte	CL_0002057	monocyte	naive	191	ENSG00000120925	ENSG00000120925	rs11991458	8	43118297	G	A	0.0340314	-1.10361	0.188917	2.44533e-08
QTS000002	QTD000021	BLUEPRINT	monocyte	CL_0002057	monocyte	naive	191	ENSG00000120925	ENSG00000120925	rs4354353	8	43325041	C	G	0.0235602	-1.0832	0.222575	2.51036e-06
QTS000002	QTD000021	BLUEPRINT	monocyte	CL_0002057	monocyte	naive	191	ENSG00000120925	ENSG00000120925	rs7821062	8	42981841	A	G	0.091623	-0.815962	0.123534	4.53645e-10
QTS000002	QTD000021	BLUEPRINT	monocyte	CL_0002057	monocyte	naive	191	ENSG00000129292	ENSG00000129292	rs180219	8	132885488	A	G	0.570681	0.322295	0.0694565	6.77366e-06
QTS000002	QTD000021	BLUEPRINT	monocyte	CL_0002057	monocyte	naive	191	ENSG00000129422	ENSG00000129422	rs432495	8	17779075	G	A	0.0575916	1.40699	0.161925	2.46554e-15
QTS000002	QTD000021	BLUEPRINT	monocyte	CL_0002057	monocyte	naive	191	ENSG00000132294	ENSG00000132294	rs1964658	8	131975661	A	C	0.82199	-0.847166	0.104748	9.51489e-14
QTS000002	QTD000021	BLUEPRINT	monocyte	CL_0002057	monocyte	naive	191	ENSG00000132541	ENSG00000132541	rs4735528	8	98114131	C	T	0.408377	0.441561	0.074152	1.38043e-08
QTS000002	QTD000021	BLUEPRINT	monocyte	CL_0002057	monocyte	naive	191	ENSG00000133731	ENSG00000133731	rs184959807	8	81595447	G	A	0.078534	-1.00296	0.180027	9.34301e-08
QTS000002	QTD000021	BLUEPRINT	monocyte	CL_0002057	monocyte	naive	191	ENSG00000133731	ENSG00000133731	rs1967328	8	81671536	G	T	0.308901	-1.03202	0.0658235	3.07661e-35
QTS000002	QTD000021	BLUEPRINT	monocyte	CL_0002057	monocyte	naive	191	ENSG00000133731	ENSG00000133731	rs7834808	8	81792761	A	G	0.725131	0.660349	0.102319	1.0229e-09
QTS000002	QTD000021	BLUEPRINT	monocyte	CL_0002057	monocyte	naive	191	ENSG00000133739	ENSG00000133739	rs4150862	8	85186554	C	T	0.698953	0.707404	0.083458	9.09619e-15
QTS000002	QTD000021	BLUEPRINT	monocyte	CL_0002057	monocyte	naive	191	ENSG00000134013	ENSG00000134013	rs2272642	8	23436899	A	G	0.180628	-0.622309	0.0951291	6.38745e-10
QTS000002	QTD000021	BLUEPRINT	monocyte	CL_0002057	monocyte	naive	191	ENSG00000134014	ENSG00000134014	rs13248070	8	28127981	T	C	0.332461	0.831421	0.0599457	4.89847e-30
QTS000002	QTD000021	BLUEPRINT	monocyte	CL_0002057	monocyte	naive	191	ENSG00000134028	ENSG00000134028	rs6984025	8	24381326	C	T	0.507853	0.787076	0.0797183	1.4252e-18
QTS000002	QTD000021	BLUEPRINT	monocyte	CL_0002057	monocyte	naive	191	ENSG00000136960	ENSG00000136960	rs1374101	8	119603420	G	A	0.492147	-1.16765	0.0603523	1.96097e-45
QTS000002	QTD000021	BLUEPRINT	monocyte	CL_0002057	monocyte	naive	191	ENSG00000136999	ENSG00000136999	rs112854746	8	119303385	C	T	0.0157068	-1.57124	0.358485	2.00819e-05
QTS000002	QTD000021	BLUEPRINT	monocyte	CL_0002057	monocyte	naive	191	ENSG00000137563	ENSG00000137563	rs7006471	8	63053901	A	G	0.471204	-0.93278	0.0659799	8.241e-31
QTS000002	QTD000021	BLUEPRINT	monocyte	CL_0002057	monocyte	naive	191	ENSG00000137574	ENSG00000137574	rs1818	8	55773665	T	C	0.86911	0.945127	0.120244	3.68153e-13
QTS000002	QTD000021	BLUEPRINT	monocyte	CL_0002057	monocyte	naive	191	ENSG00000137575	ENSG00000137575	rs117870553	8	59503694	G	A	0.0366492	-1.05228	0.227349	7.12603e-06
QTS000002	QTD000021	BLUEPRINT	monocyte	CL_0002057	monocyte	naive	191	ENSG00000140396	ENSG00000140396	rs4484728	8	70215716	T	C	0.829843	-0.446546	0.0934817	3.73696e-06
QTS000002	QTD000021	BLUEPRINT	monocyte	CL_0002057	monocyte	naive	191	ENSG00000147316	ENSG00000147316	rs2243662	8	6405805	C	T	0.793194	-0.671721	0.0831491	1.00496e-13
QTS000002	QTD000021	BLUEPRINT	monocyte	CL_0002057	monocyte	naive	191	ENSG00000147364	ENSG00000147364	rs7827325	8	404843	C	T	0.287958	-0.518321	0.093529	1.07784e-07
QTS000002	QTD000021	BLUEPRINT	monocyte	CL_0002057	monocyte	naive	191	ENSG00000147408	ENSG00000147408	rs10087676	8	19715056	T	C	0.481675	0.65792	0.100781	6.86892e-10
QTS000002	QTD000021	BLUEPRINT	monocyte	CL_0002057	monocyte	naive	191	ENSG00000147408	ENSG00000147408	rs1492633	8	19755373	G	A	0.230366	0.555682	0.116236	3.67459e-06
QTS000002	QTD000021	BLUEPRINT	monocyte	CL_0002057	monocyte	naive	191	ENSG00000147408	ENSG00000147408	rs1561749	8	19833629	T	C	0.455497	-0.570463	0.102711	1.01544e-07
QTS000002	QTD000021	BLUEPRINT	monocyte	CL_0002057	monocyte	naive	191	ENSG00000147408	ENSG00000147408	rs2172350	8	19672064	A	G	0.609948	-0.502128	0.102505	2.17704e-06
QTS000002	QTD000021	BLUEPRINT	monocyte	CL_0002057	monocyte	naive	191	ENSG00000147408	ENSG00000147408	rs62494495	8	19703870	C	A	0.0680628	1.06654	0.200441	3.11039e-07
QTS000002	QTD000021	BLUEPRINT	monocyte	CL_0002057	monocyte	naive	191	ENSG00000147408	ENSG00000147408	rs73202524	8	19729983	A	G	0.0471204	1.30044	0.215889	9.71284e-09
QTS000002	QTD000021	BLUEPRINT	monocyte	CL_0002057	monocyte	naive	191	ENSG00000147408	ENSG00000147408	rs7835354	8	19706638	A	G	0.513089	1.16895	0.0634088	5.89636e-43
QTS000002	QTD000021	BLUEPRINT	monocyte	CL_0002057	monocyte	naive	191	ENSG00000147408	ENSG00000147408	rs78813138	8	19643547	A	G	0.0445026	1.32487	0.24845	2.94448e-07
QTS000002	QTD000021	BLUEPRINT	monocyte	CL_0002057	monocyte	naive	191	ENSG00000147419	ENSG00000147419	rs10102309	8	27765692	T	C	0.560209	-1.00218	0.0551799	3.31443e-42
QTS000002	QTD000021	BLUEPRINT	monocyte	CL_0002057	monocyte	naive	191	ENSG00000147443	ENSG00000147443	rs11135701	8	21903932	T	C	0.586387	0.917425	0.0558146	2.16041e-37
QTS000002	QTD000021	BLUEPRINT	monocyte	CL_0002057	monocyte	naive	191	ENSG00000147459	ENSG00000147459	rs9774733	8	25201033	A	C	0.0549738	-0.77971	0.14112	1.16877e-07
QTS000002	QTD000021	BLUEPRINT	monocyte	CL_0002057	monocyte	naive	191	ENSG00000147471	ENSG00000147471	rs58290894	8	37729328	C	G	0.274869	-0.414988	0.0969801	3.07564e-05
QTS000002	QTD000021	BLUEPRINT	monocyte	CL_0002057	monocyte	naive	191	ENSG00000147526	ENSG00000147526	rs6986939	8	38869219	A	G	0.387435	-0.406251	0.0847078	3.43561e-06
QTS000002	QTD000021	BLUEPRINT	monocyte	CL_0002057	monocyte	naive	191	ENSG00000147592	ENSG00000147592	rs62506037	8	71066959	C	G	0.405759	0.265616	0.0589254	1.19252e-05
QTS000002	QTD000021	BLUEPRINT	monocyte	CL_0002057	monocyte	naive	191	ENSG00000147650	ENSG00000147650	rs11987427	8	104621298	A	G	0.361257	-0.926973	0.075939	3.18958e-25
QTS000002	QTD000021	BLUEPRINT	monocyte	CL_0002057	monocyte	naive	191	ENSG00000147679	ENSG00000147679	rs12056883	8	116630114	G	A	0.112565	-0.557282	0.114189	2.36202e-06
QTS000002	QTD000021	BLUEPRINT	monocyte	CL_0002057	monocyte	naive	191	ENSG00000147804	ENSG00000147804	rs142614594	8	144404832	G	A	0.0863874	-1.04338	0.157136	3.75693e-10
QTS000002	QTD000021	BLUEPRINT	monocyte	CL_0002057	monocyte	naive	191	ENSG00000153317	ENSG00000153317	rs60197165	8	130390091	A	C	0.222513	0.286108	0.0653407	2.04417e-05
QTS000002	QTD000021	BLUEPRINT	monocyte	CL_0002057	monocyte	naive	191	ENSG00000154188	ENSG00000154188	rs281730	8	107605227	C	A	0.280105	-0.495711	0.105802	5.57541e-06
QTS000002	QTD000021	BLUEPRINT	monocyte	CL_0002057	monocyte	naive	191	ENSG00000154328	ENSG00000154328	rs804270	8	11770112	G	C	0.426702	0.643429	0.0816662	3.29697e-13
QTS000002	QTD000021	BLUEPRINT	monocyte	CL_0002057	monocyte	naive	191	ENSG00000154589	ENSG00000154589	rs3816751	8	73982852	T	C	0.141361	0.972843	0.0768432	1.55768e-26
QTS000002	QTD000021	BLUEPRINT	monocyte	CL_0002057	monocyte	naive	191	ENSG00000155090	ENSG00000155090	rs17773903	8	102672944	A	G	0.371728	0.465634	0.0781913	1.37864e-08
QTS000002	QTD000021	BLUEPRINT	monocyte	CL_0002057	monocyte	naive	191	ENSG00000155097	ENSG00000155097	rs1512351	8	103041055	G	T	0.115183	-0.554119	0.116121	3.81881e-06
QTS000002	QTD000021	BLUEPRINT	monocyte	CL_0002057	monocyte	naive	191	ENSG00000155100	ENSG00000155100	rs3210518	8	91084834	G	A	0.026178	1.37356	0.267598	7.4959e-07
QTS000002	QTD000021	BLUEPRINT	monocyte	CL_0002057	monocyte	naive	191	ENSG00000155189	ENSG00000155189	rs890226	8	6777929	C	T	0.123037	0.686977	0.100446	1.26332e-10
QTS000002	QTD000021	BLUEPRINT	monocyte	CL_0002057	monocyte	naive	191	ENSG00000155926	ENSG00000155926	rs117903020	8	133050026	T	G	0.0183246	1.71432	0.337254	9.4279e-07
QTS000002	QTD000021	BLUEPRINT	monocyte	CL_0002057	monocyte	naive	191	ENSG00000156471	ENSG00000156471	rs77407648	8	96231561	G	C	0.0602094	0.780535	0.15494	1.16112e-06
QTS000002	QTD000021	BLUEPRINT	monocyte	CL_0002057	monocyte	naive	191	ENSG00000156735	ENSG00000156735	rs12682626	8	38189251	A	G	0.274869	0.635708	0.0907278	4.98715e-11
QTS000002	QTD000021	BLUEPRINT	monocyte	CL_0002057	monocyte	naive	191	ENSG00000156787	ENSG00000156787	rs62520593	8	123073680	C	T	0.0706806	0.783966	0.133351	2.02719e-08
QTS000002	QTD000021	BLUEPRINT	monocyte	CL_0002057	monocyte	naive	191	ENSG00000156795	ENSG00000156795	rs7822061	8	123444487	A	G	0.298429	-0.820239	0.0801914	1.44258e-19
QTS000002	QTD000021	BLUEPRINT	monocyte	CL_0002057	monocyte	naive	191	ENSG00000158669	ENSG00000158669	rs1060731	8	41577706	C	T	0.280105	-0.5343	0.0914273	2.41801e-08
QTS000002	QTD000021	BLUEPRINT	monocyte	CL_0002057	monocyte	naive	191	ENSG00000160949	ENSG00000160949	rs11248208	8	144587723	C	T	0.287958	-0.56922	0.106046	2.49176e-07
QTS000002	QTD000021	BLUEPRINT	monocyte	CL_0002057	monocyte	naive	191	ENSG00000160949	ENSG00000160949	rs2272658	8	144425879	T	C	0.52356	0.882486	0.0638904	7.16431e-30
QTS000002	QTD000021	BLUEPRINT	monocyte	CL_0002057	monocyte	naive	191	ENSG00000160949	ENSG00000160949	rs55665465	8	144436730	C	T	0.0994764	-0.739375	0.146648	1.13907e-06
QTS000002	QTD000021	BLUEPRINT	monocyte	CL_0002057	monocyte	naive	191	ENSG00000160957	ENSG00000160957	rs2721142	8	144527083	A	T	0.489529	0.422909	0.0984863	2.8935e-05
QTS000002	QTD000021	BLUEPRINT	monocyte	CL_0002057	monocyte	naive	191	ENSG00000160959	ENSG00000160959	rs182469517	8	144468517	G	T	0.102094	0.543042	0.113187	3.40777e-06
QTS000002	QTD000021	BLUEPRINT	monocyte	CL_0002057	monocyte	naive	191	ENSG00000160959	ENSG00000160959	rs28970743	8	144602485	C	T	0.497382	-0.550489	0.0656263	1.55351e-14
QTS000002	QTD000021	BLUEPRINT	monocyte	CL_0002057	monocyte	naive	191	ENSG00000160959	ENSG00000160959	rs56014219	8	144890458	A	T	0.172775	-0.474095	0.101864	6.37765e-06
QTS000002	QTD000021	BLUEPRINT	monocyte	CL_0002057	monocyte	naive	191	ENSG00000160972	ENSG00000160972	rs4251691	8	144512433	C	T	0.473822	-0.650357	0.0741114	1.44815e-15
QTS000002	QTD000021	BLUEPRINT	monocyte	CL_0002057	monocyte	naive	191	ENSG00000161016	ENSG00000161016	rs2954658	8	144792397	C	T	0.552356	-1.06193	0.0510407	2.62128e-49
QTS000002	QTD000021	BLUEPRINT	monocyte	CL_0002057	monocyte	naive	191	ENSG00000164687	ENSG00000164687	rs118019635	8	81281047	C	A	0.0759162	-0.807642	0.186154	2.41185e-05
QTS000002	QTD000021	BLUEPRINT	monocyte	CL_0002057	monocyte	naive	191	ENSG00000164733	ENSG00000164733	rs12676469	8	11695366	T	A	0.256545	-0.782124	0.0924032	9.78221e-15
QTS000002	QTD000021	BLUEPRINT	monocyte	CL_0002057	monocyte	naive	191	ENSG00000164733	ENSG00000164733	rs1692821	8	11842479	C	T	0.277487	0.933705	0.0714805	1.06508e-27
QTS000002	QTD000021	BLUEPRINT	monocyte	CL_0002057	monocyte	naive	191	ENSG00000164733	ENSG00000164733	rs35581201	8	11849325	T	C	0.361257	-0.587037	0.088248	3.51745e-10
QTS000002	QTD000021	BLUEPRINT	monocyte	CL_0002057	monocyte	naive	191	ENSG00000164733	ENSG00000164733	rs55894533	8	11891733	A	C	0.340314	-0.701608	0.0822939	6.72426e-15
QTS000002	QTD000021	BLUEPRINT	monocyte	CL_0002057	monocyte	naive	191	ENSG00000164733	ENSG00000164733	rs978149	8	11315935	A	G	0.615183	-0.503859	0.08608	2.30647e-08
QTS000002	QTD000021	BLUEPRINT	monocyte	CL_0002057	monocyte	naive	191	ENSG00000164830	ENSG00000164830	rs1784480	8	106768808	T	A	0.486911	0.358293	0.0828288	2.5427e-05
QTS000002	QTD000021	BLUEPRINT	monocyte	CL_0002057	monocyte	naive	191	ENSG00000164919	ENSG00000164919	rs17327042	8	99610832	T	G	0.0340314	-1.01688	0.18313	1.02183e-07
QTS000002	QTD000021	BLUEPRINT	monocyte	CL_0002057	monocyte	naive	191	ENSG00000164933	ENSG00000164933	rs3133809	8	103402447	A	G	0.408377	0.676363	0.0673514	4.80422e-19
QTS000002	QTD000021	BLUEPRINT	monocyte	CL_0002057	monocyte	naive	191	ENSG00000164934	ENSG00000164934	rs1865854	8	103404557	C	T	0.230366	-0.671424	0.0806056	2.2153e-14
QTS000002	QTD000021	BLUEPRINT	monocyte	CL_0002057	monocyte	naive	191	ENSG00000164935	ENSG00000164935	rs2458415	8	104339770	A	C	0.746073	1.00106	0.0887659	1.50971e-22
QTS000002	QTD000021	BLUEPRINT	monocyte	CL_0002057	monocyte	naive	191	ENSG00000164941	ENSG00000164941	rs2515236	8	94922679	A	G	0.371728	-0.519197	0.0695051	3.59438e-12
QTS000002	QTD000021	BLUEPRINT	monocyte	CL_0002057	monocyte	naive	191	ENSG00000164944	ENSG00000164944	rs10104041	8	94559374	G	A	0.280105	-0.603944	0.103284	2.37693e-08
QTS000002	QTD000021	BLUEPRINT	monocyte	CL_0002057	monocyte	naive	191	ENSG00000164951	ENSG00000164951	rs10956889	8	93914776	G	C	0.329843	0.434853	0.0847355	7.53259e-07
QTS000002	QTD000021	BLUEPRINT	monocyte	CL_0002057	monocyte	naive	191	ENSG00000165071	ENSG00000165071	rs4736600	8	132703774	A	G	0.445026	0.350327	0.0633636	1.14802e-07
QTS000002	QTD000021	BLUEPRINT	monocyte	CL_0002057	monocyte	naive	191	ENSG00000165392	ENSG00000165392	rs4733225	8	31119876	T	C	0.188482	0.54661	0.0982279	9.64159e-08
QTS000002	QTD000021	BLUEPRINT	monocyte	CL_0002057	monocyte	naive	191	ENSG00000167702	ENSG00000167702	rs182469517	8	144468517	G	T	0.102094	-1.15744	0.124461	5.48384e-17
QTS000002	QTD000021	BLUEPRINT	monocyte	CL_0002057	monocyte	naive	191	ENSG00000167904	ENSG00000167904	rs62515256	8	55808394	G	A	0.133508	-0.804912	0.0843367	1.16694e-17
QTS000002	QTD000021	BLUEPRINT	monocyte	CL_0002057	monocyte	naive	191	ENSG00000168081	ENSG00000168081	rs9969531	8	28365069	G	C	0.410995	0.473483	0.0994621	4.01593e-06
QTS000002	QTD000021	BLUEPRINT	monocyte	CL_0002057	monocyte	naive	191	ENSG00000168300	ENSG00000168300	rs4618684	8	51853962	A	G	0.913613	1.35335	0.107803	3.16015e-26
QTS000002	QTD000021	BLUEPRINT	monocyte	CL_0002057	monocyte	naive	191	ENSG00000168522	ENSG00000168522	rs10095511	8	43190837	G	A	0.863874	0.578402	0.115999	1.4668e-06
QTS000002	QTD000021	BLUEPRINT	monocyte	CL_0002057	monocyte	naive	191	ENSG00000168546	ENSG00000168546	rs10095228	8	21810729	A	G	0.397906	-0.478417	0.0991429	3.01405e-06
QTS000002	QTD000021	BLUEPRINT	monocyte	CL_0002057	monocyte	naive	191	ENSG00000168546	ENSG00000168546	rs11135701	8	21903932	T	C	0.586387	0.853848	0.0788826	2.97401e-21
QTS000002	QTD000021	BLUEPRINT	monocyte	CL_0002057	monocyte	naive	191	ENSG00000168546	ENSG00000168546	rs2076940	8	21978509	A	G	0.13089	0.751853	0.140326	2.61043e-07
QTS000002	QTD000021	BLUEPRINT	monocyte	CL_0002057	monocyte	naive	191	ENSG00000168575	ENSG00000168575	rs7002277	8	42495997	A	G	0.520942	0.623581	0.0729467	5.84877e-15
QTS000002	QTD000021	BLUEPRINT	monocyte	CL_0002057	monocyte	naive	191	ENSG00000169398	ENSG00000169398	rs11782313	8	140954084	C	T	0.518325	0.759377	0.0754446	4.14025e-19
QTS000002	QTD000021	BLUEPRINT	monocyte	CL_0002057	monocyte	naive	191	ENSG00000169490	ENSG00000169490	rs7840270	8	38996464	C	A	0.390052	-0.572496	0.064706	9.25874e-16
QTS000002	QTD000021	BLUEPRINT	monocyte	CL_0002057	monocyte	naive	191	ENSG00000170619	ENSG00000170619	rs7461753	8	143907330	A	C	0.413613	0.265828	0.0597177	1.51066e-05
QTS000002	QTD000021	BLUEPRINT	monocyte	CL_0002057	monocyte	naive	191	ENSG00000170791	ENSG00000170791	rs6474051	8	56212711	T	C	0.71466	0.700849	0.081415	4.0518e-15
QTS000002	QTD000021	BLUEPRINT	monocyte	CL_0002057	monocyte	naive	191	ENSG00000170873	ENSG00000170873	rs10956215	8	124823747	T	C	0.138743	-0.808993	0.142614	5.679e-08
QTS000002	QTD000021	BLUEPRINT	monocyte	CL_0002057	monocyte	naive	191	ENSG00000170873	ENSG00000170873	rs12550726	8	124813673	G	A	0.303665	0.559166	0.109361	8.2177e-07
QTS000002	QTD000021	BLUEPRINT	monocyte	CL_0002057	monocyte	naive	191	ENSG00000170873	ENSG00000170873	rs6980646	8	124787200	C	G	0.536649	0.877758	0.0739239	2.91691e-24
QTS000002	QTD000021	BLUEPRINT	monocyte	CL_0002057	monocyte	naive	191	ENSG00000171044	ENSG00000171044	rs2245257	8	11242103	T	C	0.246073	0.51784	0.108905	4.11321e-06
QTS000002	QTD000021	BLUEPRINT	monocyte	CL_0002057	monocyte	naive	191	ENSG00000171316	ENSG00000171316	rs13263788	8	60965378	T	A	0.167539	0.675018	0.126997	3.19577e-07
QTS000002	QTD000021	BLUEPRINT	monocyte	CL_0002057	monocyte	naive	191	ENSG00000171428	ENSG00000171428	rs2410477	8	18196970	G	A	0.719895	-0.440323	0.080001	1.29513e-07
QTS000002	QTD000021	BLUEPRINT	monocyte	CL_0002057	monocyte	naive	191	ENSG00000172164	ENSG00000172164	rs140419674	8	121248542	G	A	0.0314136	-1.28167	0.288507	1.56847e-05
QTS000002	QTD000021	BLUEPRINT	monocyte	CL_0002057	monocyte	naive	191	ENSG00000172748	ENSG00000172748	rs7822515	8	206504	G	A	0.248691	-0.64987	0.0969239	2.63861e-10
QTS000002	QTD000021	BLUEPRINT	monocyte	CL_0002057	monocyte	naive	191	ENSG00000173273	ENSG00000173273	rs113645256	8	10288253	A	G	0.0314136	-0.87336	0.183942	4.24091e-06
QTS000002	QTD000021	BLUEPRINT	monocyte	CL_0002057	monocyte	naive	191	ENSG00000173281	ENSG00000173281	rs11986566	8	9156668	C	A	0.335079	0.388505	0.0793044	2.17382e-06
QTS000002	QTD000021	BLUEPRINT	monocyte	CL_0002057	monocyte	naive	191	ENSG00000173281	ENSG00000173281	rs330940	8	9161089	A	G	0.387435	-0.381582	0.0747113	8.43237e-07
QTS000002	QTD000021	BLUEPRINT	monocyte	CL_0002057	monocyte	naive	191	ENSG00000173281	ENSG00000173281	rs62492945	8	8975584	A	G	0.740838	-0.559629	0.0820253	1.38454e-10
QTS000002	QTD000021	BLUEPRINT	monocyte	CL_0002057	monocyte	naive	191	ENSG00000173281	ENSG00000173281	rs6999852	8	9478458	G	A	0.670157	-0.485151	0.0871622	9.5781e-08
QTS000002	QTD000021	BLUEPRINT	monocyte	CL_0002057	monocyte	naive	191	ENSG00000173281	ENSG00000173281	rs7003070	8	9180811	T	A	0.418848	0.397853	0.0846713	5.25717e-06
QTS000002	QTD000021	BLUEPRINT	monocyte	CL_0002057	monocyte	naive	191	ENSG00000173530	ENSG00000173530	rs10102977	8	23161642	C	T	0.138743	0.764331	0.139513	1.46442e-07
QTS000002	QTD000021	BLUEPRINT	monocyte	CL_0002057	monocyte	naive	191	ENSG00000173535	ENSG00000173535	rs6557616	8	23103191	G	C	0.777487	0.709417	0.0957413	5.08295e-12
QTS000002	QTD000021	BLUEPRINT	monocyte	CL_0002057	monocyte	naive	191	ENSG00000175806	ENSG00000175806	rs9329221	8	10382692	G	T	0.463351	-0.31629	0.067042	4.83971e-06
QTS000002	QTD000021	BLUEPRINT	monocyte	CL_0002057	monocyte	naive	191	ENSG00000176209	ENSG00000176209	rs2974342	8	42581508	T	G	0.628272	-0.753067	0.0581485	2.24253e-27
QTS000002	QTD000021	BLUEPRINT	monocyte	CL_0002057	monocyte	naive	191	ENSG00000176731	ENSG00000176731	rs6990452	8	85218399	A	G	0.767016	0.487229	0.072886	2.94467e-10
QTS000002	QTD000021	BLUEPRINT	monocyte	CL_0002057	monocyte	naive	191	ENSG00000177335	ENSG00000177335	rs35853671	8	143100740	C	T	0.641361	0.781451	0.0839	5.00552e-17
QTS000002	QTD000021	BLUEPRINT	monocyte	CL_0002057	monocyte	naive	191	ENSG00000178685	ENSG00000178685	rs11544989	8	143983700	A	G	0.586387	-0.42424	0.0774119	1.45216e-07
QTS000002	QTD000021	BLUEPRINT	monocyte	CL_0002057	monocyte	naive	191	ENSG00000178719	ENSG00000178719	rs11781667	8	143966688	G	T	0.363874	-0.405736	0.0686165	1.70595e-08
QTS000002	QTD000021	BLUEPRINT	monocyte	CL_0002057	monocyte	naive	191	ENSG00000178860	ENSG00000178860	rs7812453	8	71842805	A	C	0.447644	0.74775	0.0759574	1.71539e-18
QTS000002	QTD000021	BLUEPRINT	monocyte	CL_0002057	monocyte	naive	191	ENSG00000179632	ENSG00000179632	rs13263342	8	144106993	T	C	0.895288	1.21535	0.0970141	3.76814e-26
QTS000002	QTD000021	BLUEPRINT	monocyte	CL_0002057	monocyte	naive	191	ENSG00000180155	ENSG00000180155	rs13259549	8	142757101	T	C	0.387435	0.955634	0.075322	1.29917e-26
QTS000002	QTD000021	BLUEPRINT	monocyte	CL_0002057	monocyte	naive	191	ENSG00000181135	ENSG00000181135	rs7463402	8	143685001	G	A	0.683246	-0.57054	0.0938829	7.37922e-09
QTS000002	QTD000021	BLUEPRINT	monocyte	CL_0002057	monocyte	naive	191	ENSG00000182197	ENSG00000182197	rs13280053	8	117889689	T	G	0.520942	-0.426644	0.097099	1.91945e-05
QTS000002	QTD000021	BLUEPRINT	monocyte	CL_0002057	monocyte	naive	191	ENSG00000182307	ENSG00000182307	rs2958043	8	144994233	T	A	0.251309	0.556995	0.0876367	1.72294e-09
QTS000002	QTD000021	BLUEPRINT	monocyte	CL_0002057	monocyte	naive	191	ENSG00000182372	ENSG00000182372	rs117680534	8	1797231	C	T	0.159686	0.503391	0.096783	5.4592e-07
QTS000002	QTD000021	BLUEPRINT	monocyte	CL_0002057	monocyte	naive	191	ENSG00000182372	ENSG00000182372	rs4876132	8	1742180	C	T	0.515707	0.418305	0.0697525	1.11335e-08
QTS000002	QTD000021	BLUEPRINT	monocyte	CL_0002057	monocyte	naive	191	ENSG00000182372	ENSG00000182372	rs7000162	8	1768109	G	A	0.746073	0.70221	0.076965	1.6563e-16
QTS000002	QTD000021	BLUEPRINT	monocyte	CL_0002057	monocyte	naive	191	ENSG00000183309	ENSG00000183309	rs6651423	8	143677481	T	C	0.633508	-0.318383	0.0545343	2.48938e-08
QTS000002	QTD000021	BLUEPRINT	monocyte	CL_0002057	monocyte	naive	191	ENSG00000185015	ENSG00000185015	rs13259464	8	85243699	T	A	0.617801	0.732419	0.0870318	1.31604e-14
QTS000002	QTD000021	BLUEPRINT	monocyte	CL_0002057	monocyte	naive	191	ENSG00000185189	ENSG00000185189	rs35723243	8	143921771	G	A	0.039267	1.07963	0.230195	5.45968e-06
QTS000002	QTD000021	BLUEPRINT	monocyte	CL_0002057	monocyte	naive	191	ENSG00000185730	ENSG00000185730	rs9644250	8	143305610	G	T	0.319372	0.37881	0.0818537	7.14391e-06
QTS000002	QTD000021	BLUEPRINT	monocyte	CL_0002057	monocyte	naive	191	ENSG00000185900	ENSG00000185900	rs2199889	8	43257792	G	C	0.141361	-0.599047	0.128688	6.35465e-06
QTS000002	QTD000021	BLUEPRINT	monocyte	CL_0002057	monocyte	naive	191	ENSG00000186106	ENSG00000186106	rs2469651	8	100534652	G	T	0.484293	0.373518	0.0641037	2.6365e-08
QTS000002	QTD000021	BLUEPRINT	monocyte	CL_0002057	monocyte	naive	191	ENSG00000188343	ENSG00000188343	rs3891549	8	93578786	A	T	0.102094	-0.790516	0.151097	4.732e-07
QTS000002	QTD000021	BLUEPRINT	monocyte	CL_0002057	monocyte	naive	191	ENSG00000196378	ENSG00000196378	rs2958521	8	144798574	C	G	0.434555	-0.754601	0.0495675	6.14884e-34
QTS000002	QTD000021	BLUEPRINT	monocyte	CL_0002057	monocyte	naive	191	ENSG00000197265	ENSG00000197265	rs59167398	8	30664839	A	G	0.445026	0.377938	0.0829016	9.59834e-06
QTS000002	QTD000021	BLUEPRINT	monocyte	CL_0002057	monocyte	naive	191	ENSG00000197363	ENSG00000197363	rs3866995	8	144856782	T	C	0.335079	0.567124	0.0980273	3.24405e-08
QTS000002	QTD000021	BLUEPRINT	monocyte	CL_0002057	monocyte	naive	191	ENSG00000198042	ENSG00000198042	rs34826952	8	33524408	G	A	0.604712	-0.531551	0.0643899	3.47689e-14
QTS000002	QTD000021	BLUEPRINT	monocyte	CL_0002057	monocyte	naive	191	ENSG00000198363	ENSG00000198363	rs28377995	8	61733005	A	C	0.102094	1.47567	0.125858	7.83501e-24
QTS000002	QTD000021	BLUEPRINT	monocyte	CL_0002057	monocyte	naive	191	ENSG00000204839	ENSG00000204839	rs2015562	8	143578087	G	T	0.10733	-1.10752	0.143284	7.93726e-13
QTS000002	QTD000021	BLUEPRINT	monocyte	CL_0002057	monocyte	naive	191	ENSG00000204839	ENSG00000204839	rs2290417	8	143575099	G	C	0.73822	-0.600676	0.112324	2.73975e-07
QTS000002	QTD000021	BLUEPRINT	monocyte	CL_0002057	monocyte	naive	191	ENSG00000204839	ENSG00000204839	rs78452615	8	143574807	G	C	0.0314136	1.48468	0.240218	4.31953e-09
QTS000002	QTD000021	BLUEPRINT	monocyte	CL_0002057	monocyte	naive	191	ENSG00000205133	ENSG00000205133	rs62518754	8	92775339	T	C	0.0287958	-1.84109	0.173476	1.18479e-20
QTS000002	QTD000021	BLUEPRINT	monocyte	CL_0002057	monocyte	naive	191	ENSG00000214954	ENSG00000214954	rs7820904	8	91098708	A	G	0.589005	-0.363393	0.0842058	2.65083e-05
QTS000002	QTD000021	BLUEPRINT	monocyte	CL_0002057	monocyte	naive	191	ENSG00000215114	ENSG00000215114	rs17202790	8	58473985	T	A	0.167539	-0.619073	0.107329	3.5377e-08
QTS000002	QTD000021	BLUEPRINT	monocyte	CL_0002057	monocyte	naive	191	ENSG00000215114	ENSG00000215114	rs4379435	8	58386587	T	C	0.463351	-0.427958	0.0765769	8.58036e-08
QTS000002	QTD000021	BLUEPRINT	monocyte	CL_0002057	monocyte	naive	191	ENSG00000215114	ENSG00000215114	rs79665026	8	58416503	T	C	0.0602094	0.936728	0.17386	2.26333e-07
QTS000002	QTD000021	BLUEPRINT	monocyte	CL_0002057	monocyte	naive	191	ENSG00000234616	ENSG00000234616	rs55882084	8	142630220	G	A	0.342932	0.483478	0.0609476	2.3956e-13
QTS000002	QTD000021	BLUEPRINT	monocyte	CL_0002057	monocyte	naive	191	ENSG00000241852	ENSG00000241852	rs7005025	8	22662302	A	C	0.657068	-0.511733	0.0666856	1.10008e-12
QTS000002	QTD000021	BLUEPRINT	monocyte	CL_0002057	monocyte	naive	191	ENSG00000245025	ENSG00000245025	rs2241260	8	23018472	A	G	0.327225	0.485226	0.0935073	5.77479e-07
QTS000002	QTD000021	BLUEPRINT	monocyte	CL_0002057	monocyte	naive	191	ENSG00000246089	ENSG00000246089	rs79075149	8	6393833	A	G	0.102094	0.645393	0.134108	3.19331e-06
QTS000002	QTD000021	BLUEPRINT	monocyte	CL_0002057	monocyte	naive	191	ENSG00000246263	ENSG00000246263	rs2853231	8	102239769	G	A	0.253927	0.947484	0.0866464	1.43833e-21
QTS000002	QTD000021	BLUEPRINT	monocyte	CL_0002057	monocyte	naive	191	ENSG00000246430	ENSG00000246430	rs16920732	8	56536153	A	T	0.277487	0.524717	0.0900362	2.62242e-08
QTS000002	QTD000021	BLUEPRINT	monocyte	CL_0002057	monocyte	naive	191	ENSG00000246430	ENSG00000246430	rs2610018	8	56593287	T	C	0.704188	0.420047	0.0908712	7.31302e-06
QTS000002	QTD000021	BLUEPRINT	monocyte	CL_0002057	monocyte	naive	191	ENSG00000246430	ENSG00000246430	rs2610038	8	56530202	A	C	0.850785	0.557153	0.118548	5.23381e-06
QTS000002	QTD000021	BLUEPRINT	monocyte	CL_0002057	monocyte	naive	191	ENSG00000247134	ENSG00000247134	rs35004034	8	32558881	A	T	0.264398	-0.482709	0.105222	8.4941e-06
QTS000002	QTD000021	BLUEPRINT	monocyte	CL_0002057	monocyte	naive	191	ENSG00000250714	ENSG00000250714	rs13278062	8	23225458	G	T	0.568063	-0.929348	0.0723066	4.3076e-27
QTS000002	QTD000021	BLUEPRINT	monocyte	CL_0002057	monocyte	naive	191	ENSG00000251136	ENSG00000251136	rs218906	8	89724618	C	T	0.0890052	-0.612141	0.0940357	7.5879e-10
QTS000002	QTD000021	BLUEPRINT	monocyte	CL_0002057	monocyte	naive	191	ENSG00000253123	ENSG00000253123	rs17343241	8	37407457	C	T	0.390052	-0.607809	0.0829697	8.22781e-12
QTS000002	QTD000021	BLUEPRINT	monocyte	CL_0002057	monocyte	naive	191	ENSG00000253123	ENSG00000253123	rs370369	8	37320975	A	T	0.698953	-0.619152	0.0789902	4.18622e-13
QTS000002	QTD000021	BLUEPRINT	monocyte	CL_0002057	monocyte	naive	191	ENSG00000253123	ENSG00000253123	rs76590985	8	37360072	C	T	0.112565	0.690496	0.132736	5.4391e-07
QTS000002	QTD000021	BLUEPRINT	monocyte	CL_0002057	monocyte	naive	191	ENSG00000253174	ENSG00000253174	rs11787055	8	41560616	A	G	0.465969	-0.540545	0.0818942	4.65178e-10
QTS000002	QTD000021	BLUEPRINT	monocyte	CL_0002057	monocyte	naive	191	ENSG00000253184	ENSG00000253184	rs1697661	8	16723254	C	T	0.882199	0.702867	0.156126	1.2218e-05
QTS000002	QTD000021	BLUEPRINT	monocyte	CL_0002057	monocyte	naive	191	ENSG00000253200	ENSG00000253200	rs6558173	8	22634590	G	T	0.324607	-0.345361	0.0638566	2.05168e-07
QTS000002	QTD000021	BLUEPRINT	monocyte	CL_0002057	monocyte	naive	191	ENSG00000253214	ENSG00000253214	rs1863650	8	81154718	T	C	0.801047	-0.605847	0.108793	9.45042e-08
QTS000002	QTD000021	BLUEPRINT	monocyte	CL_0002057	monocyte	naive	191	ENSG00000253593	ENSG00000253593	rs1875752	8	133881042	G	A	0.424084	-0.455261	0.0909009	1.32704e-06
QTS000002	QTD000021	BLUEPRINT	monocyte	CL_0002057	monocyte	naive	191	ENSG00000253641	ENSG00000253641	rs35587815	8	10442682	C	A	0.251309	0.426408	0.0664278	1.2309e-09
QTS000002	QTD000021	BLUEPRINT	monocyte	CL_0002057	monocyte	naive	191	ENSG00000253716	ENSG00000253716	rs72701741	8	143345174	C	T	0.277487	0.596601	0.0906974	5.25597e-10
QTS000002	QTD000021	BLUEPRINT	monocyte	CL_0002057	monocyte	naive	191	ENSG00000253821	ENSG00000253821	rs1580027	8	57456755	C	T	0.340314	-0.55566	0.0913935	7.27639e-09
QTS000002	QTD000021	BLUEPRINT	monocyte	CL_0002057	monocyte	naive	191	ENSG00000253878	ENSG00000253878	rs726816	8	94956185	T	G	0.536649	-0.484684	0.104852	7.30958e-06
QTS000002	QTD000021	BLUEPRINT	monocyte	CL_0002057	monocyte	naive	191	ENSG00000253893	ENSG00000253893	rs2945232	8	8240516	T	C	0.455497	-0.869109	0.0791202	1.03843e-21
QTS000002	QTD000021	BLUEPRINT	monocyte	CL_0002057	monocyte	naive	191	ENSG00000253893	ENSG00000253893	rs4840951	8	8375616	G	A	0.26178	-0.543648	0.101401	2.56785e-07
QTS000002	QTD000021	BLUEPRINT	monocyte	CL_0002057	monocyte	naive	191	ENSG00000253893	ENSG00000253893	rs4841109	8	9212238	A	G	0.246073	0.664399	0.101632	6.54108e-10
QTS000002	QTD000021	BLUEPRINT	monocyte	CL_0002057	monocyte	naive	191	ENSG00000253958	ENSG00000253958	rs6995587	8	8683102	T	A	0.251309	0.729883	0.101577	1.82603e-11
QTS000002	QTD000021	BLUEPRINT	monocyte	CL_0002057	monocyte	naive	191	ENSG00000253982	ENSG00000253982	rs71499040	8	1763752	G	C	0.71466	1.09899	0.0723129	7.29853e-34
QTS000002	QTD000021	BLUEPRINT	monocyte	CL_0002057	monocyte	naive	191	ENSG00000254054	ENSG00000254054	rs73666363	8	17983765	T	C	0.0314136	-1.40245	0.255063	1.33015e-07
QTS000002	QTD000021	BLUEPRINT	monocyte	CL_0002057	monocyte	naive	191	ENSG00000254087	ENSG00000254087	rs333616	8	55888438	C	T	0.552356	0.397488	0.073732	2.22955e-07
QTS000002	QTD000021	BLUEPRINT	monocyte	CL_0002057	monocyte	naive	191	ENSG00000254248	ENSG00000254248	rs4329243	8	95093463	T	G	0.60733	-0.609156	0.0961422	1.91249e-09
QTS000002	QTD000021	BLUEPRINT	monocyte	CL_0002057	monocyte	naive	191	ENSG00000254389	ENSG00000254389	rs7386111	8	143324994	T	C	0.819372	0.493822	0.0965491	8.15356e-07
QTS000002	QTD000021	BLUEPRINT	monocyte	CL_0002057	monocyte	naive	191	ENSG00000254556	ENSG00000254556	rs2245257	8	11242103	T	C	0.246073	0.434013	0.093738	7.07714e-06
QTS000002	QTD000021	BLUEPRINT	monocyte	CL_0002057	monocyte	naive	191	ENSG00000254802	ENSG00000254802	rs35585682	8	60966362	T	A	0.167539	1.06508	0.110116	5.1544e-18
QTS000002	QTD000021	BLUEPRINT	monocyte	CL_0002057	monocyte	naive	191	ENSG00000254859	ENSG00000254859	rs2100423	8	143551558	A	G	0.492147	-1.25636	0.0480792	1.77422e-62
QTS000002	QTD000021	BLUEPRINT	monocyte	CL_0002057	monocyte	naive	191	ENSG00000255046	ENSG00000255046	rs10503424	8	11796316	C	T	0.549738	-0.598663	0.0963619	3.65447e-09
QTS000002	QTD000021	BLUEPRINT	monocyte	CL_0002057	monocyte	naive	191	ENSG00000255182	ENSG00000255182	rs45622546	8	144508428	G	A	0.0890052	0.739933	0.134279	1.25518e-07
QTS000002	QTD000021	BLUEPRINT	monocyte	CL_0002057	monocyte	naive	191	ENSG00000255491	ENSG00000255491	rs6982303	8	124774875	G	A	0.324607	0.59619	0.0946659	2.33854e-09
QTS000002	QTD000021	BLUEPRINT	monocyte	CL_0002057	monocyte	naive	191	ENSG00000255559	ENSG00000255559	rs7824777	8	144989989	T	G	0.0602094	0.827069	0.197344	4.38933e-05
QTS000002	QTD000021	BLUEPRINT	monocyte	CL_0002057	monocyte	naive	191	ENSG00000260317	ENSG00000260317	rs141542258	8	81166314	G	A	0.0366492	0.926282	0.205592	1.20376e-05
QTS000002	QTD000021	BLUEPRINT	monocyte	CL_0002057	monocyte	naive	191	ENSG00000261542	ENSG00000261542	rs7000981	8	63174717	T	C	0.17801	-0.504235	0.103794	2.60868e-06
QTS000002	QTD000021	BLUEPRINT	monocyte	CL_0002057	monocyte	naive	191	ENSG00000266289	ENSG00000266289	rs3134291	8	103413381	C	T	0.408377	0.571757	0.0922524	3.95009e-09
QTS000002	QTD000021	BLUEPRINT	monocyte	CL_0002057	monocyte	naive	191	ENSG00000269924	ENSG00000269924	rs76483630	8	48381850	C	T	0.102094	0.474022	0.106906	1.62468e-05
QTS000002	QTD000021	BLUEPRINT	monocyte	CL_0002057	monocyte	naive	191	ENSG00000270077	ENSG00000270077	rs2651460	8	96625444	G	T	0.596859	0.382673	0.0839192	9.55169e-06
QTS000002	QTD000021	BLUEPRINT	monocyte	CL_0002057	monocyte	naive	191	ENSG00000270988	ENSG00000270988	rs7388076	8	1975478	G	A	0.568063	-0.492586	0.095607	6.85677e-07
QTS000002	QTD000021	BLUEPRINT	monocyte	CL_0002057	monocyte	naive	191	ENSG00000271869	ENSG00000271869	rs4733354	8	30098797	G	A	0.955497	-0.938765	0.1837	8.32046e-07
QTS000002	QTD000021	BLUEPRINT	monocyte	CL_0002057	monocyte	naive	191	ENSG00000272010	ENSG00000272010	rs10111844	8	65690374	C	T	0.518325	0.547828	0.0889308	4.80317e-09
QTS000002	QTD000021	BLUEPRINT	monocyte	CL_0002057	monocyte	naive	191	ENSG00000272092	ENSG00000272092	rs59176647	8	38391943	T	C	0.253927	-0.513221	0.0935574	1.4152e-07
QTS000002	QTD000021	BLUEPRINT	monocyte	CL_0002057	monocyte	naive	191	ENSG00000272159	ENSG00000272159	rs181763304	8	38102782	A	G	0.0183246	-1.50778	0.348687	2.55887e-05
QTS000002	QTD000021	BLUEPRINT	monocyte	CL_0002057	monocyte	naive	191	ENSG00000272267	ENSG00000272267	rs12542420	8	9594305	A	G	0.21466	0.518969	0.106364	2.37447e-06
QTS000002	QTD000021	BLUEPRINT	monocyte	CL_0002057	monocyte	naive	191	ENSG00000272338	ENSG00000272338	rs2304748	8	33512426	T	C	0.625654	-1.13	0.061757	1.40704e-42
QTS000002	QTD000021	BLUEPRINT	monocyte	CL_0002057	monocyte	naive	191	ENSG00000272456	ENSG00000272456	rs7818560	8	134719710	T	C	0.141361	0.900548	0.114884	4.17598e-13
QTS000002	QTD000021	BLUEPRINT	monocyte	CL_0002057	monocyte	naive	191	ENSG00000272505	ENSG00000272505	rs11784572	8	11316975	G	C	0.599476	0.398074	0.0754732	3.87553e-07
QTS000002	QTD000021	BLUEPRINT	monocyte	CL_0002057	monocyte	naive	191	ENSG00000272505	ENSG00000272505	rs13269741	8	10302308	C	T	0.209424	-0.503949	0.0870687	3.20261e-08
QTS000002	QTD000021	BLUEPRINT	monocyte	CL_0002057	monocyte	naive	191	ENSG00000272505	ENSG00000272505	rs9969470	8	10476451	C	T	0.280105	0.54907	0.0745141	6.4334e-12
QTS000002	QTD000021	BLUEPRINT	monocyte	CL_0002057	monocyte	naive	191	ENSG00000272509	ENSG00000272509	rs71532333	8	94803030	A	G	0.0602094	-0.958116	0.184263	5.49798e-07
QTS000002	QTD000021	BLUEPRINT	monocyte	CL_0002057	monocyte	naive	191	ENSG00000273402	ENSG00000273402	rs3008283	8	214050	A	T	0.60733	0.590508	0.0856909	9.48582e-11
QTS000002	QTD000021	BLUEPRINT	monocyte	CL_0002057	monocyte	naive	191	ENSG00000275342	ENSG00000275342	rs13268671	8	8855493	A	G	0.445026	-0.414817	0.0818992	1.02483e-06
QTS000002	QTD000021	BLUEPRINT	monocyte	CL_0002057	monocyte	naive	191	ENSG00000275342	ENSG00000275342	rs28559898	8	9184101	G	T	0.316754	0.458944	0.0833356	1.27516e-07
QTS000002	QTD000021	BLUEPRINT	monocyte	CL_0002057	monocyte	naive	191	ENSG00000275342	ENSG00000275342	rs2979226	8	8337104	A	C	0.115183	0.687741	0.123214	8.87503e-08
QTS000002	QTD000021	BLUEPRINT	monocyte	CL_0002057	monocyte	naive	191	ENSG00000275342	ENSG00000275342	rs2980497	8	8331922	T	C	0.620419	0.624692	0.0726781	4.38876e-15
QTS000002	QTD000021	BLUEPRINT	monocyte	CL_0002057	monocyte	naive	191	ENSG00000275342	ENSG00000275342	rs61198364	8	9334787	T	A	0.23822	0.45766	0.0956244	3.58881e-06
QTS000002	QTD000021	BLUEPRINT	monocyte	CL_0002057	monocyte	naive	191	ENSG00000285669	ENSG00000285669	rs12677295	8	30242306	T	C	0.0680628	1.05658	0.179168	1.84916e-08
QTS000002	QTD000021	BLUEPRINT	monocyte	CL_0002057	monocyte	naive	191	ENSG00000285744	ENSG00000285744	rs7816065	8	78850423	C	T	0.431937	0.4124	0.0684518	9.6625e-09
QTS000002	QTD000021	BLUEPRINT	monocyte	CL_0002057	monocyte	naive	191	ENSG00000286535	ENSG00000286535	rs11998329	8	130822808	T	C	0.0811518	-0.739227	0.166361	1.56141e-05
QTS000002	QTD000021	BLUEPRINT	monocyte	CL_0002057	monocyte	naive	191	ENSG00000287467	ENSG00000287467	rs2469759	8	22506863	A	T	0.431937	0.519727	0.0878472	1.67887e-08
QTS000002	QTD000021	BLUEPRINT	monocyte	CL_0002057	monocyte	naive	191	ENSG00000287576	ENSG00000287576	rs6998917	8	143541958	A	G	0.295812	-0.409175	0.0910634	1.26703e-05
QTS000002	QTD000021	BLUEPRINT	monocyte	CL_0002057	monocyte	naive	191	ENSG00000287654	ENSG00000287654	rs56278479	8	97759263	C	A	0.269634	-0.529202	0.099752	3.35151e-07
QTS000002	QTD000021	BLUEPRINT	monocyte	CL_0002057	monocyte	naive	191	ENSG00000287781	ENSG00000287781	rs75191360	8	127435304	A	G	0.185864	1.37225	0.0784525	2.38047e-40
QTS000002	QTD000021	BLUEPRINT	monocyte	CL_0002057	monocyte	naive	191	ENSG00000289094	ENSG00000289094	rs685358	8	108149184	T	C	0.408377	0.495411	0.0957452	6.18956e-07
QTS000002	QTD000021	BLUEPRINT	monocyte	CL_0002057	monocyte	naive	191	ENSG00000289145	ENSG00000289145	rs55805233	8	17256013	C	G	0.0549738	1.54141	0.185019	2.19759e-14
QTS000002	QTD000021	BLUEPRINT	monocyte	CL_0002057	monocyte	naive	191	ENSG00000289145	ENSG00000289145	rs7817872	8	17330923	C	A	0.264398	0.515241	0.104053	1.71475e-06
QTS000002	QTD000021	BLUEPRINT	monocyte	CL_0002057	monocyte	naive	191	ENSG00000289161	ENSG00000289161	rs7834318	8	143555087	C	A	0.316754	0.65132	0.0789857	3.67406e-14
QTS000002	QTD000021	BLUEPRINT	monocyte	CL_0002057	monocyte	naive	191	ENSG00000289521	ENSG00000289521	rs73219555	8	21757096	C	T	0.0183246	-1.54905	0.347389	1.46268e-05
QTS000002	QTD000021	BLUEPRINT	monocyte	CL_0002057	monocyte	naive	191	ENSG00000011454	ENSG00000011454	rs4838037	9	123266791	C	T	0.146597	-0.761071	0.0951457	1.61517e-13
QTS000002	QTD000021	BLUEPRINT	monocyte	CL_0002057	monocyte	naive	191	ENSG00000048828	ENSG00000048828	rs1351117	9	93417503	G	A	0.41623	0.345779	0.0685456	1.12532e-06
QTS000002	QTD000021	BLUEPRINT	monocyte	CL_0002057	monocyte	naive	191	ENSG00000056558	ENSG00000056558	rs1930786	9	120929191	C	G	0.649215	0.434808	0.0728644	1.29495e-08
QTS000002	QTD000021	BLUEPRINT	monocyte	CL_0002057	monocyte	naive	191	ENSG00000059769	ENSG00000059769	rs10817199	9	111631995	C	G	0.191099	-0.43392	0.0806009	2.31004e-07
QTS000002	QTD000021	BLUEPRINT	monocyte	CL_0002057	monocyte	naive	191	ENSG00000066697	ENSG00000066697	rs111325783	9	100410249	C	T	0.272251	-0.40007	0.0916587	2.16521e-05
QTS000002	QTD000021	BLUEPRINT	monocyte	CL_0002057	monocyte	naive	191	ENSG00000070214	ENSG00000070214	rs6479315	9	105368938	C	T	0.120419	0.549164	0.120903	1.03043e-05
QTS000002	QTD000021	BLUEPRINT	monocyte	CL_0002057	monocyte	naive	191	ENSG00000070610	ENSG00000070610	rs7862695	9	35766119	C	T	0.337696	0.629882	0.0780646	1.06554e-13
QTS000002	QTD000021	BLUEPRINT	monocyte	CL_0002057	monocyte	naive	191	ENSG00000085265	ENSG00000085265	rs7858307	9	134906599	T	G	0.287958	0.873319	0.0698667	4.53423e-26
QTS000002	QTD000021	BLUEPRINT	monocyte	CL_0002057	monocyte	naive	191	ENSG00000086102	ENSG00000086102	rs830577	9	33288612	G	T	0.863874	-0.583703	0.108122	2.15035e-07
QTS000002	QTD000021	BLUEPRINT	monocyte	CL_0002057	monocyte	naive	191	ENSG00000095209	ENSG00000095209	rs7862873	9	105685472	T	C	0.282723	0.621787	0.0952237	6.8123e-10
QTS000002	QTD000021	BLUEPRINT	monocyte	CL_0002057	monocyte	naive	191	ENSG00000095261	ENSG00000095261	rs4837796	9	120848010	C	T	0.541885	-0.723026	0.0673738	5.45738e-21
QTS000002	QTD000021	BLUEPRINT	monocyte	CL_0002057	monocyte	naive	191	ENSG00000095321	ENSG00000095321	rs3118629	9	129123255	C	T	0.303665	-0.937431	0.0789506	2.92004e-24
QTS000002	QTD000021	BLUEPRINT	monocyte	CL_0002057	monocyte	naive	191	ENSG00000095383	ENSG00000095383	rs41283618	9	98213582	C	A	0.120419	0.965306	0.115906	2.23411e-14
QTS000002	QTD000021	BLUEPRINT	monocyte	CL_0002057	monocyte	naive	191	ENSG00000095397	ENSG00000095397	rs56085454	9	114505496	T	A	0.0497382	0.95017	0.203611	6.04527e-06
QTS000002	QTD000021	BLUEPRINT	monocyte	CL_0002057	monocyte	naive	191	ENSG00000097007	ENSG00000097007	rs11244140	9	130787671	T	C	0.162304	-0.488092	0.0759442	1.18044e-09
QTS000002	QTD000021	BLUEPRINT	monocyte	CL_0002057	monocyte	naive	191	ENSG00000106701	ENSG00000106701	rs885954	9	105647119	A	C	0.445026	-0.64488	0.0837902	9.64223e-13
QTS000002	QTD000021	BLUEPRINT	monocyte	CL_0002057	monocyte	naive	191	ENSG00000106723	ENSG00000106723	rs6560088	9	88433979	C	T	0.123037	-0.567149	0.12105	5.57585e-06
QTS000002	QTD000021	BLUEPRINT	monocyte	CL_0002057	monocyte	naive	191	ENSG00000106733	ENSG00000106733	rs11144225	9	75092384	A	T	0.41623	-1.24056	0.0458145	1.16699e-64
QTS000002	QTD000021	BLUEPRINT	monocyte	CL_0002057	monocyte	naive	191	ENSG00000106772	ENSG00000106772	rs594586	9	76699375	G	A	0.748691	-1.28316	0.0598447	5.81462e-51
QTS000002	QTD000021	BLUEPRINT	monocyte	CL_0002057	monocyte	naive	191	ENSG00000106785	ENSG00000106785	rs41313315	9	98122244	C	T	0.235602	-0.954576	0.0759095	2.74328e-26
QTS000002	QTD000021	BLUEPRINT	monocyte	CL_0002057	monocyte	naive	191	ENSG00000106799	ENSG00000106799	rs13286149	9	99100406	G	T	0.191099	-0.559329	0.12074	7.00257e-06
QTS000002	QTD000021	BLUEPRINT	monocyte	CL_0002057	monocyte	naive	191	ENSG00000106799	ENSG00000106799	rs41283642	9	99153605	C	T	0.052356	1.63185	0.188156	2.72525e-15
QTS000002	QTD000021	BLUEPRINT	monocyte	CL_0002057	monocyte	naive	191	ENSG00000106799	ENSG00000106799	rs4743314	9	99031016	C	T	0.230366	-0.541716	0.109787	1.85523e-06
QTS000002	QTD000021	BLUEPRINT	monocyte	CL_0002057	monocyte	naive	191	ENSG00000106804	ENSG00000106804	rs10760141	9	121071177	G	A	0.390052	1.04703	0.0646203	9.93749e-37
QTS000002	QTD000021	BLUEPRINT	monocyte	CL_0002057	monocyte	naive	191	ENSG00000106829	ENSG00000106829	rs11791473	9	79678556	C	T	0.413613	-0.346088	0.075825	9.37859e-06
QTS000002	QTD000021	BLUEPRINT	monocyte	CL_0002057	monocyte	naive	191	ENSG00000106853	ENSG00000106853	rs966627	9	111603814	G	C	0.350785	-0.815489	0.0869055	3.22583e-17
QTS000002	QTD000021	BLUEPRINT	monocyte	CL_0002057	monocyte	naive	191	ENSG00000106868	ENSG00000106868	rs3860162	9	112176453	C	A	0.225131	-1.3145	0.082413	5.18718e-36
QTS000002	QTD000021	BLUEPRINT	monocyte	CL_0002057	monocyte	naive	191	ENSG00000106976	ENSG00000106976	rs4837256	9	128196855	G	T	0.981675	-2.0439	0.356326	4.14852e-08
QTS000002	QTD000021	BLUEPRINT	monocyte	CL_0002057	monocyte	naive	191	ENSG00000106976	ENSG00000106976	rs74532781	9	128217437	G	A	0.175393	-0.775361	0.113085	1.14918e-10
QTS000002	QTD000021	BLUEPRINT	monocyte	CL_0002057	monocyte	naive	191	ENSG00000106976	ENSG00000106976	rs7853429	9	128193027	C	T	0.350785	-0.743852	0.0942856	3.09689e-13
QTS000002	QTD000021	BLUEPRINT	monocyte	CL_0002057	monocyte	naive	191	ENSG00000106991	ENSG00000106991	rs11792480	9	127835846	G	A	0.361257	0.3149	0.0638364	1.86617e-06
QTS000002	QTD000021	BLUEPRINT	monocyte	CL_0002057	monocyte	naive	191	ENSG00000106991	ENSG00000106991	rs41475247	9	127846259	G	A	0.0968586	-0.684721	0.108334	2.07596e-09
QTS000002	QTD000021	BLUEPRINT	monocyte	CL_0002057	monocyte	naive	191	ENSG00000106991	ENSG00000106991	rs743539	9	127871625	T	G	0.34555	-0.283127	0.0655282	2.5954e-05
QTS000002	QTD000021	BLUEPRINT	monocyte	CL_0002057	monocyte	naive	191	ENSG00000106993	ENSG00000106993	rs2295964	9	4679906	A	G	0.353403	0.38971	0.0824452	4.65093e-06
QTS000002	QTD000021	BLUEPRINT	monocyte	CL_0002057	monocyte	naive	191	ENSG00000107020	ENSG00000107020	rs2104175	9	5383460	C	G	0.617801	-0.776347	0.0792975	2.42474e-18
QTS000002	QTD000021	BLUEPRINT	monocyte	CL_0002057	monocyte	naive	191	ENSG00000107099	ENSG00000107099	rs2236547	9	214864	C	T	0.206806	-0.524034	0.117252	1.40159e-05
QTS000002	QTD000021	BLUEPRINT	monocyte	CL_0002057	monocyte	naive	191	ENSG00000107164	ENSG00000107164	rs11795006	9	130582392	A	G	0.115183	-0.573175	0.119335	3.3285e-06
QTS000002	QTD000021	BLUEPRINT	monocyte	CL_0002057	monocyte	naive	191	ENSG00000107175	ENSG00000107175	rs1570246	9	35748809	G	T	0.340314	-0.461629	0.103819	1.54212e-05
QTS000002	QTD000021	BLUEPRINT	monocyte	CL_0002057	monocyte	naive	191	ENSG00000107185	ENSG00000107185	rs1570249	9	35752255	G	A	0.340314	-0.728906	0.0677572	4.60204e-21
QTS000002	QTD000021	BLUEPRINT	monocyte	CL_0002057	monocyte	naive	191	ENSG00000107242	ENSG00000107242	rs4745101	9	68560649	T	A	0.751309	-0.510494	0.09781	5.01906e-07
QTS000002	QTD000021	BLUEPRINT	monocyte	CL_0002057	monocyte	naive	191	ENSG00000107331	ENSG00000107331	rs12115391	9	137109447	C	T	0.361257	-0.366047	0.0822765	1.52601e-05
QTS000002	QTD000021	BLUEPRINT	monocyte	CL_0002057	monocyte	naive	191	ENSG00000107338	ENSG00000107338	rs10973654	9	38055922	T	A	0.486911	0.532065	0.0833373	1.47964e-09
QTS000002	QTD000021	BLUEPRINT	monocyte	CL_0002057	monocyte	naive	191	ENSG00000107341	ENSG00000107341	rs72735204	9	34425230	A	T	0.141361	-0.492703	0.111838	1.8294e-05
QTS000002	QTD000021	BLUEPRINT	monocyte	CL_0002057	monocyte	naive	191	ENSG00000119314	ENSG00000119314	rs2418198	9	112191435	A	G	0.71466	0.408957	0.0807006	1.01263e-06
QTS000002	QTD000021	BLUEPRINT	monocyte	CL_0002057	monocyte	naive	191	ENSG00000119326	ENSG00000119326	rs137905585	9	109022692	C	G	0.0366492	1.92651	0.163614	5.62921e-24
QTS000002	QTD000021	BLUEPRINT	monocyte	CL_0002057	monocyte	naive	191	ENSG00000119328	ENSG00000119328	rs7026972	9	108988243	T	C	0.395288	-0.595673	0.0945562	2.31605e-09
QTS000002	QTD000021	BLUEPRINT	monocyte	CL_0002057	monocyte	naive	191	ENSG00000119383	ENSG00000119383	rs7037163	9	129132061	A	C	0.696335	0.647651	0.0844371	1.12351e-12
QTS000002	QTD000021	BLUEPRINT	monocyte	CL_0002057	monocyte	naive	191	ENSG00000119392	ENSG00000119392	rs78440166	9	128497044	T	A	0.026178	-1.47882	0.163839	3.05176e-16
QTS000002	QTD000021	BLUEPRINT	monocyte	CL_0002057	monocyte	naive	191	ENSG00000119397	ENSG00000119397	rs10760142	9	121073276	T	C	0.390052	0.593565	0.0619758	9.44027e-18
QTS000002	QTD000021	BLUEPRINT	monocyte	CL_0002057	monocyte	naive	191	ENSG00000119401	ENSG00000119401	rs10983311	9	116708094	T	A	0.230366	-0.557294	0.0934152	1.30551e-08
QTS000002	QTD000021	BLUEPRINT	monocyte	CL_0002057	monocyte	naive	191	ENSG00000119401	ENSG00000119401	rs10983318	9	116720306	C	T	0.282723	0.502935	0.0930425	2.08075e-07
QTS000002	QTD000021	BLUEPRINT	monocyte	CL_0002057	monocyte	naive	191	ENSG00000119401	ENSG00000119401	rs56991011	9	116539699	G	A	0.102094	-0.718888	0.128931	9.13611e-08
QTS000002	QTD000021	BLUEPRINT	monocyte	CL_0002057	monocyte	naive	191	ENSG00000119403	ENSG00000119403	rs2072438	9	120889023	T	C	0.557592	0.501162	0.0915691	1.50379e-07
QTS000002	QTD000021	BLUEPRINT	monocyte	CL_0002057	monocyte	naive	191	ENSG00000119408	ENSG00000119408	rs72759285	9	124223484	A	G	0.204188	-1.10603	0.0683028	1.05993e-36
QTS000002	QTD000021	BLUEPRINT	monocyte	CL_0002057	monocyte	naive	191	ENSG00000119414	ENSG00000119414	rs7852420	9	125153010	C	T	0.489529	-0.65968	0.0725059	1.94276e-16
QTS000002	QTD000021	BLUEPRINT	monocyte	CL_0002057	monocyte	naive	191	ENSG00000119431	ENSG00000119431	rs139574282	9	113380440	C	T	0.065445	-0.883483	0.173113	8.58629e-07
QTS000002	QTD000021	BLUEPRINT	monocyte	CL_0002057	monocyte	naive	191	ENSG00000119431	ENSG00000119431	rs3750525	9	113376980	C	A	0.358639	-0.601279	0.0916949	5.87112e-10
QTS000002	QTD000021	BLUEPRINT	monocyte	CL_0002057	monocyte	naive	191	ENSG00000119431	ENSG00000119431	rs6478010	9	113383232	G	A	0.465969	-0.463213	0.0903101	7.62873e-07
QTS000002	QTD000021	BLUEPRINT	monocyte	CL_0002057	monocyte	naive	191	ENSG00000119471	ENSG00000119471	rs10453232	9	112383178	G	A	0.615183	0.855638	0.0791791	3.34474e-21
QTS000002	QTD000021	BLUEPRINT	monocyte	CL_0002057	monocyte	naive	191	ENSG00000119471	ENSG00000119471	rs3780688	9	112628773	T	A	0.277487	0.557933	0.108437	7.08163e-07
QTS000002	QTD000021	BLUEPRINT	monocyte	CL_0002057	monocyte	naive	191	ENSG00000119471	ENSG00000119471	rs7868301	9	112373118	G	A	0.159686	0.7581	0.119221	1.69546e-09
QTS000002	QTD000021	BLUEPRINT	monocyte	CL_0002057	monocyte	naive	191	ENSG00000122696	ENSG00000122696	rs10114403	9	37754929	G	C	0.350785	0.458188	0.0848443	2.13217e-07
QTS000002	QTD000021	BLUEPRINT	monocyte	CL_0002057	monocyte	naive	191	ENSG00000122741	ENSG00000122741	rs10973596	9	37886514	A	G	0.136126	0.604498	0.124747	2.75473e-06
QTS000002	QTD000021	BLUEPRINT	monocyte	CL_0002057	monocyte	naive	191	ENSG00000125482	ENSG00000125482	rs546259	9	132397901	A	G	0.863874	0.602606	0.109328	1.24634e-07
QTS000002	QTD000021	BLUEPRINT	monocyte	CL_0002057	monocyte	naive	191	ENSG00000125485	ENSG00000125485	rs10901197	9	132675838	T	G	0.356021	0.401804	0.0740761	1.90197e-07
QTS000002	QTD000021	BLUEPRINT	monocyte	CL_0002057	monocyte	naive	191	ENSG00000127080	ENSG00000127080	rs10992471	9	92797223	G	A	0.397906	0.456802	0.0919895	1.60902e-06
QTS000002	QTD000021	BLUEPRINT	monocyte	CL_0002057	monocyte	naive	191	ENSG00000127084	ENSG00000127084	rs72741063	9	93039462	A	G	0.0575916	1.03809	0.1364	1.59054e-12
QTS000002	QTD000021	BLUEPRINT	monocyte	CL_0002057	monocyte	naive	191	ENSG00000130222	ENSG00000130222	rs1475535	9	89597695	T	A	0.45288	0.447995	0.0799396	7.951e-08
QTS000002	QTD000021	BLUEPRINT	monocyte	CL_0002057	monocyte	naive	191	ENSG00000130559	ENSG00000130559	rs62585195	9	135908283	C	T	0.167539	0.532985	0.114642	6.51896e-06
QTS000002	QTD000021	BLUEPRINT	monocyte	CL_0002057	monocyte	naive	191	ENSG00000130560	ENSG00000130560	rs117338071	9	135816483	C	G	0.0366492	-1.05595	0.235826	1.35317e-05
QTS000002	QTD000021	BLUEPRINT	monocyte	CL_0002057	monocyte	naive	191	ENSG00000131669	ENSG00000131669	rs4744178	9	93127880	C	T	0.698953	0.412773	0.0583876	3.50942e-11
QTS000002	QTD000021	BLUEPRINT	monocyte	CL_0002057	monocyte	naive	191	ENSG00000135002	ENSG00000135002	rs11144867	9	76383840	C	T	0.0732984	0.727817	0.140172	5.69075e-07
QTS000002	QTD000021	BLUEPRINT	monocyte	CL_0002057	monocyte	naive	191	ENSG00000135018	ENSG00000135018	rs2811925	9	83656788	T	C	0.651832	0.549508	0.0733872	3.24179e-12
QTS000002	QTD000021	BLUEPRINT	monocyte	CL_0002057	monocyte	naive	191	ENSG00000135040	ENSG00000135040	rs7023263	9	86049194	C	T	0.141361	-0.691876	0.11603	1.32469e-08
QTS000002	QTD000021	BLUEPRINT	monocyte	CL_0002057	monocyte	naive	191	ENSG00000135045	ENSG00000135045	rs112916305	9	74929994	G	A	0.133508	0.929379	0.134262	7.98898e-11
QTS000002	QTD000021	BLUEPRINT	monocyte	CL_0002057	monocyte	naive	191	ENSG00000135046	ENSG00000135046	rs10081652	9	73249151	T	A	0.71466	0.535799	0.0760317	3.98094e-11
QTS000002	QTD000021	BLUEPRINT	monocyte	CL_0002057	monocyte	naive	191	ENSG00000135047	ENSG00000135047	rs11141979	9	87821555	A	T	0.468586	-0.419665	0.0922444	9.98906e-06
QTS000002	QTD000021	BLUEPRINT	monocyte	CL_0002057	monocyte	naive	191	ENSG00000135047	ENSG00000135047	rs55748227	9	87842731	C	T	0.104712	1.11801	0.152104	7.14732e-12
QTS000002	QTD000021	BLUEPRINT	monocyte	CL_0002057	monocyte	naive	191	ENSG00000135047	ENSG00000135047	rs7030814	9	87849786	C	T	0.507853	-0.4735	0.0873926	1.95861e-07
QTS000002	QTD000021	BLUEPRINT	monocyte	CL_0002057	monocyte	naive	191	ENSG00000135047	ENSG00000135047	rs7045334	9	87840771	C	T	0.125654	1.10011	0.134148	4.82851e-14
QTS000002	QTD000021	BLUEPRINT	monocyte	CL_0002057	monocyte	naive	191	ENSG00000135047	ENSG00000135047	rs7467380	9	87858027	T	C	0.251309	0.512632	0.11283	1.02498e-05
QTS000002	QTD000021	BLUEPRINT	monocyte	CL_0002057	monocyte	naive	191	ENSG00000135047	ENSG00000135047	rs75745568	9	87853283	T	C	0.104712	1.12186	0.152507	6.91321e-12
QTS000002	QTD000021	BLUEPRINT	monocyte	CL_0002057	monocyte	naive	191	ENSG00000135047	ENSG00000135047	rs9314778	9	87837403	T	C	0.167539	0.812789	0.121855	3.18963e-10
QTS000002	QTD000021	BLUEPRINT	monocyte	CL_0002057	monocyte	naive	191	ENSG00000135048	ENSG00000135048	rs3780606	9	71693620	A	C	0.198953	-0.621757	0.124303	1.36607e-06
QTS000002	QTD000021	BLUEPRINT	monocyte	CL_0002057	monocyte	naive	191	ENSG00000135049	ENSG00000135049	rs79634858	9	85715736	G	A	0.149215	-1.07457	0.0851349	2.00896e-26
QTS000002	QTD000021	BLUEPRINT	monocyte	CL_0002057	monocyte	naive	191	ENSG00000136783	ENSG00000136783	rs10820731	9	104778528	A	G	0.329843	-0.846779	0.0729311	1.66975e-23
QTS000002	QTD000021	BLUEPRINT	monocyte	CL_0002057	monocyte	naive	191	ENSG00000136783	ENSG00000136783	rs1331924	9	104785341	C	G	0.157068	-0.813417	0.112324	1.3277e-11
QTS000002	QTD000021	BLUEPRINT	monocyte	CL_0002057	monocyte	naive	191	ENSG00000136783	ENSG00000136783	rs2114010	9	104708379	G	A	0.251309	-0.589282	0.104339	6.41936e-08
QTS000002	QTD000021	BLUEPRINT	monocyte	CL_0002057	monocyte	naive	191	ENSG00000136810	ENSG00000136810	rs34607454	9	110276664	T	C	0.0732984	-0.615247	0.130792	5.13868e-06
QTS000002	QTD000021	BLUEPRINT	monocyte	CL_0002057	monocyte	naive	191	ENSG00000136811	ENSG00000136811	rs4837276	9	128544431	C	T	0.801047	-0.472038	0.104084	1.06154e-05
QTS000002	QTD000021	BLUEPRINT	monocyte	CL_0002057	monocyte	naive	191	ENSG00000136819	ENSG00000136819	rs11788903	9	129848459	A	G	0.219895	-0.313116	0.0609596	7.37519e-07
QTS000002	QTD000021	BLUEPRINT	monocyte	CL_0002057	monocyte	naive	191	ENSG00000136819	ENSG00000136819	rs34465390	9	129793744	G	A	0.183246	-0.312751	0.0659633	4.36758e-06
QTS000002	QTD000021	BLUEPRINT	monocyte	CL_0002057	monocyte	naive	191	ENSG00000136819	ENSG00000136819	rs41278736	9	129834783	A	C	0.052356	0.538453	0.118725	1.06098e-05
QTS000002	QTD000021	BLUEPRINT	monocyte	CL_0002057	monocyte	naive	191	ENSG00000136827	ENSG00000136827	rs7036585	9	129787083	A	G	0.353403	-0.430974	0.0852482	1.07012e-06
QTS000002	QTD000021	BLUEPRINT	monocyte	CL_0002057	monocyte	naive	191	ENSG00000136840	ENSG00000136840	rs10987787	9	127966874	C	G	0.798429	0.850725	0.0929515	1.38442e-16
QTS000002	QTD000021	BLUEPRINT	monocyte	CL_0002057	monocyte	naive	191	ENSG00000136861	ENSG00000136861	rs1581776	9	120576852	G	C	0.0680628	-0.861847	0.186878	7.65422e-06
QTS000002	QTD000021	BLUEPRINT	monocyte	CL_0002057	monocyte	naive	191	ENSG00000136866	ENSG00000136866	rs148333040	9	113052417	G	A	0.026178	1.39368	0.309937	1.24917e-05
QTS000002	QTD000021	BLUEPRINT	monocyte	CL_0002057	monocyte	naive	191	ENSG00000136866	ENSG00000136866	rs74831893	9	113090354	G	A	0.0314136	1.32876	0.269445	1.87844e-06
QTS000002	QTD000021	BLUEPRINT	monocyte	CL_0002057	monocyte	naive	191	ENSG00000136866	ENSG00000136866	rs7859269	9	113101965	G	C	0.426702	-0.516005	0.0978322	3.87521e-07
QTS000002	QTD000021	BLUEPRINT	monocyte	CL_0002057	monocyte	naive	191	ENSG00000136870	ENSG00000136870	rs10989500	9	101438326	A	G	0.13089	0.358517	0.0794961	1.1815e-05
QTS000002	QTD000021	BLUEPRINT	monocyte	CL_0002057	monocyte	naive	191	ENSG00000136874	ENSG00000136874	rs10120103	9	99933186	C	T	0.67801	-0.606253	0.0849302	2.38426e-11
QTS000002	QTD000021	BLUEPRINT	monocyte	CL_0002057	monocyte	naive	191	ENSG00000136875	ENSG00000136875	rs78371876	9	113301012	C	T	0.204188	0.678269	0.0829906	5.70903e-14
QTS000002	QTD000021	BLUEPRINT	monocyte	CL_0002057	monocyte	naive	191	ENSG00000136877	ENSG00000136877	rs10760502	9	127802988	A	G	0.662304	-0.394382	0.0806103	2.23752e-06
QTS000002	QTD000021	BLUEPRINT	monocyte	CL_0002057	monocyte	naive	191	ENSG00000136878	ENSG00000136878	rs142856179	9	129530342	C	T	0.052356	-0.869652	0.200812	2.49128e-05
QTS000002	QTD000021	BLUEPRINT	monocyte	CL_0002057	monocyte	naive	191	ENSG00000136895	ENSG00000136895	rs57394767	9	127042634	G	A	0.460733	-0.439523	0.081482	2.19648e-07
QTS000002	QTD000021	BLUEPRINT	monocyte	CL_0002057	monocyte	naive	191	ENSG00000136897	ENSG00000136897	rs7847420	9	101387855	C	T	0.89267	-0.53093	0.0982634	2.1039e-07
QTS000002	QTD000021	BLUEPRINT	monocyte	CL_0002057	monocyte	naive	191	ENSG00000136929	ENSG00000136929	rs3808894	9	97923847	A	G	0.387435	-0.543259	0.0912895	1.40783e-08
QTS000002	QTD000021	BLUEPRINT	monocyte	CL_0002057	monocyte	naive	191	ENSG00000136933	ENSG00000136933	rs626768	9	125077045	A	G	0.479058	-0.724638	0.0751443	6.20321e-18
QTS000002	QTD000021	BLUEPRINT	monocyte	CL_0002057	monocyte	naive	191	ENSG00000136935	ENSG00000136935	rs10986463	9	124850269	G	C	0.434555	0.45076	0.0774713	2.74938e-08
QTS000002	QTD000021	BLUEPRINT	monocyte	CL_0002057	monocyte	naive	191	ENSG00000137070	ENSG00000137070	rs2070074	9	34649445	A	G	0.0968586	0.679542	0.127629	3.06094e-07
QTS000002	QTD000021	BLUEPRINT	monocyte	CL_0002057	monocyte	naive	191	ENSG00000137094	ENSG00000137094	rs3739873	9	34978434	G	A	0.21466	0.496124	0.109428	1.06771e-05
QTS000002	QTD000021	BLUEPRINT	monocyte	CL_0002057	monocyte	naive	191	ENSG00000137103	ENSG00000137103	rs12351842	9	35770658	C	G	0.0628272	0.852675	0.166819	8.27974e-07
QTS000002	QTD000021	BLUEPRINT	monocyte	CL_0002057	monocyte	naive	191	ENSG00000137106	ENSG00000137106	rs4878690	9	37422659	C	T	0.316754	1.19297	0.0339566	1.87796e-81
QTS000002	QTD000021	BLUEPRINT	monocyte	CL_0002057	monocyte	naive	191	ENSG00000138835	ENSG00000138835	rs7864816	9	113474610	C	T	0.149215	-0.384594	0.0648734	1.5788e-08
QTS000002	QTD000021	BLUEPRINT	monocyte	CL_0002057	monocyte	naive	191	ENSG00000147883	ENSG00000147883	rs2069422	9	22008027	G	T	0.931937	1.04635	0.118276	9.312e-16
QTS000002	QTD000021	BLUEPRINT	monocyte	CL_0002057	monocyte	naive	191	ENSG00000147894	ENSG00000147894	rs1031153	9	27565938	C	T	0.269634	-0.722034	0.0677283	8.67155e-21
QTS000002	QTD000021	BLUEPRINT	monocyte	CL_0002057	monocyte	naive	191	ENSG00000147955	ENSG00000147955	rs117171045	9	34638083	C	A	0.0340314	-1.53679	0.233776	5.37525e-10
QTS000002	QTD000021	BLUEPRINT	monocyte	CL_0002057	monocyte	naive	191	ENSG00000148057	ENSG00000148057	rs11793821	9	83569589	A	G	0.146597	-0.653644	0.125367	5.14739e-07
QTS000002	QTD000021	BLUEPRINT	monocyte	CL_0002057	monocyte	naive	191	ENSG00000148110	ENSG00000148110	rs10993194	9	94433031	T	C	0.133508	-0.954685	0.134788	3.25668e-11
QTS000002	QTD000021	BLUEPRINT	monocyte	CL_0002057	monocyte	naive	191	ENSG00000148110	ENSG00000148110	rs56074891	9	94418279	T	G	0.052356	1.89035	0.173459	1.83445e-21
QTS000002	QTD000021	BLUEPRINT	monocyte	CL_0002057	monocyte	naive	191	ENSG00000148110	ENSG00000148110	rs7863391	9	94323356	C	T	0.520942	-0.812474	0.0838295	4.54674e-18
QTS000002	QTD000021	BLUEPRINT	monocyte	CL_0002057	monocyte	naive	191	ENSG00000148154	ENSG00000148154	rs3739701	9	111928133	T	C	0.232984	-0.539923	0.0774271	6.01032e-11
QTS000002	QTD000021	BLUEPRINT	monocyte	CL_0002057	monocyte	naive	191	ENSG00000148158	ENSG00000148158	rs6477963	9	112862743	G	A	0.395288	0.500679	0.0863889	3.08169e-08
QTS000002	QTD000021	BLUEPRINT	monocyte	CL_0002057	monocyte	naive	191	ENSG00000148175	ENSG00000148175	rs4837844	9	121409791	G	A	0.335079	0.528486	0.0833985	1.90346e-09
QTS000002	QTD000021	BLUEPRINT	monocyte	CL_0002057	monocyte	naive	191	ENSG00000148229	ENSG00000148229	rs111338970	9	113459972	C	T	0.0471204	-1.13105	0.126685	5.6216e-16
QTS000002	QTD000021	BLUEPRINT	monocyte	CL_0002057	monocyte	naive	191	ENSG00000148288	ENSG00000148288	rs535015446	9	133163943	G	A	0.0157068	-2.18065	0.268226	7.38938e-14
QTS000002	QTD000021	BLUEPRINT	monocyte	CL_0002057	monocyte	naive	191	ENSG00000148290	ENSG00000148290	rs112217619	9	133429578	T	C	0.143979	0.799782	0.110476	1.34473e-11
QTS000002	QTD000021	BLUEPRINT	monocyte	CL_0002057	monocyte	naive	191	ENSG00000148290	ENSG00000148290	rs1887519	9	133414114	A	G	0.863874	0.63665	0.1306	2.42099e-06
QTS000002	QTD000021	BLUEPRINT	monocyte	CL_0002057	monocyte	naive	191	ENSG00000148290	ENSG00000148290	rs3124747	9	133402955	G	A	0.301047	-0.706963	0.0857276	3.66117e-14
QTS000002	QTD000021	BLUEPRINT	monocyte	CL_0002057	monocyte	naive	191	ENSG00000148290	ENSG00000148290	rs8176635	9	133276557	G	A	0.361257	0.478584	0.0928568	6.79966e-07
QTS000002	QTD000021	BLUEPRINT	monocyte	CL_0002057	monocyte	naive	191	ENSG00000148290	ENSG00000148290	rs8176715	9	133257761	T	C	0.526178	-0.469434	0.0753502	3.33728e-09
QTS000002	QTD000021	BLUEPRINT	monocyte	CL_0002057	monocyte	naive	191	ENSG00000148290	ENSG00000148290	rs9650778	9	133317963	C	T	0.13089	-0.560394	0.117811	4.08212e-06
QTS000002	QTD000021	BLUEPRINT	monocyte	CL_0002057	monocyte	naive	191	ENSG00000148296	ENSG00000148296	rs17810852	9	133499953	G	A	0.450262	-0.484255	0.0914642	3.52516e-07
QTS000002	QTD000021	BLUEPRINT	monocyte	CL_0002057	monocyte	naive	191	ENSG00000148296	ENSG00000148296	rs3124758	9	133479731	G	A	0.172775	0.665127	0.117503	6.02794e-08
QTS000002	QTD000021	BLUEPRINT	monocyte	CL_0002057	monocyte	naive	191	ENSG00000148296	ENSG00000148296	rs4962132	9	133338163	A	G	0.102094	1.54465	0.114326	5.344e-29
QTS000002	QTD000021	BLUEPRINT	monocyte	CL_0002057	monocyte	naive	191	ENSG00000148296	ENSG00000148296	rs512624	9	133317344	G	A	0.528796	-0.579905	0.0876675	4.30561e-10
QTS000002	QTD000021	BLUEPRINT	monocyte	CL_0002057	monocyte	naive	191	ENSG00000148296	ENSG00000148296	rs886090	9	133332667	G	A	0.387435	-0.967966	0.0739583	8.97799e-28
QTS000002	QTD000021	BLUEPRINT	monocyte	CL_0002057	monocyte	naive	191	ENSG00000148335	ENSG00000148335	rs58197714	9	129610131	G	C	0.0157068	1.53338	0.291904	4.28439e-07
QTS000002	QTD000021	BLUEPRINT	monocyte	CL_0002057	monocyte	naive	191	ENSG00000148337	ENSG00000148337	rs2502728	9	128210779	T	C	0.625654	-0.427719	0.0912718	5.55245e-06
QTS000002	QTD000021	BLUEPRINT	monocyte	CL_0002057	monocyte	naive	191	ENSG00000148339	ENSG00000148339	rs10819342	9	128060856	C	T	0.115183	0.738549	0.144876	8.81366e-07
QTS000002	QTD000021	BLUEPRINT	monocyte	CL_0002057	monocyte	naive	191	ENSG00000148341	ENSG00000148341	rs7870053	9	129025850	C	G	0.418848	-0.551476	0.0699754	3.25365e-13
QTS000002	QTD000021	BLUEPRINT	monocyte	CL_0002057	monocyte	naive	191	ENSG00000148344	ENSG00000148344	rs7859349	9	129753675	T	A	0.13089	0.597979	0.120047	1.50067e-06
QTS000002	QTD000021	BLUEPRINT	monocyte	CL_0002057	monocyte	naive	191	ENSG00000148396	ENSG00000148396	rs10781539	9	136426513	G	A	0.486911	-0.444775	0.0523693	8.20634e-15
QTS000002	QTD000021	BLUEPRINT	monocyte	CL_0002057	monocyte	naive	191	ENSG00000148399	ENSG00000148399	rs2501566	9	137636483	A	G	0.167539	-0.566375	0.118689	3.81822e-06
QTS000002	QTD000021	BLUEPRINT	monocyte	CL_0002057	monocyte	naive	191	ENSG00000148411	ENSG00000148411	rs4419885	9	136074588	C	G	0.722513	-0.529943	0.0914777	3.1205e-08
QTS000002	QTD000021	BLUEPRINT	monocyte	CL_0002057	monocyte	naive	191	ENSG00000154330	ENSG00000154330	rs4745101	9	68560649	T	A	0.751309	-1.1926	0.0800392	5.21492e-33
QTS000002	QTD000021	BLUEPRINT	monocyte	CL_0002057	monocyte	naive	191	ENSG00000155827	ENSG00000155827	rs35501099	9	101656432	T	G	0.175393	-0.484436	0.109631	1.73114e-05
QTS000002	QTD000021	BLUEPRINT	monocyte	CL_0002057	monocyte	naive	191	ENSG00000156017	ENSG00000156017	rs12235760	9	75148626	T	C	0.63089	0.400731	0.0874768	8.73414e-06
QTS000002	QTD000021	BLUEPRINT	monocyte	CL_0002057	monocyte	naive	191	ENSG00000157303	ENSG00000157303	rs10821058	9	93034815	G	A	0.578534	-1.14883	0.0563978	3.66128e-48
QTS000002	QTD000021	BLUEPRINT	monocyte	CL_0002057	monocyte	naive	191	ENSG00000157653	ENSG00000157653	rs7864816	9	113474610	C	T	0.149215	-0.661105	0.143692	8.02289e-06
QTS000002	QTD000021	BLUEPRINT	monocyte	CL_0002057	monocyte	naive	191	ENSG00000158122	ENSG00000158122	rs10978436	9	96637927	T	C	0.123037	-0.495811	0.105051	4.79914e-06
QTS000002	QTD000021	BLUEPRINT	monocyte	CL_0002057	monocyte	naive	191	ENSG00000159921	ENSG00000159921	rs55872818	9	36298823	C	T	0.15445	0.487725	0.0910674	2.6384e-07
QTS000002	QTD000021	BLUEPRINT	monocyte	CL_0002057	monocyte	naive	191	ENSG00000160293	ENSG00000160293	rs2488561	9	133786507	G	A	0.560209	-0.758752	0.0708787	6.4958e-21
QTS000002	QTD000021	BLUEPRINT	monocyte	CL_0002057	monocyte	naive	191	ENSG00000160404	ENSG00000160404	rs1999224	9	127735841	T	G	0.10733	-0.571235	0.119989	4.01119e-06
QTS000002	QTD000021	BLUEPRINT	monocyte	CL_0002057	monocyte	naive	191	ENSG00000160408	ENSG00000160408	rs4836591	9	127919617	C	A	0.801047	0.533784	0.0903285	1.73858e-08
QTS000002	QTD000021	BLUEPRINT	monocyte	CL_0002057	monocyte	naive	191	ENSG00000160447	ENSG00000160447	rs9697210	9	128706461	G	A	0.164921	0.891654	0.125684	3.0515e-11
QTS000002	QTD000021	BLUEPRINT	monocyte	CL_0002057	monocyte	naive	191	ENSG00000160539	ENSG00000160539	rs3739508	9	131264071	C	A	0.366492	-0.5875	0.109079	2.28342e-07
QTS000002	QTD000021	BLUEPRINT	monocyte	CL_0002057	monocyte	naive	191	ENSG00000164975	ENSG00000164975	rs10115540	9	15433429	T	C	0.91623	1.23527	0.134344	1.06059e-16
QTS000002	QTD000021	BLUEPRINT	monocyte	CL_0002057	monocyte	naive	191	ENSG00000164989	ENSG00000164989	rs2490850	9	15388625	C	T	0.950262	-1.59216	0.20263	3.73877e-13
QTS000002	QTD000021	BLUEPRINT	monocyte	CL_0002057	monocyte	naive	191	ENSG00000164989	ENSG00000164989	rs3119699	9	15572746	T	A	0.479058	0.508782	0.0828852	5.37726e-09
QTS000002	QTD000021	BLUEPRINT	monocyte	CL_0002057	monocyte	naive	191	ENSG00000164989	ENSG00000164989	rs7021153	9	15514263	C	G	0.0837696	0.830122	0.160118	5.90371e-07
QTS000002	QTD000021	BLUEPRINT	monocyte	CL_0002057	monocyte	naive	191	ENSG00000165006	ENSG00000165006	rs55662201	9	34180364	C	T	0.421466	0.495447	0.06683	4.97263e-12
QTS000002	QTD000021	BLUEPRINT	monocyte	CL_0002057	monocyte	naive	191	ENSG00000165025	ENSG00000165025	rs1025325	9	90835387	C	T	0.65445	-0.458795	0.0983229	6.05525e-06
QTS000002	QTD000021	BLUEPRINT	monocyte	CL_0002057	monocyte	naive	191	ENSG00000165025	ENSG00000165025	rs290993	9	90797290	G	A	0.468586	-0.606028	0.0890587	1.52723e-10
QTS000002	QTD000021	BLUEPRINT	monocyte	CL_0002057	monocyte	naive	191	ENSG00000165025	ENSG00000165025	rs474978	9	90590544	A	T	0.625654	0.460967	0.0909695	1.01407e-06
QTS000002	QTD000021	BLUEPRINT	monocyte	CL_0002057	monocyte	naive	191	ENSG00000165092	ENSG00000165092	rs6560326	9	73249697	G	A	0.709424	0.591295	0.104451	6.01485e-08
QTS000002	QTD000021	BLUEPRINT	monocyte	CL_0002057	monocyte	naive	191	ENSG00000165113	ENSG00000165113	rs12339076	9	83760547	T	C	0.591623	0.58829	0.086386	1.48414e-10
QTS000002	QTD000021	BLUEPRINT	monocyte	CL_0002057	monocyte	naive	191	ENSG00000165115	ENSG00000165115	rs71502716	9	83564971	A	T	0.091623	-0.699673	0.142505	2.07036e-06
QTS000002	QTD000021	BLUEPRINT	monocyte	CL_0002057	monocyte	naive	191	ENSG00000165118	ENSG00000165118	rs1572030	9	83956696	A	G	0.54712	0.418354	0.0542073	8.5112e-13
QTS000002	QTD000021	BLUEPRINT	monocyte	CL_0002057	monocyte	naive	191	ENSG00000165119	ENSG00000165119	rs77678737	9	83930051	C	T	0.21466	-0.51563	0.100061	6.82715e-07
QTS000002	QTD000021	BLUEPRINT	monocyte	CL_0002057	monocyte	naive	191	ENSG00000165138	ENSG00000165138	rs79593135	9	98799308	G	C	0.0890052	0.879536	0.170915	7.05533e-07
QTS000002	QTD000021	BLUEPRINT	monocyte	CL_0002057	monocyte	naive	191	ENSG00000165219	ENSG00000165219	rs6478703	9	125379069	G	A	0.434555	0.350242	0.0799661	2.03422e-05
QTS000002	QTD000021	BLUEPRINT	monocyte	CL_0002057	monocyte	naive	191	ENSG00000165233	ENSG00000165233	rs1539672	9	93114493	C	T	0.782723	0.428222	0.0765384	8.32171e-08
QTS000002	QTD000021	BLUEPRINT	monocyte	CL_0002057	monocyte	naive	191	ENSG00000165275	ENSG00000165275	rs7873428	9	37752910	T	C	0.374346	-0.67591	0.0870873	6.58936e-13
QTS000002	QTD000021	BLUEPRINT	monocyte	CL_0002057	monocyte	naive	191	ENSG00000165280	ENSG00000165280	rs4127857	9	35112105	C	A	0.683246	0.497321	0.0922127	2.20621e-07
QTS000002	QTD000021	BLUEPRINT	monocyte	CL_0002057	monocyte	naive	191	ENSG00000165684	ENSG00000165684	rs183600705	9	136408542	T	C	0.0340314	-1.67463	0.243648	1.04783e-10
QTS000002	QTD000021	BLUEPRINT	monocyte	CL_0002057	monocyte	naive	191	ENSG00000165689	ENSG00000165689	rs10747047	9	136361689	C	T	0.306283	-0.555611	0.11265	1.87236e-06
QTS000002	QTD000021	BLUEPRINT	monocyte	CL_0002057	monocyte	naive	191	ENSG00000165689	ENSG00000165689	rs11145930	9	136409564	C	T	0.311518	-1.09679	0.0673614	5.92583e-37
QTS000002	QTD000021	BLUEPRINT	monocyte	CL_0002057	monocyte	naive	191	ENSG00000165689	ENSG00000165689	rs11574905	9	136502974	G	A	0.0471204	-1.07739	0.216572	1.54529e-06
QTS000002	QTD000021	BLUEPRINT	monocyte	CL_0002057	monocyte	naive	191	ENSG00000165689	ENSG00000165689	rs3124593	9	136498723	A	G	0.578534	0.522767	0.0919401	5.31717e-08
QTS000002	QTD000021	BLUEPRINT	monocyte	CL_0002057	monocyte	naive	191	ENSG00000165689	ENSG00000165689	rs55965039	9	136404929	C	T	0.0314136	-1.29679	0.259385	1.3815e-06
QTS000002	QTD000021	BLUEPRINT	monocyte	CL_0002057	monocyte	naive	191	ENSG00000165689	ENSG00000165689	rs80243484	9	136411185	C	A	0.206806	0.721322	0.11545	3.0391e-09
QTS000002	QTD000021	BLUEPRINT	monocyte	CL_0002057	monocyte	naive	191	ENSG00000167081	ENSG00000167081	rs117207780	9	126066232	G	T	0.0602094	-0.886113	0.190823	6.67503e-06
QTS000002	QTD000021	BLUEPRINT	monocyte	CL_0002057	monocyte	naive	191	ENSG00000167103	ENSG00000167103	rs62585303	9	127946981	C	A	0.0837696	0.872636	0.14244	5.72403e-09
QTS000002	QTD000021	BLUEPRINT	monocyte	CL_0002057	monocyte	naive	191	ENSG00000167112	ENSG00000167112	rs112338579	9	128398329	G	C	0.183246	-0.38693	0.0717095	2.17893e-07
QTS000002	QTD000021	BLUEPRINT	monocyte	CL_0002057	monocyte	naive	191	ENSG00000167113	ENSG00000167113	rs10123495	9	128339566	C	T	0.102094	0.620575	0.13698	1.08315e-05
QTS000002	QTD000021	BLUEPRINT	monocyte	CL_0002057	monocyte	naive	191	ENSG00000167123	ENSG00000167123	rs7849975	9	128420824	C	T	0.0968586	1.46886	0.12594	1.17921e-23
QTS000002	QTD000021	BLUEPRINT	monocyte	CL_0002057	monocyte	naive	191	ENSG00000167136	ENSG00000167136	rs9408984	9	128889784	C	T	0.722513	0.539732	0.0888187	7.39281e-09
QTS000002	QTD000021	BLUEPRINT	monocyte	CL_0002057	monocyte	naive	191	ENSG00000169692	ENSG00000169692	rs56393704	9	136674235	C	T	0.109948	-0.896744	0.0974851	1.03439e-16
QTS000002	QTD000021	BLUEPRINT	monocyte	CL_0002057	monocyte	naive	191	ENSG00000169925	ENSG00000169925	rs443876	9	134033800	G	T	0.617801	-0.922449	0.0601483	2.9274e-34
QTS000002	QTD000021	BLUEPRINT	monocyte	CL_0002057	monocyte	naive	191	ENSG00000169925	ENSG00000169925	rs56303154	9	134071254	C	T	0.133508	-0.634296	0.109832	3.4138e-08
QTS000002	QTD000021	BLUEPRINT	monocyte	CL_0002057	monocyte	naive	191	ENSG00000169925	ENSG00000169925	rs77819106	9	134099502	C	A	0.0471204	1.02065	0.191185	2.86135e-07
QTS000002	QTD000021	BLUEPRINT	monocyte	CL_0002057	monocyte	naive	191	ENSG00000171448	ENSG00000171448	rs10985793	9	122843912	A	C	0.15445	0.822169	0.097283	1.0585e-14
QTS000002	QTD000021	BLUEPRINT	monocyte	CL_0002057	monocyte	naive	191	ENSG00000172889	ENSG00000172889	rs7041558	9	136664675	A	G	0.625654	0.43944	0.0948076	6.92621e-06
QTS000002	QTD000021	BLUEPRINT	monocyte	CL_0002057	monocyte	naive	191	ENSG00000175764	ENSG00000175764	rs10818626	9	122103494	C	T	0.246073	0.690674	0.0910234	1.81542e-12
QTS000002	QTD000021	BLUEPRINT	monocyte	CL_0002057	monocyte	naive	191	ENSG00000175764	ENSG00000175764	rs146229517	9	121898064	A	G	0.109948	0.626103	0.133955	5.85439e-06
QTS000002	QTD000021	BLUEPRINT	monocyte	CL_0002057	monocyte	naive	191	ENSG00000175764	ENSG00000175764	rs9409242	9	121924346	A	G	0.41623	-0.373264	0.0838338	1.50424e-05
QTS000002	QTD000021	BLUEPRINT	monocyte	CL_0002057	monocyte	naive	191	ENSG00000175893	ENSG00000175893	rs10756574	9	14543660	G	C	0.408377	-0.418051	0.0878913	4.08681e-06
QTS000002	QTD000021	BLUEPRINT	monocyte	CL_0002057	monocyte	naive	191	ENSG00000175893	ENSG00000175893	rs12685688	9	14792432	T	C	0.746073	0.529656	0.111204	3.97212e-06
QTS000002	QTD000021	BLUEPRINT	monocyte	CL_0002057	monocyte	naive	191	ENSG00000175893	ENSG00000175893	rs4495526	9	14578070	A	G	0.170157	-0.611244	0.115068	3.24451e-07
QTS000002	QTD000021	BLUEPRINT	monocyte	CL_0002057	monocyte	naive	191	ENSG00000175893	ENSG00000175893	rs4741417	9	14686453	T	C	0.780105	-0.779975	0.109806	2.90454e-11
QTS000002	QTD000021	BLUEPRINT	monocyte	CL_0002057	monocyte	naive	191	ENSG00000175893	ENSG00000175893	rs4741426	9	14747414	A	G	0.212042	-0.564897	0.110287	7.88273e-07
QTS000002	QTD000021	BLUEPRINT	monocyte	CL_0002057	monocyte	naive	191	ENSG00000175893	ENSG00000175893	rs71476227	9	14693272	G	A	0.528796	1.04034	0.0464362	2.01402e-53
QTS000002	QTD000021	BLUEPRINT	monocyte	CL_0002057	monocyte	naive	191	ENSG00000176101	ENSG00000176101	rs3087779	9	137190033	G	A	0.21466	0.43115	0.0834391	6.39456e-07
QTS000002	QTD000021	BLUEPRINT	monocyte	CL_0002057	monocyte	naive	191	ENSG00000176978	ENSG00000176978	rs10283845	9	137120202	A	G	0.780105	-0.549968	0.1057	5.41234e-07
QTS000002	QTD000021	BLUEPRINT	monocyte	CL_0002057	monocyte	naive	191	ENSG00000177076	ENSG00000177076	rs182872766	9	19408828	C	A	0.0314136	-1.56549	0.279292	7.91078e-08
QTS000002	QTD000021	BLUEPRINT	monocyte	CL_0002057	monocyte	naive	191	ENSG00000181404	ENSG00000181404	rs9408289	9	47352	A	G	0.424084	-1.00255	0.0678175	1.13238e-32
QTS000002	QTD000021	BLUEPRINT	monocyte	CL_0002057	monocyte	naive	191	ENSG00000181634	ENSG00000181634	rs13291096	9	114728777	A	T	0.0706806	0.604339	0.1284	5.07964e-06
QTS000002	QTD000021	BLUEPRINT	monocyte	CL_0002057	monocyte	naive	191	ENSG00000181634	ENSG00000181634	rs4322082	9	114800715	G	A	0.960733	-1.03881	0.189647	1.47108e-07
QTS000002	QTD000021	BLUEPRINT	monocyte	CL_0002057	monocyte	naive	191	ENSG00000181634	ENSG00000181634	rs6478109	9	114806486	A	G	0.683246	-0.907896	0.0484457	8.63895e-44
QTS000002	QTD000021	BLUEPRINT	monocyte	CL_0002057	monocyte	naive	191	ENSG00000182150	ENSG00000182150	rs117108885	9	96050570	G	A	0.0340314	-1.06351	0.22741	5.78863e-06
QTS000002	QTD000021	BLUEPRINT	monocyte	CL_0002057	monocyte	naive	191	ENSG00000182150	ENSG00000182150	rs4742770	9	95825018	A	T	0.290576	-0.464995	0.081972	5.67937e-08
QTS000002	QTD000021	BLUEPRINT	monocyte	CL_0002057	monocyte	naive	191	ENSG00000182150	ENSG00000182150	rs4743500	9	96061815	G	A	0.227749	-0.454973	0.100275	1.05209e-05
QTS000002	QTD000021	BLUEPRINT	monocyte	CL_0002057	monocyte	naive	191	ENSG00000183354	ENSG00000183354	rs11999225	9	6002147	A	G	0.688482	0.413566	0.0780093	3.41023e-07
QTS000002	QTD000021	BLUEPRINT	monocyte	CL_0002057	monocyte	naive	191	ENSG00000185972	ENSG00000185972	rs147864372	9	36352070	T	C	0.0235602	-0.892486	0.196354	1.01689e-05
QTS000002	QTD000021	BLUEPRINT	monocyte	CL_0002057	monocyte	naive	191	ENSG00000186193	ENSG00000186193	rs11794029	9	137074745	G	C	0.397906	-1.2182	0.0454298	4.66132e-64
QTS000002	QTD000021	BLUEPRINT	monocyte	CL_0002057	monocyte	naive	191	ENSG00000186638	ENSG00000186638	rs13293392	9	34215770	T	C	0.065445	-1.5109	0.179997	1.49966e-14
QTS000002	QTD000021	BLUEPRINT	monocyte	CL_0002057	monocyte	naive	191	ENSG00000187024	ENSG00000187024	rs1573178	9	127610208	T	C	0.513089	-0.454399	0.0775744	2.2582e-08
QTS000002	QTD000021	BLUEPRINT	monocyte	CL_0002057	monocyte	naive	191	ENSG00000187609	ENSG00000187609	rs78969423	9	137358392	C	T	0.0183246	1.47638	0.302397	2.34187e-06
QTS000002	QTD000021	BLUEPRINT	monocyte	CL_0002057	monocyte	naive	191	ENSG00000187764	ENSG00000187764	rs35239890	9	89489172	C	T	0.193717	0.662647	0.102571	9.87865e-10
QTS000002	QTD000021	BLUEPRINT	monocyte	CL_0002057	monocyte	naive	191	ENSG00000188647	ENSG00000188647	rs10735560	9	69708851	C	T	0.958115	-0.713346	0.136916	5.23805e-07
QTS000002	QTD000021	BLUEPRINT	monocyte	CL_0002057	monocyte	naive	191	ENSG00000188747	ENSG00000188747	rs11497278	9	137423974	A	G	0.863874	-0.876894	0.104885	1.83832e-14
QTS000002	QTD000021	BLUEPRINT	monocyte	CL_0002057	monocyte	naive	191	ENSG00000188747	ENSG00000188747	rs11507667	9	137410959	C	T	0.157068	-0.791395	0.112312	3.99553e-11
QTS000002	QTD000021	BLUEPRINT	monocyte	CL_0002057	monocyte	naive	191	ENSG00000188747	ENSG00000188747	rs2298172	9	137521573	A	G	0.102094	0.867761	0.136039	1.52511e-09
QTS000002	QTD000021	BLUEPRINT	monocyte	CL_0002057	monocyte	naive	191	ENSG00000188938	ENSG00000188938	rs10821126	9	93436451	T	A	0.465969	0.508895	0.0540679	2.69346e-17
QTS000002	QTD000021	BLUEPRINT	monocyte	CL_0002057	monocyte	naive	191	ENSG00000188938	ENSG00000188938	rs10992878	9	93716114	G	A	0.162304	0.481785	0.0833502	3.32817e-08
QTS000002	QTD000021	BLUEPRINT	monocyte	CL_0002057	monocyte	naive	191	ENSG00000188938	ENSG00000188938	rs12553508	9	93684163	C	T	0.280105	-0.383013	0.0723946	3.58976e-07
QTS000002	QTD000021	BLUEPRINT	monocyte	CL_0002057	monocyte	naive	191	ENSG00000188986	ENSG00000188986	rs28418318	9	137254661	G	A	0.712042	0.441746	0.0951771	6.74252e-06
QTS000002	QTD000021	BLUEPRINT	monocyte	CL_0002057	monocyte	naive	191	ENSG00000196358	ENSG00000196358	rs10793905	9	132246290	T	C	0.348168	0.979736	0.0820486	1.86806e-24
QTS000002	QTD000021	BLUEPRINT	monocyte	CL_0002057	monocyte	naive	191	ENSG00000196597	ENSG00000196597	rs117302757	9	96988368	G	A	0.0680628	0.568014	0.125675	1.13338e-05
QTS000002	QTD000021	BLUEPRINT	monocyte	CL_0002057	monocyte	naive	191	ENSG00000196814	ENSG00000196814	rs570091	9	126327513	G	C	0.814136	0.825265	0.0942272	1.61005e-15
QTS000002	QTD000021	BLUEPRINT	monocyte	CL_0002057	monocyte	naive	191	ENSG00000197355	ENSG00000197355	rs4880088	9	137075773	C	T	0.397906	-1.1878	0.0437269	7.43132e-65
QTS000002	QTD000021	BLUEPRINT	monocyte	CL_0002057	monocyte	naive	191	ENSG00000197958	ENSG00000197958	rs10987645	9	127418944	C	G	0.54712	0.680089	0.061209	4.52669e-22
QTS000002	QTD000021	BLUEPRINT	monocyte	CL_0002057	monocyte	naive	191	ENSG00000198113	ENSG00000198113	rs112239920	9	137282362	G	A	0.159686	-0.674963	0.0956497	3.77303e-11
QTS000002	QTD000021	BLUEPRINT	monocyte	CL_0002057	monocyte	naive	191	ENSG00000198467	ENSG00000198467	rs13291033	9	35690533	T	A	0.295812	-0.921054	0.0677859	3.20518e-29
QTS000002	QTD000021	BLUEPRINT	monocyte	CL_0002057	monocyte	naive	191	ENSG00000198642	ENSG00000198642	rs117612776	9	21348681	C	T	0.0445026	-0.918377	0.110301	2.26417e-14
QTS000002	QTD000021	BLUEPRINT	monocyte	CL_0002057	monocyte	naive	191	ENSG00000198680	ENSG00000198680	rs7040613	9	25679493	A	C	0.382199	-0.433103	0.098565	1.91809e-05
QTS000002	QTD000021	BLUEPRINT	monocyte	CL_0002057	monocyte	naive	191	ENSG00000198853	ENSG00000198853	rs11792283	9	35590109	G	A	0.188482	-0.552537	0.1059	5.05904e-07
QTS000002	QTD000021	BLUEPRINT	monocyte	CL_0002057	monocyte	naive	191	ENSG00000198887	ENSG00000198887	rs2209779	9	70128250	C	A	0.685864	0.54441	0.0861287	2.07108e-09
QTS000002	QTD000021	BLUEPRINT	monocyte	CL_0002057	monocyte	naive	191	ENSG00000213930	ENSG00000213930	rs7020310	9	34583964	A	G	0.277487	0.432172	0.0966376	1.3852e-05
QTS000002	QTD000021	BLUEPRINT	monocyte	CL_0002057	monocyte	naive	191	ENSG00000214654	ENSG00000214654	rs16909739	9	120403829	A	G	0.0628272	-0.767627	0.168881	1.01654e-05
QTS000002	QTD000021	BLUEPRINT	monocyte	CL_0002057	monocyte	naive	191	ENSG00000221829	ENSG00000221829	rs2240116	9	35094376	G	A	0.0314136	1.12592	0.24906	1.12879e-05
QTS000002	QTD000021	BLUEPRINT	monocyte	CL_0002057	monocyte	naive	191	ENSG00000224307	ENSG00000224307	rs10988290	9	129273173	A	C	0.217277	0.626248	0.103482	8.4092e-09
QTS000002	QTD000021	BLUEPRINT	monocyte	CL_0002057	monocyte	naive	191	ENSG00000225434	ENSG00000225434	rs10869091	9	72063123	A	G	0.183246	0.501252	0.0982487	8.65105e-07
QTS000002	QTD000021	BLUEPRINT	monocyte	CL_0002057	monocyte	naive	191	ENSG00000225434	ENSG00000225434	rs17057618	9	72310263	C	A	0.125654	-0.619722	0.111903	1.09792e-07
QTS000002	QTD000021	BLUEPRINT	monocyte	CL_0002057	monocyte	naive	191	ENSG00000225434	ENSG00000225434	rs7874628	9	72299078	C	G	0.337696	0.743007	0.0760492	2.75995e-18
QTS000002	QTD000021	BLUEPRINT	monocyte	CL_0002057	monocyte	naive	191	ENSG00000227200	ENSG00000227200	rs16927294	9	124223055	A	C	0.287958	-0.789632	0.0813426	4.118e-18
QTS000002	QTD000021	BLUEPRINT	monocyte	CL_0002057	monocyte	naive	191	ENSG00000227355	ENSG00000227355	rs1771889	9	121370602	A	G	0.439791	-0.764713	0.0915475	1.9219e-14
QTS000002	QTD000021	BLUEPRINT	monocyte	CL_0002057	monocyte	naive	191	ENSG00000227531	ENSG00000227531	rs28688399	9	111134158	T	A	0.232984	0.710209	0.111175	1.45073e-09
QTS000002	QTD000021	BLUEPRINT	monocyte	CL_0002057	monocyte	naive	191	ENSG00000228278	ENSG00000228278	rs1075560	9	114411893	T	C	0.293194	0.536524	0.0974493	1.2845e-07
QTS000002	QTD000021	BLUEPRINT	monocyte	CL_0002057	monocyte	naive	191	ENSG00000228278	ENSG00000228278	rs11791193	9	114321740	G	A	0.157068	0.606321	0.131072	7.20595e-06
QTS000002	QTD000021	BLUEPRINT	monocyte	CL_0002057	monocyte	naive	191	ENSG00000228278	ENSG00000228278	rs9299216	9	114315893	T	A	0.615183	0.610089	0.0933944	6.71656e-10
QTS000002	QTD000021	BLUEPRINT	monocyte	CL_0002057	monocyte	naive	191	ENSG00000228395	ENSG00000228395	rs117255029	9	128508297	G	T	0.026178	1.44191	0.297272	2.69805e-06
QTS000002	QTD000021	BLUEPRINT	monocyte	CL_0002057	monocyte	naive	191	ENSG00000229019	ENSG00000229019	rs4745101	9	68560649	T	A	0.751309	-1.06065	0.0921621	3.28237e-23
QTS000002	QTD000021	BLUEPRINT	monocyte	CL_0002057	monocyte	naive	191	ENSG00000229314	ENSG00000229314	rs1249734	9	114292692	G	A	0.507853	-0.466656	0.0886453	4.06336e-07
QTS000002	QTD000021	BLUEPRINT	monocyte	CL_0002057	monocyte	naive	191	ENSG00000229314	ENSG00000229314	rs76870658	9	114317224	T	A	0.104712	0.970557	0.154786	2.70234e-09
QTS000002	QTD000021	BLUEPRINT	monocyte	CL_0002057	monocyte	naive	191	ENSG00000229314	ENSG00000229314	rs9299216	9	114315893	T	A	0.615183	0.983024	0.0720297	2.15129e-29
QTS000002	QTD000021	BLUEPRINT	monocyte	CL_0002057	monocyte	naive	191	ENSG00000230013	ENSG00000230013	rs3005718	9	105083020	G	A	0.693717	-0.350315	0.0774437	1.11543e-05
QTS000002	QTD000021	BLUEPRINT	monocyte	CL_0002057	monocyte	naive	191	ENSG00000230074	ENSG00000230074	rs2772556	9	34681462	T	A	0.767016	0.561406	0.0883759	1.75289e-09
QTS000002	QTD000021	BLUEPRINT	monocyte	CL_0002057	monocyte	naive	191	ENSG00000232035	ENSG00000232035	rs3858023	9	10878677	A	C	0.0994764	0.717831	0.158118	1.04068e-05
QTS000002	QTD000021	BLUEPRINT	monocyte	CL_0002057	monocyte	naive	191	ENSG00000232104	ENSG00000232104	rs1133467	9	3532618	A	G	0.0680628	1.24519	0.136706	1.82218e-16
QTS000002	QTD000021	BLUEPRINT	monocyte	CL_0002057	monocyte	naive	191	ENSG00000234506	ENSG00000234506	rs10869043	9	68556903	C	A	0.837696	0.58271	0.104958	1.02664e-07
QTS000002	QTD000021	BLUEPRINT	monocyte	CL_0002057	monocyte	naive	191	ENSG00000234506	ENSG00000234506	rs12342668	9	68559046	A	G	0.0183246	1.96469	0.26732	7.1756e-12
QTS000002	QTD000021	BLUEPRINT	monocyte	CL_0002057	monocyte	naive	191	ENSG00000234506	ENSG00000234506	rs4745101	9	68560649	T	A	0.751309	-0.625119	0.0825407	1.97393e-12
QTS000002	QTD000021	BLUEPRINT	monocyte	CL_0002057	monocyte	naive	191	ENSG00000234771	ENSG00000234771	rs9695803	9	128097053	C	T	0.897906	-0.533743	0.10345	6.63144e-07
QTS000002	QTD000021	BLUEPRINT	monocyte	CL_0002057	monocyte	naive	191	ENSG00000235641	ENSG00000235641	rs10991792	9	91159796	T	G	0.787958	-0.405563	0.0906306	1.369e-05
QTS000002	QTD000021	BLUEPRINT	monocyte	CL_0002057	monocyte	naive	191	ENSG00000236095	ENSG00000236095	rs12337072	9	94656836	G	C	0.0628272	0.690931	0.136269	9.99841e-07
QTS000002	QTD000021	BLUEPRINT	monocyte	CL_0002057	monocyte	naive	191	ENSG00000236403	ENSG00000236403	rs10858295	9	134935104	G	C	0.481675	-0.893653	0.0607047	1.70515e-32
QTS000002	QTD000021	BLUEPRINT	monocyte	CL_0002057	monocyte	naive	191	ENSG00000237359	ENSG00000237359	rs1133467	9	3532618	A	G	0.0680628	1.4764	0.174466	9.89179e-15
QTS000002	QTD000021	BLUEPRINT	monocyte	CL_0002057	monocyte	naive	191	ENSG00000237886	ENSG00000237886	rs3013307	9	136546400	A	G	0.691099	-0.895701	0.0844626	1.25024e-20
QTS000002	QTD000021	BLUEPRINT	monocyte	CL_0002057	monocyte	naive	191	ENSG00000240498	ENSG00000240498	rs4246843	9	21944628	C	T	0.86911	0.520554	0.121937	3.20397e-05
QTS000002	QTD000021	BLUEPRINT	monocyte	CL_0002057	monocyte	naive	191	ENSG00000244187	ENSG00000244187	rs1055995	9	136796388	G	A	0.643979	0.414717	0.0735804	6.79358e-08
QTS000002	QTD000021	BLUEPRINT	monocyte	CL_0002057	monocyte	naive	191	ENSG00000254396	ENSG00000254396	rs590894	9	27184757	G	C	0.232984	0.686307	0.11093	4.1808e-09
QTS000002	QTD000021	BLUEPRINT	monocyte	CL_0002057	monocyte	naive	191	ENSG00000254473	ENSG00000254473	rs2781003	9	83664100	C	T	0.633508	0.626146	0.0765946	5.64243e-14
QTS000002	QTD000021	BLUEPRINT	monocyte	CL_0002057	monocyte	naive	191	ENSG00000258728	ENSG00000258728	rs2070074	9	34649445	A	G	0.0968586	1.00782	0.118415	7.35908e-15
QTS000002	QTD000021	BLUEPRINT	monocyte	CL_0002057	monocyte	naive	191	ENSG00000259953	ENSG00000259953	rs12344169	9	112175409	T	C	0.225131	-1.104	0.088497	5.34858e-26
QTS000002	QTD000021	BLUEPRINT	monocyte	CL_0002057	monocyte	naive	191	ENSG00000260912	ENSG00000260912	rs182872766	9	19408828	C	A	0.0314136	-1.57166	0.285721	1.31592e-07
QTS000002	QTD000021	BLUEPRINT	monocyte	CL_0002057	monocyte	naive	191	ENSG00000261334	ENSG00000261334	rs1147378	9	129484334	A	G	0.28534	0.534511	0.0825583	9.16805e-10
QTS000002	QTD000021	BLUEPRINT	monocyte	CL_0002057	monocyte	naive	191	ENSG00000268707	ENSG00000268707	rs2480452	9	129147457	C	T	0.0602094	1.63721	0.185914	1.19626e-15
QTS000002	QTD000021	BLUEPRINT	monocyte	CL_0002057	monocyte	naive	191	ENSG00000271631	ENSG00000271631	rs10739380	9	112892230	T	A	0.897906	0.641295	0.130723	2.10811e-06
QTS000002	QTD000021	BLUEPRINT	monocyte	CL_0002057	monocyte	naive	191	ENSG00000272842	ENSG00000272842	rs34023524	9	19327899	T	C	0.115183	1.32066	0.124841	1.48053e-20
QTS000002	QTD000021	BLUEPRINT	monocyte	CL_0002057	monocyte	naive	191	ENSG00000273186	ENSG00000273186	rs7849975	9	128420824	C	T	0.0968586	0.837527	0.157295	3.05787e-07
QTS000002	QTD000021	BLUEPRINT	monocyte	CL_0002057	monocyte	naive	191	ENSG00000279073	ENSG00000279073	rs7026504	9	137039165	G	A	0.0863874	1.29137	0.147396	1.58103e-15
QTS000002	QTD000021	BLUEPRINT	monocyte	CL_0002057	monocyte	naive	191	ENSG00000281649	ENSG00000281649	rs3780335	9	37376590	C	T	0.293194	-0.467956	0.0880906	3.24191e-07
QTS000002	QTD000021	BLUEPRINT	monocyte	CL_0002057	monocyte	naive	191	ENSG00000284977	ENSG00000284977	rs6478314	9	117656253	G	A	0.183246	-0.510752	0.10376	1.95623e-06
QTS000002	QTD000021	BLUEPRINT	monocyte	CL_0002057	monocyte	naive	191	ENSG00000286162	ENSG00000286162	rs60519199	9	5604895	T	A	0.141361	1.16885	0.112337	4.59495e-20
QTS000002	QTD000021	BLUEPRINT	monocyte	CL_0002057	monocyte	naive	191	ENSG00000286718	ENSG00000286718	rs10985655	9	122493082	G	T	0.442408	0.470828	0.104685	1.24437e-05
QTS000002	QTD000021	BLUEPRINT	monocyte	CL_0002057	monocyte	naive	191	ENSG00000287212	ENSG00000287212	rs296650	9	90951798	C	T	0.447644	-0.486172	0.0971874	1.3631e-06
QTS000002	QTD000021	BLUEPRINT	monocyte	CL_0002057	monocyte	naive	191	ENSG00000287868	ENSG00000287868	rs7043204	9	35898771	A	G	0.17801	-0.470113	0.0902326	5.24012e-07
QTS000002	QTD000021	BLUEPRINT	monocyte	CL_0002057	monocyte	naive	191	ENSG00000288023	ENSG00000288023	rs10512236	9	94868169	G	T	0.0575916	1.49389	0.183558	7.01439e-14
QTS000002	QTD000021	BLUEPRINT	monocyte	CL_0002057	monocyte	naive	191	ENSG00000288023	ENSG00000288023	rs181523824	9	95610908	G	A	0.0287958	1.31896	0.291306	1.09549e-05
QTS000002	QTD000021	BLUEPRINT	monocyte	CL_0002057	monocyte	naive	191	ENSG00000288023	ENSG00000288023	rs62561366	9	95555669	A	T	0.0575916	-0.943631	0.210072	1.27429e-05
QTS000002	QTD000021	BLUEPRINT	monocyte	CL_0002057	monocyte	naive	191	ENSG00000288701	ENSG00000288701	rs10114974	9	131600331	T	C	0.0549738	0.671938	0.135411	1.63531e-06
QTS000002	QTD000021	BLUEPRINT	monocyte	CL_0002057	monocyte	naive	191	ENSG00000288701	ENSG00000288701	rs10116575	9	131366062	T	C	0.541885	0.448997	0.0567417	2.69219e-13
QTS000002	QTD000021	BLUEPRINT	monocyte	CL_0002057	monocyte	naive	191	ENSG00000288701	ENSG00000288701	rs58788357	9	131362091	G	A	0.0497382	0.750843	0.135822	1.15201e-07
QTS000002	QTD000021	BLUEPRINT	monocyte	CL_0002057	monocyte	naive	191	ENSG00000289440	ENSG00000289440	rs10869987	9	77904446	C	A	0.751309	-0.497901	0.110495	1.20034e-05
QTS000002	QTD000021	BLUEPRINT	monocyte	CL_0002057	monocyte	naive	191	ENSG00000012779	ENSG00000012779	rs117538081	10	45298839	G	A	0.0759162	1.07902	0.15504	6.48588e-11
QTS000002	QTD000021	BLUEPRINT	monocyte	CL_0002057	monocyte	naive	191	ENSG00000012779	ENSG00000012779	rs56067550	10	45443244	G	A	0.0418848	-1.58326	0.202528	4.73388e-13
QTS000002	QTD000021	BLUEPRINT	monocyte	CL_0002057	monocyte	naive	191	ENSG00000012779	ENSG00000012779	rs7073082	10	45422831	C	T	0.704188	0.614432	0.0875235	4.62658e-11
QTS000002	QTD000021	BLUEPRINT	monocyte	CL_0002057	monocyte	naive	191	ENSG00000014919	ENSG00000014919	rs12779255	10	99598928	T	A	0.395288	-0.367181	0.0674516	1.73259e-07
QTS000002	QTD000021	BLUEPRINT	monocyte	CL_0002057	monocyte	naive	191	ENSG00000023839	ENSG00000023839	rs112693341	10	99685087	G	A	0.212042	-0.553413	0.120515	8.33069e-06
QTS000002	QTD000021	BLUEPRINT	monocyte	CL_0002057	monocyte	naive	191	ENSG00000026025	ENSG00000026025	rs1707279	10	16967651	G	A	0.301047	0.466488	0.0931341	1.32433e-06
QTS000002	QTD000021	BLUEPRINT	monocyte	CL_0002057	monocyte	naive	191	ENSG00000026103	ENSG00000026103	rs6586167	10	88996389	T	G	0.494764	-0.844152	0.0506024	4.39698e-38
QTS000002	QTD000021	BLUEPRINT	monocyte	CL_0002057	monocyte	naive	191	ENSG00000035403	ENSG00000035403	rs7079796	10	73999540	C	T	0.201571	-0.557387	0.117637	4.42685e-06
QTS000002	QTD000021	BLUEPRINT	monocyte	CL_0002057	monocyte	naive	191	ENSG00000042286	ENSG00000042286	rs10159731	10	70166864	G	A	0.408377	-0.811512	0.0832104	3.08789e-18
QTS000002	QTD000021	BLUEPRINT	monocyte	CL_0002057	monocyte	naive	191	ENSG00000052749	ENSG00000052749	rs6584127	10	97383191	A	C	0.384817	1.14327	0.0742909	2.06701e-34
QTS000002	QTD000021	BLUEPRINT	monocyte	CL_0002057	monocyte	naive	191	ENSG00000055950	ENSG00000055950	rs7903239	10	100998580	G	T	0.193717	0.562128	0.0859931	6.55553e-10
QTS000002	QTD000021	BLUEPRINT	monocyte	CL_0002057	monocyte	naive	191	ENSG00000057608	ENSG00000057608	rs12777544	10	5627847	T	C	0.41623	-0.439684	0.0849204	6.09433e-07
QTS000002	QTD000021	BLUEPRINT	monocyte	CL_0002057	monocyte	naive	191	ENSG00000057608	ENSG00000057608	rs12780246	10	5856242	G	A	0.397906	-0.562901	0.0781853	1.68602e-11
QTS000002	QTD000021	BLUEPRINT	monocyte	CL_0002057	monocyte	naive	191	ENSG00000057608	ENSG00000057608	rs2386645	10	5658952	C	G	0.332461	0.543241	0.0910766	1.31292e-08
QTS000002	QTD000021	BLUEPRINT	monocyte	CL_0002057	monocyte	naive	191	ENSG00000057608	ENSG00000057608	rs3736461	10	5813440	G	C	0.21466	-0.943229	0.0934351	3.41919e-19
QTS000002	QTD000021	BLUEPRINT	monocyte	CL_0002057	monocyte	naive	191	ENSG00000057608	ENSG00000057608	rs72774114	10	5837676	T	G	0.0628272	-1.01936	0.184728	1.20906e-07
QTS000002	QTD000021	BLUEPRINT	monocyte	CL_0002057	monocyte	naive	191	ENSG00000057608	ENSG00000057608	rs76440081	10	5823181	G	A	0.128272	0.792509	0.124573	1.66843e-09
QTS000002	QTD000021	BLUEPRINT	monocyte	CL_0002057	monocyte	naive	191	ENSG00000057608	ENSG00000057608	rs9423877	10	5663629	C	G	0.335079	0.513661	0.0890203	3.50005e-08
QTS000002	QTD000021	BLUEPRINT	monocyte	CL_0002057	monocyte	naive	191	ENSG00000059573	ENSG00000059573	rs11188428	10	95675284	G	C	0.267016	0.425161	0.0918749	7.15221e-06
QTS000002	QTD000021	BLUEPRINT	monocyte	CL_0002057	monocyte	naive	191	ENSG00000062650	ENSG00000062650	rs10887606	10	86420467	G	A	0.337696	-0.794188	0.0854484	5.66834e-17
QTS000002	QTD000021	BLUEPRINT	monocyte	CL_0002057	monocyte	naive	191	ENSG00000065665	ENSG00000065665	rs876089	10	12164194	G	T	0.549738	0.700832	0.0698417	5.04913e-19
QTS000002	QTD000021	BLUEPRINT	monocyte	CL_0002057	monocyte	naive	191	ENSG00000067057	ENSG00000067057	rs2388594	10	3095253	G	A	0.358639	0.636244	0.0847763	2.93549e-12
QTS000002	QTD000021	BLUEPRINT	monocyte	CL_0002057	monocyte	naive	191	ENSG00000067064	ENSG00000067064	rs4880767	10	1108165	C	G	0.73822	0.576583	0.0856452	2.27357e-10
QTS000002	QTD000021	BLUEPRINT	monocyte	CL_0002057	monocyte	naive	191	ENSG00000068383	ENSG00000068383	rs4242724	10	132527438	C	T	0.60733	0.469508	0.0915793	7.71185e-07
QTS000002	QTD000021	BLUEPRINT	monocyte	CL_0002057	monocyte	naive	191	ENSG00000072401	ENSG00000072401	rs4390300	10	58384447	G	A	0.458115	-1.04015	0.0613324	7.30838e-39
QTS000002	QTD000021	BLUEPRINT	monocyte	CL_0002057	monocyte	naive	191	ENSG00000077420	ENSG00000077420	rs2992325	10	26422562	G	A	0.604712	-0.455857	0.0601824	1.96106e-12
QTS000002	QTD000021	BLUEPRINT	monocyte	CL_0002057	monocyte	naive	191	ENSG00000078114	ENSG00000078114	rs10764310	10	21210948	A	G	0.109948	1.55953	0.106457	2.74642e-32
QTS000002	QTD000021	BLUEPRINT	monocyte	CL_0002057	monocyte	naive	191	ENSG00000078403	ENSG00000078403	rs11012590	10	21224754	A	C	0.13089	0.620578	0.123766	1.29262e-06
QTS000002	QTD000021	BLUEPRINT	monocyte	CL_0002057	monocyte	naive	191	ENSG00000086475	ENSG00000086475	rs10752300	10	13351027	A	G	0.301047	-0.457828	0.101741	1.23205e-05
QTS000002	QTD000021	BLUEPRINT	monocyte	CL_0002057	monocyte	naive	191	ENSG00000089876	ENSG00000089876	rs10794028	10	125861922	T	C	0.47644	-0.819923	0.0821443	7.10664e-19
QTS000002	QTD000021	BLUEPRINT	monocyte	CL_0002057	monocyte	naive	191	ENSG00000095485	ENSG00000095485	rs35614792	10	100174478	C	T	0.413613	1.04557	0.053619	7.60704e-46
QTS000002	QTD000021	BLUEPRINT	monocyte	CL_0002057	monocyte	naive	191	ENSG00000095564	ENSG00000095564	rs17107539	10	92302919	C	T	0.0759162	-0.910065	0.153771	1.66148e-08
QTS000002	QTD000021	BLUEPRINT	monocyte	CL_0002057	monocyte	naive	191	ENSG00000095574	ENSG00000095574	rs2277250	10	123008776	G	A	0.685864	0.452308	0.0577743	4.42656e-13
QTS000002	QTD000021	BLUEPRINT	monocyte	CL_0002057	monocyte	naive	191	ENSG00000095739	ENSG00000095739	rs1775909	10	28808361	G	C	0.727749	-0.678436	0.105957	1.34133e-09
QTS000002	QTD000021	BLUEPRINT	monocyte	CL_0002057	monocyte	naive	191	ENSG00000095787	ENSG00000095787	rs2790441	10	28472230	G	A	0.209424	0.466442	0.103151	1.12278e-05
QTS000002	QTD000021	BLUEPRINT	monocyte	CL_0002057	monocyte	naive	191	ENSG00000096717	ENSG00000096717	rs10823097	10	67876703	C	T	0.659686	-0.890049	0.0621744	2.52298e-31
QTS000002	QTD000021	BLUEPRINT	monocyte	CL_0002057	monocyte	naive	191	ENSG00000099246	ENSG00000099246	rs11015796	10	27456541	A	G	0.109948	-0.618181	0.12206	1.02658e-06
QTS000002	QTD000021	BLUEPRINT	monocyte	CL_0002057	monocyte	naive	191	ENSG00000099284	ENSG00000099284	rs4746970	10	70146394	T	C	0.429319	-0.615173	0.0948333	8.57319e-10
QTS000002	QTD000021	BLUEPRINT	monocyte	CL_0002057	monocyte	naive	191	ENSG00000107551	ENSG00000107551	rs3818713	10	44978995	A	C	0.026178	-1.88119	0.2335	1.14635e-13
QTS000002	QTD000021	BLUEPRINT	monocyte	CL_0002057	monocyte	naive	191	ENSG00000107551	ENSG00000107551	rs76260312	10	44939019	G	A	0.091623	-0.943968	0.137285	1.03152e-10
QTS000002	QTD000021	BLUEPRINT	monocyte	CL_0002057	monocyte	naive	191	ENSG00000107551	ENSG00000107551	rs968565	10	44974740	T	C	0.649215	0.550078	0.0889463	4.23471e-09
QTS000002	QTD000021	BLUEPRINT	monocyte	CL_0002057	monocyte	naive	191	ENSG00000107554	ENSG00000107554	rs6584337	10	99980656	A	T	0.36911	0.606956	0.071393	7.78759e-15
QTS000002	QTD000021	BLUEPRINT	monocyte	CL_0002057	monocyte	naive	191	ENSG00000107593	ENSG00000107593	rs35662118	10	100293127	C	T	0.0497382	1.82997	0.19414	2.46681e-17
QTS000002	QTD000021	BLUEPRINT	monocyte	CL_0002057	monocyte	naive	191	ENSG00000107611	ENSG00000107611	rs7085460	10	17206668	G	C	0.335079	0.867247	0.0919233	2.33853e-17
QTS000002	QTD000021	BLUEPRINT	monocyte	CL_0002057	monocyte	naive	191	ENSG00000107614	ENSG00000107614	rs11254464	10	17223448	T	C	0.400524	0.610953	0.089113	1.15233e-10
QTS000002	QTD000021	BLUEPRINT	monocyte	CL_0002057	monocyte	naive	191	ENSG00000107643	ENSG00000107643	rs3813864	10	48451800	G	A	0.232984	-0.461641	0.0863287	2.74289e-07
QTS000002	QTD000021	BLUEPRINT	monocyte	CL_0002057	monocyte	naive	191	ENSG00000107669	ENSG00000107669	rs77778376	10	121927767	G	C	0.0837696	0.814648	0.133281	6.15645e-09
QTS000002	QTD000021	BLUEPRINT	monocyte	CL_0002057	monocyte	naive	191	ENSG00000107719	ENSG00000107719	rs10999354	10	70497063	C	T	0.162304	-0.801876	0.121835	5.15072e-10
QTS000002	QTD000021	BLUEPRINT	monocyte	CL_0002057	monocyte	naive	191	ENSG00000107771	ENSG00000107771	rs17096181	10	84366717	T	C	0.230366	-0.798935	0.0844328	1.95933e-17
QTS000002	QTD000021	BLUEPRINT	monocyte	CL_0002057	monocyte	naive	191	ENSG00000107796	ENSG00000107796	rs10887877	10	88993281	A	G	0.494764	-1.15269	0.0433697	1.63155e-63
QTS000002	QTD000021	BLUEPRINT	monocyte	CL_0002057	monocyte	naive	191	ENSG00000107798	ENSG00000107798	rs1412444	10	89243170	C	T	0.324607	1.17005	0.0568131	9.36912e-49
QTS000002	QTD000021	BLUEPRINT	monocyte	CL_0002057	monocyte	naive	191	ENSG00000107816	ENSG00000107816	rs55646950	10	101001239	C	T	0.193717	-0.876106	0.104068	1.29166e-14
QTS000002	QTD000021	BLUEPRINT	monocyte	CL_0002057	monocyte	naive	191	ENSG00000107819	ENSG00000107819	rs76529895	10	101035974	G	A	0.0968586	-0.759555	0.1552	2.22176e-06
QTS000002	QTD000021	BLUEPRINT	monocyte	CL_0002057	monocyte	naive	191	ENSG00000107833	ENSG00000107833	rs11191105	10	101734655	C	A	0.575916	0.494649	0.0839687	1.90903e-08
QTS000002	QTD000021	BLUEPRINT	monocyte	CL_0002057	monocyte	naive	191	ENSG00000107882	ENSG00000107882	rs4285804	10	102626552	T	A	0.526178	-0.247977	0.0521272	4.07446e-06
QTS000002	QTD000021	BLUEPRINT	monocyte	CL_0002057	monocyte	naive	191	ENSG00000107890	ENSG00000107890	rs113024773	10	27140541	C	T	0.0497382	1.71582	0.150531	6.79723e-23
QTS000002	QTD000021	BLUEPRINT	monocyte	CL_0002057	monocyte	naive	191	ENSG00000107902	ENSG00000107902	rs11245086	10	124474595	C	T	0.410995	-0.682569	0.0836789	6.27899e-14
QTS000002	QTD000021	BLUEPRINT	monocyte	CL_0002057	monocyte	naive	191	ENSG00000107902	ENSG00000107902	rs1254950	10	124463110	C	T	0.384817	-0.609163	0.104401	2.53226e-08
QTS000002	QTD000021	BLUEPRINT	monocyte	CL_0002057	monocyte	naive	191	ENSG00000107902	ENSG00000107902	rs4962632	10	124492437	A	G	0.829843	-0.771353	0.124942	4.47663e-09
QTS000002	QTD000021	BLUEPRINT	monocyte	CL_0002057	monocyte	naive	191	ENSG00000107949	ENSG00000107949	rs41315014	10	125794195	T	C	0.536649	0.353708	0.0748688	4.7027e-06
QTS000002	QTD000021	BLUEPRINT	monocyte	CL_0002057	monocyte	naive	191	ENSG00000107957	ENSG00000107957	rs4630220	10	103699358	G	A	0.277487	0.471819	0.110075	2.98645e-05
QTS000002	QTD000021	BLUEPRINT	monocyte	CL_0002057	monocyte	naive	191	ENSG00000107959	ENSG00000107959	rs4881106	10	3137223	G	T	0.170157	-0.656322	0.11323	3.07047e-08
QTS000002	QTD000021	BLUEPRINT	monocyte	CL_0002057	monocyte	naive	191	ENSG00000107959	ENSG00000107959	rs76088740	10	3151220	C	T	0.0340314	-1.35306	0.218002	3.77139e-09
QTS000002	QTD000021	BLUEPRINT	monocyte	CL_0002057	monocyte	naive	191	ENSG00000107959	ENSG00000107959	rs76724317	10	3183352	T	G	0.133508	0.87659	0.112399	5.28135e-13
QTS000002	QTD000021	BLUEPRINT	monocyte	CL_0002057	monocyte	naive	191	ENSG00000107960	ENSG00000107960	rs75145846	10	103870296	G	C	0.206806	0.47915	0.104108	7.96902e-06
QTS000002	QTD000021	BLUEPRINT	monocyte	CL_0002057	monocyte	naive	191	ENSG00000107968	ENSG00000107968	rs588931	10	30492359	T	C	0.827225	-0.695992	0.0769056	2.62847e-16
QTS000002	QTD000021	BLUEPRINT	monocyte	CL_0002057	monocyte	naive	191	ENSG00000108055	ENSG00000108055	rs1105910	10	110607583	C	T	0.13089	-0.365907	0.0749482	2.34316e-06
QTS000002	QTD000021	BLUEPRINT	monocyte	CL_0002057	monocyte	naive	191	ENSG00000108055	ENSG00000108055	rs116007745	10	110568462	C	G	0.0314136	-0.852382	0.144299	1.75909e-08
QTS000002	QTD000021	BLUEPRINT	monocyte	CL_0002057	monocyte	naive	191	ENSG00000108055	ENSG00000108055	rs536343	10	109873121	T	C	0.609948	0.249232	0.052726	4.65028e-06
QTS000002	QTD000021	BLUEPRINT	monocyte	CL_0002057	monocyte	naive	191	ENSG00000108064	ENSG00000108064	rs10826176	10	58381777	G	A	0.308901	-1.10009	0.0616602	2.54904e-41
QTS000002	QTD000021	BLUEPRINT	monocyte	CL_0002057	monocyte	naive	191	ENSG00000108091	ENSG00000108091	rs55842846	10	59847305	G	A	0.447644	-0.501639	0.0730409	1.07858e-10
QTS000002	QTD000021	BLUEPRINT	monocyte	CL_0002057	monocyte	naive	191	ENSG00000108100	ENSG00000108100	rs7086049	10	35492316	T	G	0.246073	-0.444533	0.100485	1.69472e-05
QTS000002	QTD000021	BLUEPRINT	monocyte	CL_0002057	monocyte	naive	191	ENSG00000108187	ENSG00000108187	rs11815381	10	67793857	G	A	0.0759162	-0.669533	0.152502	1.94827e-05
QTS000002	QTD000021	BLUEPRINT	monocyte	CL_0002057	monocyte	naive	191	ENSG00000119943	ENSG00000119943	rs701801	10	98417112	C	T	0.282723	-0.406178	0.0812001	1.36455e-06
QTS000002	QTD000021	BLUEPRINT	monocyte	CL_0002057	monocyte	naive	191	ENSG00000119950	ENSG00000119950	rs10736206	10	110200700	C	T	0.808901	0.621861	0.0784344	2.45691e-13
QTS000002	QTD000021	BLUEPRINT	monocyte	CL_0002057	monocyte	naive	191	ENSG00000119950	ENSG00000119950	rs12767383	10	109742452	C	T	0.468586	-0.336501	0.0708427	4.20463e-06
QTS000002	QTD000021	BLUEPRINT	monocyte	CL_0002057	monocyte	naive	191	ENSG00000119950	ENSG00000119950	rs7912101	10	110185619	G	A	0.308901	0.424347	0.0781949	1.87857e-07
QTS000002	QTD000021	BLUEPRINT	monocyte	CL_0002057	monocyte	naive	191	ENSG00000119965	ENSG00000119965	rs10902852	10	122980902	G	C	0.513089	-0.453212	0.0859575	3.90965e-07
QTS000002	QTD000021	BLUEPRINT	monocyte	CL_0002057	monocyte	naive	191	ENSG00000119969	ENSG00000119969	rs10786168	10	94545572	T	C	0.468586	0.858293	0.072477	3.59616e-24
QTS000002	QTD000021	BLUEPRINT	monocyte	CL_0002057	monocyte	naive	191	ENSG00000119979	ENSG00000119979	rs10886380	10	119091119	A	G	0.41623	-0.525584	0.0771996	1.49967e-10
QTS000002	QTD000021	BLUEPRINT	monocyte	CL_0002057	monocyte	naive	191	ENSG00000119986	ENSG00000119986	rs6584146	10	97703622	G	A	0.052356	-0.766411	0.162667	4.9733e-06
QTS000002	QTD000021	BLUEPRINT	monocyte	CL_0002057	monocyte	naive	191	ENSG00000120008	ENSG00000120008	rs1254167	10	120841691	C	G	0.112565	1.38934	0.111658	6.62645e-26
QTS000002	QTD000021	BLUEPRINT	monocyte	CL_0002057	monocyte	naive	191	ENSG00000120029	ENSG00000120029	rs2305191	10	101800576	C	T	0.397906	0.245029	0.0482772	9.76674e-07
QTS000002	QTD000021	BLUEPRINT	monocyte	CL_0002057	monocyte	naive	191	ENSG00000120051	ENSG00000120051	rs11192018	10	104350336	G	A	0.272251	-0.500249	0.0989488	1.06953e-06
QTS000002	QTD000021	BLUEPRINT	monocyte	CL_0002057	monocyte	naive	191	ENSG00000122378	ENSG00000122378	rs10466235	10	80389899	T	C	0.646597	1.04102	0.0640762	7.46823e-37
QTS000002	QTD000021	BLUEPRINT	monocyte	CL_0002057	monocyte	naive	191	ENSG00000122862	ENSG00000122862	rs10823282	10	69052096	G	A	0.308901	-0.337101	0.0755677	1.45171e-05
QTS000002	QTD000021	BLUEPRINT	monocyte	CL_0002057	monocyte	naive	191	ENSG00000122870	ENSG00000122870	rs4141671	10	58578993	T	C	0.371728	-0.590713	0.0940686	2.57385e-09
QTS000002	QTD000021	BLUEPRINT	monocyte	CL_0002057	monocyte	naive	191	ENSG00000122873	ENSG00000122873	rs1199106	10	58185163	C	T	0.21466	-1.21017	0.0740948	4.26199e-37
QTS000002	QTD000021	BLUEPRINT	monocyte	CL_0002057	monocyte	naive	191	ENSG00000122884	ENSG00000122884	rs79174740	10	73116557	G	A	0.0811518	0.598715	0.133928	1.39494e-05
QTS000002	QTD000021	BLUEPRINT	monocyte	CL_0002057	monocyte	naive	191	ENSG00000122912	ENSG00000122912	rs3740591	10	68527546	C	T	0.468586	-0.407858	0.0847854	3.22163e-06
QTS000002	QTD000021	BLUEPRINT	monocyte	CL_0002057	monocyte	naive	191	ENSG00000122952	ENSG00000122952	rs72800977	10	56400402	C	T	0.0314136	-1.40763	0.268716	4.58941e-07
QTS000002	QTD000021	BLUEPRINT	monocyte	CL_0002057	monocyte	naive	191	ENSG00000122958	ENSG00000122958	rs7897014	10	69113132	C	G	0.246073	1.09865	0.0736497	4.65878e-33
QTS000002	QTD000021	BLUEPRINT	monocyte	CL_0002057	monocyte	naive	191	ENSG00000123240	ENSG00000123240	rs57199113	10	13118212	T	C	0.301047	-1.07758	0.0782334	9.26071e-30
QTS000002	QTD000021	BLUEPRINT	monocyte	CL_0002057	monocyte	naive	191	ENSG00000127884	ENSG00000127884	rs10466126	10	133373302	A	G	0.732984	-0.47576	0.0739644	1.14756e-09
QTS000002	QTD000021	BLUEPRINT	monocyte	CL_0002057	monocyte	naive	191	ENSG00000128805	ENSG00000128805	rs2377523	10	48635151	A	G	0.494764	0.684615	0.0941696	1.13015e-11
QTS000002	QTD000021	BLUEPRINT	monocyte	CL_0002057	monocyte	naive	191	ENSG00000128805	ENSG00000128805	rs71500243	10	48669888	G	A	0.164921	-0.922526	0.116779	2.9121e-13
QTS000002	QTD000021	BLUEPRINT	monocyte	CL_0002057	monocyte	naive	191	ENSG00000128805	ENSG00000128805	rs7895981	10	48552936	G	T	0.769634	0.574469	0.103002	9.06937e-08
QTS000002	QTD000021	BLUEPRINT	monocyte	CL_0002057	monocyte	naive	191	ENSG00000128815	ENSG00000128815	rs7072606	10	48725929	T	C	0.0942408	1.46396	0.0956237	3.4908e-34
QTS000002	QTD000021	BLUEPRINT	monocyte	CL_0002057	monocyte	naive	191	ENSG00000130640	ENSG00000130640	rs2995329	10	133287874	A	G	0.921466	0.959734	0.148541	9.8411e-10
QTS000002	QTD000021	BLUEPRINT	monocyte	CL_0002057	monocyte	naive	191	ENSG00000133661	ENSG00000133661	rs2758549	10	79969114	G	A	0.437173	0.467689	0.0877992	3.02562e-07
QTS000002	QTD000021	BLUEPRINT	monocyte	CL_0002057	monocyte	naive	191	ENSG00000133678	ENSG00000133678	rs12249846	10	80118089	C	T	0.026178	-1.3046	0.288359	1.11197e-05
QTS000002	QTD000021	BLUEPRINT	monocyte	CL_0002057	monocyte	naive	191	ENSG00000134452	ENSG00000134452	rs649537	10	5903709	T	G	0.507853	-0.670869	0.0749463	4.86237e-16
QTS000002	QTD000021	BLUEPRINT	monocyte	CL_0002057	monocyte	naive	191	ENSG00000134461	ENSG00000134461	rs7090411	10	5920764	C	T	0.332461	-0.448538	0.0912002	1.99407e-06
QTS000002	QTD000021	BLUEPRINT	monocyte	CL_0002057	monocyte	naive	191	ENSG00000134463	ENSG00000134463	rs3814627	10	11741874	A	G	0.28534	-1.17014	0.0728651	2.54379e-36
QTS000002	QTD000021	BLUEPRINT	monocyte	CL_0002057	monocyte	naive	191	ENSG00000134470	ENSG00000134470	rs8177633	10	5977052	C	G	0.421466	-0.482774	0.0724552	3.31449e-10
QTS000002	QTD000021	BLUEPRINT	monocyte	CL_0002057	monocyte	naive	191	ENSG00000136758	ENSG00000136758	rs34358341	10	27103414	G	A	0.117801	-0.545671	0.104101	4.51727e-07
QTS000002	QTD000021	BLUEPRINT	monocyte	CL_0002057	monocyte	naive	191	ENSG00000138107	ENSG00000138107	rs3781290	10	102485191	G	C	0.395288	-0.583698	0.0745748	4.47549e-13
QTS000002	QTD000021	BLUEPRINT	monocyte	CL_0002057	monocyte	naive	191	ENSG00000138119	ENSG00000138119	rs11594445	10	93323282	C	T	0.091623	-0.803013	0.142755	7.17517e-08
QTS000002	QTD000021	BLUEPRINT	monocyte	CL_0002057	monocyte	naive	191	ENSG00000138135	ENSG00000138135	rs117896911	10	89494207	G	A	0.0209424	1.07159	0.23759	1.17953e-05
QTS000002	QTD000021	BLUEPRINT	monocyte	CL_0002057	monocyte	naive	191	ENSG00000138175	ENSG00000138175	rs71471263	10	102998973	G	A	0.0366492	0.855437	0.195307	2.0335e-05
QTS000002	QTD000021	BLUEPRINT	monocyte	CL_0002057	monocyte	naive	191	ENSG00000138286	ENSG00000138286	rs12262696	10	73061347	C	T	0.0863874	0.574355	0.134486	3.1821e-05
QTS000002	QTD000021	BLUEPRINT	monocyte	CL_0002057	monocyte	naive	191	ENSG00000138326	ENSG00000138326	rs2559651	10	77957429	G	A	0.185864	-0.314207	0.067073	5.59253e-06
QTS000002	QTD000021	BLUEPRINT	monocyte	CL_0002057	monocyte	naive	191	ENSG00000138346	ENSG00000138346	rs10998273	10	68556222	A	C	0.0340314	-1.2598	0.238217	3.62659e-07
QTS000002	QTD000021	BLUEPRINT	monocyte	CL_0002057	monocyte	naive	191	ENSG00000138346	ENSG00000138346	rs1535539	10	68471944	A	G	0.13089	-1.38383	0.104526	3.27536e-28
QTS000002	QTD000021	BLUEPRINT	monocyte	CL_0002057	monocyte	naive	191	ENSG00000138346	ENSG00000138346	rs2673793	10	68166568	C	T	0.149215	-0.678461	0.126648	2.62106e-07
QTS000002	QTD000021	BLUEPRINT	monocyte	CL_0002057	monocyte	naive	191	ENSG00000148426	ENSG00000148426	rs10906026	10	11850163	T	C	0.21466	1.12851	0.0715118	1.57337e-35
QTS000002	QTD000021	BLUEPRINT	monocyte	CL_0002057	monocyte	naive	191	ENSG00000148450	ENSG00000148450	rs79562159	10	23072185	C	T	0.065445	-1.07977	0.177686	7.39129e-09
QTS000002	QTD000021	BLUEPRINT	monocyte	CL_0002057	monocyte	naive	191	ENSG00000148481	ENSG00000148481	rs2297882	10	15860304	A	G	0.269634	-0.703409	0.0848527	2.82151e-14
QTS000002	QTD000021	BLUEPRINT	monocyte	CL_0002057	monocyte	naive	191	ENSG00000148572	ENSG00000148572	rs2393983	10	63554514	C	G	0.950262	-1.33925	0.15651	5.5518e-15
QTS000002	QTD000021	BLUEPRINT	monocyte	CL_0002057	monocyte	naive	191	ENSG00000148655	ENSG00000148655	rs2915024	10	75521166	T	A	0.890052	0.722772	0.127944	6.37648e-08
QTS000002	QTD000021	BLUEPRINT	monocyte	CL_0002057	monocyte	naive	191	ENSG00000148655	ENSG00000148655	rs7078507	10	75381106	A	G	0.604712	0.923576	0.050142	6.5214e-43
QTS000002	QTD000021	BLUEPRINT	monocyte	CL_0002057	monocyte	naive	191	ENSG00000148655	ENSG00000148655	rs76529446	10	75396406	C	G	0.143979	0.615737	0.101191	7.09108e-09
QTS000002	QTD000021	BLUEPRINT	monocyte	CL_0002057	monocyte	naive	191	ENSG00000148680	ENSG00000148680	rs4933572	10	90188771	A	G	0.26178	0.476541	0.0983811	2.77913e-06
QTS000002	QTD000021	BLUEPRINT	monocyte	CL_0002057	monocyte	naive	191	ENSG00000148700	ENSG00000148700	rs7916801	10	109872687	G	A	0.151832	0.772108	0.117955	6.25e-10
QTS000002	QTD000021	BLUEPRINT	monocyte	CL_0002057	monocyte	naive	191	ENSG00000148730	ENSG00000148730	rs10823541	10	70443665	C	G	0.507853	0.650402	0.0746775	2.17541e-15
QTS000002	QTD000021	BLUEPRINT	monocyte	CL_0002057	monocyte	naive	191	ENSG00000148814	ENSG00000148814	rs10870273	10	132232632	A	G	0.743455	-0.484748	0.0850379	4.95102e-08
QTS000002	QTD000021	BLUEPRINT	monocyte	CL_0002057	monocyte	naive	191	ENSG00000148814	ENSG00000148814	rs11146270	10	132258093	T	G	0.620419	-0.474113	0.0675456	4.65362e-11
QTS000002	QTD000021	BLUEPRINT	monocyte	CL_0002057	monocyte	naive	191	ENSG00000148814	ENSG00000148814	rs2474337	10	132362262	A	T	0.287958	-0.632273	0.0699641	2.84835e-16
QTS000002	QTD000021	BLUEPRINT	monocyte	CL_0002057	monocyte	naive	191	ENSG00000148824	ENSG00000148824	rs2814206	10	133399759	T	C	0.751309	-0.603504	0.083977	1.81506e-11
QTS000002	QTD000021	BLUEPRINT	monocyte	CL_0002057	monocyte	naive	191	ENSG00000148834	ENSG00000148834	rs962141	10	104516479	T	C	0.458115	0.344545	0.0784348	1.92863e-05
QTS000002	QTD000021	BLUEPRINT	monocyte	CL_0002057	monocyte	naive	191	ENSG00000150054	ENSG00000150054	rs1630506	10	28344698	A	G	0.235602	-0.975492	0.0784743	7.18309e-26
QTS000002	QTD000021	BLUEPRINT	monocyte	CL_0002057	monocyte	naive	191	ENSG00000151208	ENSG00000151208	rs116913913	10	77902342	C	T	0.065445	0.986421	0.175261	7.0636e-08
QTS000002	QTD000021	BLUEPRINT	monocyte	CL_0002057	monocyte	naive	191	ENSG00000151208	ENSG00000151208	rs1366047	10	77944636	C	T	0.531414	-0.863487	0.0768886	2.06109e-22
QTS000002	QTD000021	BLUEPRINT	monocyte	CL_0002057	monocyte	naive	191	ENSG00000151208	ENSG00000151208	rs72813491	10	77719191	T	G	0.065445	1.00005	0.192507	5.62297e-07
QTS000002	QTD000021	BLUEPRINT	monocyte	CL_0002057	monocyte	naive	191	ENSG00000151465	ENSG00000151465	rs11257649	10	12263404	A	G	0.091623	0.744897	0.146735	9.72079e-07
QTS000002	QTD000021	BLUEPRINT	monocyte	CL_0002057	monocyte	naive	191	ENSG00000151465	ENSG00000151465	rs12267387	10	12158906	C	T	0.376963	-0.491335	0.0850451	3.37672e-08
QTS000002	QTD000021	BLUEPRINT	monocyte	CL_0002057	monocyte	naive	191	ENSG00000151465	ENSG00000151465	rs2399950	10	13167833	G	A	0.450262	0.4233	0.0876873	2.98948e-06
QTS000002	QTD000021	BLUEPRINT	monocyte	CL_0002057	monocyte	naive	191	ENSG00000151657	ENSG00000151657	rs11255338	10	7754928	A	G	0.102094	0.622642	0.116183	2.59483e-07
QTS000002	QTD000021	BLUEPRINT	monocyte	CL_0002057	monocyte	naive	191	ENSG00000151893	ENSG00000151893	rs7897617	10	118753508	A	G	0.706806	-0.405713	0.0908112	1.41126e-05
QTS000002	QTD000021	BLUEPRINT	monocyte	CL_0002057	monocyte	naive	191	ENSG00000151929	ENSG00000151929	rs144814361	10	119651405	C	T	0.0157068	-1.97198	0.400469	1.94105e-06
QTS000002	QTD000021	BLUEPRINT	monocyte	CL_0002057	monocyte	naive	191	ENSG00000152457	ENSG00000152457	rs11593133	10	14953150	G	A	0.306283	0.369192	0.0767752	3.24634e-06
QTS000002	QTD000021	BLUEPRINT	monocyte	CL_0002057	monocyte	naive	191	ENSG00000152457	ENSG00000152457	rs12414974	10	14975834	G	T	0.104712	-0.639748	0.11872	2.25389e-07
QTS000002	QTD000021	BLUEPRINT	monocyte	CL_0002057	monocyte	naive	191	ENSG00000152457	ENSG00000152457	rs6602769	10	14950929	G	A	0.612565	0.414764	0.0723562	4.22709e-08
QTS000002	QTD000021	BLUEPRINT	monocyte	CL_0002057	monocyte	naive	191	ENSG00000152465	ENSG00000152465	rs116269371	10	15169857	C	T	0.0340314	1.2394	0.224563	1.20332e-07
QTS000002	QTD000021	BLUEPRINT	monocyte	CL_0002057	monocyte	naive	191	ENSG00000152465	ENSG00000152465	rs4750598	10	15177554	A	G	0.759162	-0.4968	0.1022	2.57391e-06
QTS000002	QTD000021	BLUEPRINT	monocyte	CL_0002057	monocyte	naive	191	ENSG00000152465	ENSG00000152465	rs6602823	10	15206453	A	G	0.803665	-0.754551	0.10325	9.10325e-12
QTS000002	QTD000021	BLUEPRINT	monocyte	CL_0002057	monocyte	naive	191	ENSG00000152778	ENSG00000152778	rs303208	10	89406076	C	T	0.248691	-0.794679	0.0880551	3.07568e-16
QTS000002	QTD000021	BLUEPRINT	monocyte	CL_0002057	monocyte	naive	191	ENSG00000152782	ENSG00000152782	rs10881675	10	89793802	A	G	0.311518	0.467465	0.101157	7.35287e-06
QTS000002	QTD000021	BLUEPRINT	monocyte	CL_0002057	monocyte	naive	191	ENSG00000156110	ENSG00000156110	rs1766706	10	74768885	C	T	0.814136	-0.651816	0.113902	4.43464e-08
QTS000002	QTD000021	BLUEPRINT	monocyte	CL_0002057	monocyte	naive	191	ENSG00000156110	ENSG00000156110	rs67594352	10	74169175	T	C	0.151832	1.40552	0.08061	3.3948e-40
QTS000002	QTD000021	BLUEPRINT	monocyte	CL_0002057	monocyte	naive	191	ENSG00000156110	ENSG00000156110	rs7924176	10	74536031	A	G	0.45288	-0.557312	0.0907457	5.29244e-09
QTS000002	QTD000021	BLUEPRINT	monocyte	CL_0002057	monocyte	naive	191	ENSG00000156515	ENSG00000156515	rs11597418	10	69343219	A	G	0.0575916	-0.91017	0.198511	8.58632e-06
QTS000002	QTD000021	BLUEPRINT	monocyte	CL_0002057	monocyte	naive	191	ENSG00000165322	ENSG00000165322	rs7095322	10	31959563	T	C	0.554974	-0.667913	0.0951293	4.60305e-11
QTS000002	QTD000021	BLUEPRINT	monocyte	CL_0002057	monocyte	naive	191	ENSG00000165406	ENSG00000165406	rs10900218	10	45465974	A	G	0.243455	0.496324	0.108513	9.0037e-06
QTS000002	QTD000021	BLUEPRINT	monocyte	CL_0002057	monocyte	naive	191	ENSG00000165406	ENSG00000165406	rs146818104	10	45549401	G	T	0.0314136	1.53917	0.280834	1.44932e-07
QTS000002	QTD000021	BLUEPRINT	monocyte	CL_0002057	monocyte	naive	191	ENSG00000165406	ENSG00000165406	rs185875334	10	45667576	C	T	0.0235602	1.48393	0.326109	9.94942e-06
QTS000002	QTD000021	BLUEPRINT	monocyte	CL_0002057	monocyte	naive	191	ENSG00000165406	ENSG00000165406	rs72796477	10	45426306	C	T	0.039267	1.16746	0.259149	1.20613e-05
QTS000002	QTD000021	BLUEPRINT	monocyte	CL_0002057	monocyte	naive	191	ENSG00000165406	ENSG00000165406	rs79319916	10	45578532	C	T	0.052356	1.41912	0.197191	1.71346e-11
QTS000002	QTD000021	BLUEPRINT	monocyte	CL_0002057	monocyte	naive	191	ENSG00000165424	ENSG00000165424	rs3997798	10	79428379	C	T	0.387435	-0.497057	0.102508	2.71617e-06
QTS000002	QTD000021	BLUEPRINT	monocyte	CL_0002057	monocyte	naive	191	ENSG00000165609	ENSG00000165609	rs9329337	10	12150318	C	T	0.371728	-0.593361	0.0860768	9.36793e-11
QTS000002	QTD000021	BLUEPRINT	monocyte	CL_0002057	monocyte	naive	191	ENSG00000165637	ENSG00000165637	rs7903537	10	75087732	C	T	0.544503	-0.49158	0.0717115	1.1585e-10
QTS000002	QTD000021	BLUEPRINT	monocyte	CL_0002057	monocyte	naive	191	ENSG00000165655	ENSG00000165655	rs1259590	10	75368242	C	T	0.596859	0.344883	0.0739048	6.04532e-06
QTS000002	QTD000021	BLUEPRINT	monocyte	CL_0002057	monocyte	naive	191	ENSG00000165655	ENSG00000165655	rs17769639	10	75437412	C	T	0.39267	-0.429741	0.0732363	2.14406e-08
QTS000002	QTD000021	BLUEPRINT	monocyte	CL_0002057	monocyte	naive	191	ENSG00000165655	ENSG00000165655	rs78996857	10	75467674	C	G	0.0287958	-1.1278	0.222272	9.83355e-07
QTS000002	QTD000021	BLUEPRINT	monocyte	CL_0002057	monocyte	naive	191	ENSG00000165732	ENSG00000165732	rs2490176	10	68815665	C	T	0.146597	-0.382003	0.0783315	2.40018e-06
QTS000002	QTD000021	BLUEPRINT	monocyte	CL_0002057	monocyte	naive	191	ENSG00000165806	ENSG00000165806	rs12243176	10	113610495	A	G	0.492147	-0.52821	0.0875078	9.11043e-09
QTS000002	QTD000021	BLUEPRINT	monocyte	CL_0002057	monocyte	naive	191	ENSG00000165806	ENSG00000165806	rs7093565	10	113779484	A	C	0.772251	0.650827	0.101469	1.26452e-09
QTS000002	QTD000021	BLUEPRINT	monocyte	CL_0002057	monocyte	naive	191	ENSG00000165806	ENSG00000165806	rs7918733	10	113679635	C	T	0.403141	0.902136	0.06244	1.04498e-31
QTS000002	QTD000021	BLUEPRINT	monocyte	CL_0002057	monocyte	naive	191	ENSG00000165813	ENSG00000165813	rs11196660	10	114227791	G	C	0.0968586	-0.725026	0.145898	1.58299e-06
QTS000002	QTD000021	BLUEPRINT	monocyte	CL_0002057	monocyte	naive	191	ENSG00000165832	ENSG00000165832	rs113715975	10	114974459	C	T	0.0314136	0.789525	0.150432	4.37878e-07
QTS000002	QTD000021	BLUEPRINT	monocyte	CL_0002057	monocyte	naive	191	ENSG00000166167	ENSG00000166167	rs12218573	10	101352877	C	T	0.136126	0.704809	0.127294	1.10424e-07
QTS000002	QTD000021	BLUEPRINT	monocyte	CL_0002057	monocyte	naive	191	ENSG00000166224	ENSG00000166224	rs11593969	10	70817552	T	G	0.0706806	1.02552	0.166519	4.84264e-09
QTS000002	QTD000021	BLUEPRINT	monocyte	CL_0002057	monocyte	naive	191	ENSG00000166272	ENSG00000166272	rs284851	10	102818774	G	C	0.879581	-0.495319	0.115463	2.9438e-05
QTS000002	QTD000021	BLUEPRINT	monocyte	CL_0002057	monocyte	naive	191	ENSG00000166275	ENSG00000166275	rs12776002	10	102439867	A	T	0.15445	-0.642239	0.112762	5.07153e-08
QTS000002	QTD000021	BLUEPRINT	monocyte	CL_0002057	monocyte	naive	191	ENSG00000166275	ENSG00000166275	rs2244524	10	102727217	C	T	0.471204	0.437427	0.0773778	6.25183e-08
QTS000002	QTD000021	BLUEPRINT	monocyte	CL_0002057	monocyte	naive	191	ENSG00000166275	ENSG00000166275	rs9527	10	102863821	C	T	0.225131	-1.16746	0.0684369	3.84289e-39
QTS000002	QTD000021	BLUEPRINT	monocyte	CL_0002057	monocyte	naive	191	ENSG00000166295	ENSG00000166295	rs75401737	10	72098478	G	A	0.0418848	-1.19912	0.161314	4.43397e-12
QTS000002	QTD000021	BLUEPRINT	monocyte	CL_0002057	monocyte	naive	191	ENSG00000166321	ENSG00000166321	rs7099250	10	73130489	C	T	0.0811518	-1.63735	0.144217	9.15439e-23
QTS000002	QTD000021	BLUEPRINT	monocyte	CL_0002057	monocyte	naive	191	ENSG00000166348	ENSG00000166348	rs150026080	10	73596323	C	T	0.0287958	-1.2592	0.29255	2.7763e-05
QTS000002	QTD000021	BLUEPRINT	monocyte	CL_0002057	monocyte	naive	191	ENSG00000168283	ENSG00000168283	rs11013071	10	22629222	T	C	0.0890052	-0.579544	0.139013	4.79271e-05
QTS000002	QTD000021	BLUEPRINT	monocyte	CL_0002057	monocyte	naive	191	ENSG00000169740	ENSG00000169740	rs1338569	10	43521378	C	T	0.696335	0.485818	0.0878538	1.14243e-07
QTS000002	QTD000021	BLUEPRINT	monocyte	CL_0002057	monocyte	naive	191	ENSG00000169826	ENSG00000169826	rs1254961	10	43203532	C	G	0.376963	-0.23899	0.0498091	3.40239e-06
QTS000002	QTD000021	BLUEPRINT	monocyte	CL_0002057	monocyte	naive	191	ENSG00000170525	ENSG00000170525	rs633835	10	6204493	C	G	0.227749	0.384437	0.0754971	9.04941e-07
QTS000002	QTD000021	BLUEPRINT	monocyte	CL_0002057	monocyte	naive	191	ENSG00000170759	ENSG00000170759	rs211280	10	32037979	G	A	0.125654	0.701717	0.134597	5.15628e-07
QTS000002	QTD000021	BLUEPRINT	monocyte	CL_0002057	monocyte	naive	191	ENSG00000171798	ENSG00000171798	rs3008300	10	133165310	A	G	0.594241	0.665886	0.084973	4.23353e-13
QTS000002	QTD000021	BLUEPRINT	monocyte	CL_0002057	monocyte	naive	191	ENSG00000171798	ENSG00000171798	rs3008393	10	133186098	G	C	0.856021	-0.789855	0.129314	6.29129e-09
QTS000002	QTD000021	BLUEPRINT	monocyte	CL_0002057	monocyte	naive	191	ENSG00000171798	ENSG00000171798	rs73399173	10	133133642	C	T	0.170157	1.07835	0.101714	1.2746e-20
QTS000002	QTD000021	BLUEPRINT	monocyte	CL_0002057	monocyte	naive	191	ENSG00000172671	ENSG00000172671	rs7099874	10	45433463	C	G	0.649215	0.730112	0.0798548	1.46817e-16
QTS000002	QTD000021	BLUEPRINT	monocyte	CL_0002057	monocyte	naive	191	ENSG00000172731	ENSG00000172731	rs10999251	10	70302025	T	C	0.403141	0.680246	0.092707	7.68608e-12
QTS000002	QTD000021	BLUEPRINT	monocyte	CL_0002057	monocyte	naive	191	ENSG00000173145	ENSG00000173145	rs11187900	10	94348607	T	G	0.264398	0.573381	0.057529	7.8107e-19
QTS000002	QTD000021	BLUEPRINT	monocyte	CL_0002057	monocyte	naive	191	ENSG00000173848	ENSG00000173848	rs10795278	10	5463044	C	T	0.712042	0.469853	0.0954245	1.94406e-06
QTS000002	QTD000021	BLUEPRINT	monocyte	CL_0002057	monocyte	naive	191	ENSG00000174721	ENSG00000174721	rs7914295	10	91903096	T	C	0.342932	0.438723	0.0969119	1.09875e-05
QTS000002	QTD000021	BLUEPRINT	monocyte	CL_0002057	monocyte	naive	191	ENSG00000175395	ENSG00000175395	rs10764138	10	37619689	G	A	0.670157	-0.586488	0.0803342	9.49435e-12
QTS000002	QTD000021	BLUEPRINT	monocyte	CL_0002057	monocyte	naive	191	ENSG00000177613	ENSG00000177613	rs148318722	10	51716883	A	G	0.0183246	-1.21529	0.243703	1.46342e-06
QTS000002	QTD000021	BLUEPRINT	monocyte	CL_0002057	monocyte	naive	191	ENSG00000182022	ENSG00000182022	rs7070561	10	123995858	C	T	0.0942408	-0.749737	0.151919	1.84788e-06
QTS000002	QTD000021	BLUEPRINT	monocyte	CL_0002057	monocyte	naive	191	ENSG00000183049	ENSG00000183049	rs11257657	10	12267140	C	G	0.311518	0.615949	0.101287	7.2259e-09
QTS000002	QTD000021	BLUEPRINT	monocyte	CL_0002057	monocyte	naive	191	ENSG00000185009	ENSG00000185009	rs67594352	10	74169175	T	C	0.151832	0.917178	0.104598	1.51055e-15
QTS000002	QTD000021	BLUEPRINT	monocyte	CL_0002057	monocyte	naive	191	ENSG00000186188	ENSG00000186188	rs10882260	10	93516137	C	G	0.691099	-0.811014	0.0814438	8.26815e-19
QTS000002	QTD000021	BLUEPRINT	monocyte	CL_0002057	monocyte	naive	191	ENSG00000187122	ENSG00000187122	rs3814164	10	97222992	G	A	0.651832	-0.937588	0.0805806	1.41756e-23
QTS000002	QTD000021	BLUEPRINT	monocyte	CL_0002057	monocyte	naive	191	ENSG00000187164	ENSG00000187164	rs4092881	10	116958699	G	C	0.235602	1.24296	0.0568125	4.37895e-52
QTS000002	QTD000021	BLUEPRINT	monocyte	CL_0002057	monocyte	naive	191	ENSG00000196139	ENSG00000196139	rs7090349	10	5103178	G	A	0.329843	-0.694793	0.0833901	2.18716e-14
QTS000002	QTD000021	BLUEPRINT	monocyte	CL_0002057	monocyte	naive	191	ENSG00000196177	ENSG00000196177	rs9423310	10	123013100	A	C	0.675393	0.696685	0.092669	2.72246e-12
QTS000002	QTD000021	BLUEPRINT	monocyte	CL_0002057	monocyte	naive	191	ENSG00000196372	ENSG00000196372	rs2386641	10	5660305	G	A	0.612565	-0.368937	0.0804921	8.64033e-06
QTS000002	QTD000021	BLUEPRINT	monocyte	CL_0002057	monocyte	naive	191	ENSG00000197142	ENSG00000197142	rs9787487	10	112379256	C	T	0.489529	-0.924739	0.0534803	8.60684e-40
QTS000002	QTD000021	BLUEPRINT	monocyte	CL_0002057	monocyte	naive	191	ENSG00000197321	ENSG00000197321	rs2986968	10	29804438	A	G	0.327225	0.929004	0.0701644	3.24824e-28
QTS000002	QTD000021	BLUEPRINT	monocyte	CL_0002057	monocyte	naive	191	ENSG00000197771	ENSG00000197771	rs2456713	10	119845866	A	G	0.638743	0.61055	0.0573707	9.78771e-21
QTS000002	QTD000021	BLUEPRINT	monocyte	CL_0002057	monocyte	naive	191	ENSG00000198018	ENSG00000198018	rs7913583	10	99676961	G	A	0.450262	0.560217	0.0879091	1.5751e-09
QTS000002	QTD000021	BLUEPRINT	monocyte	CL_0002057	monocyte	naive	191	ENSG00000198060	ENSG00000198060	rs10882188	10	93228402	C	T	0.657068	-0.412619	0.0900644	8.72006e-06
QTS000002	QTD000021	BLUEPRINT	monocyte	CL_0002057	monocyte	naive	191	ENSG00000198246	ENSG00000198246	rs2894151	10	71378547	T	C	0.243455	-0.474446	0.0897678	3.6818e-07
QTS000002	QTD000021	BLUEPRINT	monocyte	CL_0002057	monocyte	naive	191	ENSG00000198682	ENSG00000198682	rs10887652	10	86751480	C	G	0.342932	0.445574	0.0955588	6.14446e-06
QTS000002	QTD000021	BLUEPRINT	monocyte	CL_0002057	monocyte	naive	191	ENSG00000198682	ENSG00000198682	rs1853167	10	87797156	A	G	0.280105	0.508662	0.0937832	1.90557e-07
QTS000002	QTD000021	BLUEPRINT	monocyte	CL_0002057	monocyte	naive	191	ENSG00000198682	ENSG00000198682	rs2762525	10	87657888	T	C	0.861257	-0.832485	0.120385	8.30121e-11
QTS000002	QTD000021	BLUEPRINT	monocyte	CL_0002057	monocyte	naive	191	ENSG00000198728	ENSG00000198728	rs144266522	10	102115065	A	C	0.0183246	-1.50043	0.297175	1.10258e-06
QTS000002	QTD000021	BLUEPRINT	monocyte	CL_0002057	monocyte	naive	191	ENSG00000198873	ENSG00000198873	rs10430697	10	119192225	A	G	0.876963	0.693392	0.128783	2.30298e-07
QTS000002	QTD000021	BLUEPRINT	monocyte	CL_0002057	monocyte	naive	191	ENSG00000198915	ENSG00000198915	rs2256550	10	43116417	T	C	0.594241	-0.545428	0.0847346	1.11973e-09
QTS000002	QTD000021	BLUEPRINT	monocyte	CL_0002057	monocyte	naive	191	ENSG00000198924	ENSG00000198924	rs12771602	10	113855265	A	T	0.0811518	0.996572	0.117305	8.07957e-15
QTS000002	QTD000021	BLUEPRINT	monocyte	CL_0002057	monocyte	naive	191	ENSG00000198964	ENSG00000198964	rs7075289	10	50503972	G	A	0.52356	-0.390326	0.0799837	2.36487e-06
QTS000002	QTD000021	BLUEPRINT	monocyte	CL_0002057	monocyte	naive	191	ENSG00000204020	ENSG00000204020	rs10509554	10	88766035	C	T	0.306283	0.925498	0.0776211	2.10027e-24
QTS000002	QTD000021	BLUEPRINT	monocyte	CL_0002057	monocyte	naive	191	ENSG00000204149	ENSG00000204149	rs4838574	10	49918439	A	G	0.301047	-0.578969	0.0817271	3.23256e-11
QTS000002	QTD000021	BLUEPRINT	monocyte	CL_0002057	monocyte	naive	191	ENSG00000204152	ENSG00000204152	rs3793805	10	49840981	A	G	0.434555	-0.403475	0.0708695	5.1298e-08
QTS000002	QTD000021	BLUEPRINT	monocyte	CL_0002057	monocyte	naive	191	ENSG00000204161	ENSG00000204161	rs11593489	10	49244169	C	T	0.039267	1.90011	0.23803	1.78035e-13
QTS000002	QTD000021	BLUEPRINT	monocyte	CL_0002057	monocyte	naive	191	ENSG00000205740	ENSG00000205740	rs74524284	10	1548084	C	T	0.0235602	-1.09886	0.241079	9.63084e-06
QTS000002	QTD000021	BLUEPRINT	monocyte	CL_0002057	monocyte	naive	191	ENSG00000213390	ENSG00000213390	rs11189120	10	97309736	G	T	0.651832	0.534986	0.0835879	1.36054e-09
QTS000002	QTD000021	BLUEPRINT	monocyte	CL_0002057	monocyte	naive	191	ENSG00000216937	ENSG00000216937	rs11009122	10	32882323	G	A	0.204188	1.10069	0.0799266	9.42706e-30
QTS000002	QTD000021	BLUEPRINT	monocyte	CL_0002057	monocyte	naive	191	ENSG00000224914	ENSG00000224914	rs4934324	10	87347146	G	A	0.473822	0.544961	0.0890168	5.85354e-09
QTS000002	QTD000021	BLUEPRINT	monocyte	CL_0002057	monocyte	naive	191	ENSG00000225213	ENSG00000225213	rs4748314	10	16725368	C	T	0.484293	0.300199	0.0642398	5.87714e-06
QTS000002	QTD000021	BLUEPRINT	monocyte	CL_0002057	monocyte	naive	191	ENSG00000225830	ENSG00000225830	rs1949884	10	49563373	A	G	0.264398	-0.416789	0.0925687	1.21889e-05
QTS000002	QTD000021	BLUEPRINT	monocyte	CL_0002057	monocyte	naive	191	ENSG00000225850	ENSG00000225850	rs118092112	10	97214372	G	C	0.0706806	0.862255	0.174934	1.89904e-06
QTS000002	QTD000021	BLUEPRINT	monocyte	CL_0002057	monocyte	naive	191	ENSG00000226200	ENSG00000226200	rs3011751	10	50682346	C	T	0.363874	0.501943	0.0772494	8.09132e-10
QTS000002	QTD000021	BLUEPRINT	monocyte	CL_0002057	monocyte	naive	191	ENSG00000226200	ENSG00000226200	rs75905221	10	50647849	C	T	0.212042	-0.696669	0.0879747	2.59853e-13
QTS000002	QTD000021	BLUEPRINT	monocyte	CL_0002057	monocyte	naive	191	ENSG00000226200	ENSG00000226200	rs7904833	10	50519668	C	A	0.421466	0.449693	0.0791706	5.47443e-08
QTS000002	QTD000021	BLUEPRINT	monocyte	CL_0002057	monocyte	naive	191	ENSG00000226659	ENSG00000226659	rs11185932	10	80535642	G	A	0.340314	-0.374248	0.0782873	3.67797e-06
QTS000002	QTD000021	BLUEPRINT	monocyte	CL_0002057	monocyte	naive	191	ENSG00000226676	ENSG00000226676	rs10749148	10	79836744	G	T	0.67801	0.711929	0.0844475	1.20199e-14
QTS000002	QTD000021	BLUEPRINT	monocyte	CL_0002057	monocyte	naive	191	ENSG00000226676	ENSG00000226676	rs11201038	10	79986521	G	T	0.602094	-0.465174	0.0876247	3.29613e-07
QTS000002	QTD000021	BLUEPRINT	monocyte	CL_0002057	monocyte	naive	191	ENSG00000226676	ENSG00000226676	rs12411614	10	79876409	G	A	0.212042	-0.640619	0.109257	2.19271e-08
QTS000002	QTD000021	BLUEPRINT	monocyte	CL_0002057	monocyte	naive	191	ENSG00000226688	ENSG00000226688	rs149019898	10	96041538	C	T	0.078534	-1.09206	0.159215	1.13263e-10
QTS000002	QTD000021	BLUEPRINT	monocyte	CL_0002057	monocyte	naive	191	ENSG00000226699	ENSG00000226699	rs10776681	10	133422185	C	A	0.065445	-0.965435	0.192712	1.31858e-06
QTS000002	QTD000021	BLUEPRINT	monocyte	CL_0002057	monocyte	naive	191	ENSG00000227165	ENSG00000227165	rs1254167	10	120841691	C	G	0.112565	1.05657	0.11516	1.20278e-16
QTS000002	QTD000021	BLUEPRINT	monocyte	CL_0002057	monocyte	naive	191	ENSG00000227345	ENSG00000227345	rs4935050	10	50019987	T	G	0.447644	-0.481813	0.0831533	3.10289e-08
QTS000002	QTD000021	BLUEPRINT	monocyte	CL_0002057	monocyte	naive	191	ENSG00000228485	ENSG00000228485	rs7071131	10	119267200	A	G	0.481675	-0.391067	0.0769373	9.43762e-07
QTS000002	QTD000021	BLUEPRINT	monocyte	CL_0002057	monocyte	naive	191	ENSG00000228701	ENSG00000228701	rs2259280	10	91868371	A	C	0.526178	-0.762671	0.0898068	8.24089e-15
QTS000002	QTD000021	BLUEPRINT	monocyte	CL_0002057	monocyte	naive	191	ENSG00000229205	ENSG00000229205	rs7090795	10	1173533	C	T	0.560209	0.413623	0.0889265	6.45844e-06
QTS000002	QTD000021	BLUEPRINT	monocyte	CL_0002057	monocyte	naive	191	ENSG00000229869	ENSG00000229869	rs12770190	10	905322	C	T	0.21466	-0.676964	0.120217	6.96424e-08
QTS000002	QTD000021	BLUEPRINT	monocyte	CL_0002057	monocyte	naive	191	ENSG00000231920	ENSG00000231920	rs10764310	10	21210948	A	G	0.109948	1.52264	0.0956439	6.32125e-36
QTS000002	QTD000021	BLUEPRINT	monocyte	CL_0002057	monocyte	naive	191	ENSG00000231970	ENSG00000231970	rs6584127	10	97383191	A	C	0.384817	1.11678	0.0746232	3.3833e-33
QTS000002	QTD000021	BLUEPRINT	monocyte	CL_0002057	monocyte	naive	191	ENSG00000232229	ENSG00000232229	rs61303211	10	89835524	T	C	0.146597	0.857018	0.111892	1.19707e-12
QTS000002	QTD000021	BLUEPRINT	monocyte	CL_0002057	monocyte	naive	191	ENSG00000232807	ENSG00000232807	rs688388	10	5918667	G	A	0.395288	-0.574849	0.0731733	3.77181e-13
QTS000002	QTD000021	BLUEPRINT	monocyte	CL_0002057	monocyte	naive	191	ENSG00000232934	ENSG00000232934	rs11195937	10	112381487	T	G	0.264398	0.47766	0.0823682	3.02906e-08
QTS000002	QTD000021	BLUEPRINT	monocyte	CL_0002057	monocyte	naive	191	ENSG00000233547	ENSG00000233547	rs7918400	10	112943377	T	C	0.513089	-0.525472	0.0700757	3.04513e-12
QTS000002	QTD000021	BLUEPRINT	monocyte	CL_0002057	monocyte	naive	191	ENSG00000236842	ENSG00000236842	rs4255484	10	75455825	C	G	0.539267	-0.416092	0.0931995	1.42987e-05
QTS000002	QTD000021	BLUEPRINT	monocyte	CL_0002057	monocyte	naive	191	ENSG00000237149	ENSG00000237149	rs17769639	10	75437412	C	T	0.39267	-0.46449	0.0951967	2.37333e-06
QTS000002	QTD000021	BLUEPRINT	monocyte	CL_0002057	monocyte	naive	191	ENSG00000237399	ENSG00000237399	rs34538474	10	3097348	A	G	0.358639	0.405282	0.0919433	1.81074e-05
QTS000002	QTD000021	BLUEPRINT	monocyte	CL_0002057	monocyte	naive	191	ENSG00000237797	ENSG00000237797	rs11008601	10	31701026	G	A	0.13089	0.637042	0.126698	1.21324e-06
QTS000002	QTD000021	BLUEPRINT	monocyte	CL_0002057	monocyte	naive	191	ENSG00000239665	ENSG00000239665	rs12358828	10	13636192	C	T	0.180628	-0.421656	0.0774389	1.72108e-07
QTS000002	QTD000021	BLUEPRINT	monocyte	CL_0002057	monocyte	naive	191	ENSG00000240527	ENSG00000240527	rs2096219	10	95875759	C	T	0.47644	0.391233	0.0711097	1.30862e-07
QTS000002	QTD000021	BLUEPRINT	monocyte	CL_0002057	monocyte	naive	191	ENSG00000241058	ENSG00000241058	rs7100880	10	18617578	A	G	0.418848	0.33242	0.0633846	4.45943e-07
QTS000002	QTD000021	BLUEPRINT	monocyte	CL_0002057	monocyte	naive	191	ENSG00000248682	ENSG00000248682	rs1806437	10	48590418	C	T	0.379581	-0.395171	0.088692	1.48477e-05
QTS000002	QTD000021	BLUEPRINT	monocyte	CL_0002057	monocyte	naive	191	ENSG00000248682	ENSG00000248682	rs3910911	10	48630435	C	T	0.494764	0.647416	0.089009	1.10729e-11
QTS000002	QTD000021	BLUEPRINT	monocyte	CL_0002057	monocyte	naive	191	ENSG00000248682	ENSG00000248682	rs71500243	10	48669888	G	A	0.164921	-0.569724	0.121082	5.11042e-06
QTS000002	QTD000021	BLUEPRINT	monocyte	CL_0002057	monocyte	naive	191	ENSG00000251413	ENSG00000251413	rs71500243	10	48669888	G	A	0.164921	-0.570297	0.117559	2.6902e-06
QTS000002	QTD000021	BLUEPRINT	monocyte	CL_0002057	monocyte	naive	191	ENSG00000259994	ENSG00000259994	rs1011590	10	30302276	A	C	0.565445	0.545149	0.0926513	1.97775e-08
QTS000002	QTD000021	BLUEPRINT	monocyte	CL_0002057	monocyte	naive	191	ENSG00000266412	ENSG00000266412	rs12573732	10	45711260	A	G	0.280105	-0.565485	0.089124	1.82428e-09
QTS000002	QTD000021	BLUEPRINT	monocyte	CL_0002057	monocyte	naive	191	ENSG00000271335	ENSG00000271335	rs2504356	10	35364297	A	G	0.311518	1.07612	0.069604	1.29011e-34
QTS000002	QTD000021	BLUEPRINT	monocyte	CL_0002057	monocyte	naive	191	ENSG00000272447	ENSG00000272447	rs150917252	10	79836911	C	G	0.091623	1.31372	0.132666	1.18169e-18
QTS000002	QTD000021	BLUEPRINT	monocyte	CL_0002057	monocyte	naive	191	ENSG00000272489	ENSG00000272489	rs35347077	10	79693187	G	A	0.164921	1.05872	0.105608	5.37185e-19
QTS000002	QTD000021	BLUEPRINT	monocyte	CL_0002057	monocyte	naive	191	ENSG00000272734	ENSG00000272734	rs9421584	10	87107196	A	G	0.591623	-0.466416	0.100649	6.95588e-06
QTS000002	QTD000021	BLUEPRINT	monocyte	CL_0002057	monocyte	naive	191	ENSG00000272764	ENSG00000272764	rs11524382	10	5866722	C	T	0.429319	-0.411022	0.078731	4.98764e-07
QTS000002	QTD000021	BLUEPRINT	monocyte	CL_0002057	monocyte	naive	191	ENSG00000277687	ENSG00000277687	rs10787853	10	118687455	T	C	0.790576	-0.567349	0.0691463	4.70369e-14
QTS000002	QTD000021	BLUEPRINT	monocyte	CL_0002057	monocyte	naive	191	ENSG00000277879	ENSG00000277879	rs11197983	10	117393907	A	G	0.0811518	1.70008	0.105732	2.22958e-36
QTS000002	QTD000021	BLUEPRINT	monocyte	CL_0002057	monocyte	naive	191	ENSG00000280560	ENSG00000280560	rs1886410	10	89888198	G	C	0.505236	-0.650313	0.0871748	3.80843e-12
QTS000002	QTD000021	BLUEPRINT	monocyte	CL_0002057	monocyte	naive	191	ENSG00000282996	ENSG00000282996	rs35746678	10	28402940	C	A	0.235602	-0.650126	0.110252	1.85365e-08
QTS000002	QTD000021	BLUEPRINT	monocyte	CL_0002057	monocyte	naive	191	ENSG00000283141	ENSG00000283141	rs16906252	10	129467281	C	T	0.0706806	-0.773461	0.166194	6.38436e-06
QTS000002	QTD000021	BLUEPRINT	monocyte	CL_0002057	monocyte	naive	191	ENSG00000283930	ENSG00000283930	rs11146748	10	38803757	C	T	0.0732984	-0.801653	0.162673	1.90796e-06
QTS000002	QTD000021	BLUEPRINT	monocyte	CL_0002057	monocyte	naive	191	ENSG00000285994	ENSG00000285994	rs1051055	10	12250455	A	G	0.649215	-0.32137	0.0567168	5.86115e-08
QTS000002	QTD000021	BLUEPRINT	monocyte	CL_0002057	monocyte	naive	191	ENSG00000286116	ENSG00000286116	rs6586166	10	88996308	C	T	0.494764	-0.435309	0.0616358	3.64877e-11
QTS000002	QTD000021	BLUEPRINT	monocyte	CL_0002057	monocyte	naive	191	ENSG00000287420	ENSG00000287420	rs2292194	10	30554250	T	C	0.159686	1.02115	0.112091	1.8044e-16
QTS000002	QTD000021	BLUEPRINT	monocyte	CL_0002057	monocyte	naive	191	ENSG00000287564	ENSG00000287564	rs2488576	10	31052956	G	A	0.651832	-0.547567	0.0956585	4.39979e-08
QTS000002	QTD000021	BLUEPRINT	monocyte	CL_0002057	monocyte	naive	191	ENSG00000288559	ENSG00000288559	rs113085161	10	73314900	T	C	0.078534	-0.835485	0.151583	1.24728e-07
QTS000002	QTD000021	BLUEPRINT	monocyte	CL_0002057	monocyte	naive	191	ENSG00000288757	ENSG00000288757	rs28619954	10	123997805	T	C	0.117801	-0.681093	0.141088	2.98871e-06
QTS000002	QTD000021	BLUEPRINT	monocyte	CL_0002057	monocyte	naive	191	ENSG00000289039	ENSG00000289039	rs35513684	10	133020669	G	A	0.505236	1.09711	0.0612798	1.71512e-41
QTS000002	QTD000021	BLUEPRINT	monocyte	CL_0002057	monocyte	naive	191	ENSG00000289444	ENSG00000289444	rs72792220	10	48181715	C	T	0.222513	0.674156	0.117476	4.09482e-08
QTS000002	QTD000021	BLUEPRINT	monocyte	CL_0002057	monocyte	naive	191	ENSG00000289633	ENSG00000289633	rs35513684	10	133020669	G	A	0.505236	0.998942	0.0761629	7.45392e-28
QTS000002	QTD000021	BLUEPRINT	monocyte	CL_0002057	monocyte	naive	191	ENSG00000289633	ENSG00000289633	rs72863239	10	133008342	G	A	0.0366492	-1.35137	0.254352	3.22969e-07
QTS000002	QTD000021	BLUEPRINT	monocyte	CL_0002057	monocyte	naive	191	ENSG00000289633	ENSG00000289633	rs78067324	10	133019477	G	A	0.102094	0.847997	0.165877	8.24904e-07
QTS000002	QTD000021	BLUEPRINT	monocyte	CL_0002057	monocyte	naive	191	ENSG00000011405	ENSG00000011405	rs145195804	11	16911099	C	T	0.0183246	1.55728	0.337633	7.63672e-06
QTS000002	QTD000021	BLUEPRINT	monocyte	CL_0002057	monocyte	naive	191	ENSG00000014216	ENSG00000014216	rs17886894	11	65184368	C	T	0.298429	0.351204	0.0806225	2.2436e-05
QTS000002	QTD000021	BLUEPRINT	monocyte	CL_0002057	monocyte	naive	191	ENSG00000049449	ENSG00000049449	rs117371948	11	31946064	G	T	0.0209424	-1.34294	0.277644	2.86577e-06
QTS000002	QTD000021	BLUEPRINT	monocyte	CL_0002057	monocyte	naive	191	ENSG00000049449	ENSG00000049449	rs223042	11	32092398	G	C	0.13089	-0.789602	0.106683	5.33335e-12
QTS000002	QTD000021	BLUEPRINT	monocyte	CL_0002057	monocyte	naive	191	ENSG00000049449	ENSG00000049449	rs689176	11	32113215	G	A	0.633508	-0.485271	0.0899208	2.17013e-07
QTS000002	QTD000021	BLUEPRINT	monocyte	CL_0002057	monocyte	naive	191	ENSG00000051009	ENSG00000051009	rs11602274	11	6203525	T	C	0.759162	-0.584789	0.0637868	1.25594e-16
QTS000002	QTD000021	BLUEPRINT	monocyte	CL_0002057	monocyte	naive	191	ENSG00000053918	ENSG00000053918	rs34847331	11	2479929	C	T	0.615183	-0.31222	0.0647614	3.07399e-06
QTS000002	QTD000021	BLUEPRINT	monocyte	CL_0002057	monocyte	naive	191	ENSG00000054967	ENSG00000054967	rs11235729	11	73387281	G	A	0.222513	0.371452	0.0721514	6.98393e-07
QTS000002	QTD000021	BLUEPRINT	monocyte	CL_0002057	monocyte	naive	191	ENSG00000060749	ENSG00000060749	rs141886676	11	32892577	C	T	0.0418848	1.36986	0.185033	5.27338e-12
QTS000002	QTD000021	BLUEPRINT	monocyte	CL_0002057	monocyte	naive	191	ENSG00000064199	ENSG00000064199	rs145287570	11	124693659	A	G	0.026178	-1.84964	0.283679	7.17196e-10
QTS000002	QTD000021	BLUEPRINT	monocyte	CL_0002057	monocyte	naive	191	ENSG00000064201	ENSG00000064201	rs2651838	11	2298301	A	T	0.586387	0.600151	0.0846405	3.1181e-11
QTS000002	QTD000021	BLUEPRINT	monocyte	CL_0002057	monocyte	naive	191	ENSG00000070047	ENSG00000070047	rs4963140	11	588654	C	T	0.617801	-0.313687	0.0602852	5.4048e-07
QTS000002	QTD000021	BLUEPRINT	monocyte	CL_0002057	monocyte	naive	191	ENSG00000072952	ENSG00000072952	rs7102759	11	10555304	C	T	0.756545	-0.747327	0.0922634	8.84128e-14
QTS000002	QTD000021	BLUEPRINT	monocyte	CL_0002057	monocyte	naive	191	ENSG00000077458	ENSG00000077458	rs12146644	11	95759714	A	G	0.353403	-0.632302	0.0718265	1.2195e-15
QTS000002	QTD000021	BLUEPRINT	monocyte	CL_0002057	monocyte	naive	191	ENSG00000084207	ENSG00000084207	rs11607368	11	67641414	C	T	0.225131	0.496309	0.0920034	2.19288e-07
QTS000002	QTD000021	BLUEPRINT	monocyte	CL_0002057	monocyte	naive	191	ENSG00000084207	ENSG00000084207	rs4930201	11	67534094	G	A	0.078534	-0.840202	0.140805	1.29647e-08
QTS000002	QTD000021	BLUEPRINT	monocyte	CL_0002057	monocyte	naive	191	ENSG00000084207	ENSG00000084207	rs4930444	11	67575109	G	A	0.405759	0.714723	0.0601195	2.64808e-24
QTS000002	QTD000021	BLUEPRINT	monocyte	CL_0002057	monocyte	naive	191	ENSG00000085063	ENSG00000085063	rs56113937	11	33714851	G	A	0.290576	0.581401	0.102131	5.14278e-08
QTS000002	QTD000021	BLUEPRINT	monocyte	CL_0002057	monocyte	naive	191	ENSG00000085063	ENSG00000085063	rs7115485	11	33766953	G	A	0.0602094	1.21589	0.19291	2.27701e-09
QTS000002	QTD000021	BLUEPRINT	monocyte	CL_0002057	monocyte	naive	191	ENSG00000085063	ENSG00000085063	rs831628	11	33723299	G	C	0.198953	-1.10085	0.0998365	7.88831e-22
QTS000002	QTD000021	BLUEPRINT	monocyte	CL_0002057	monocyte	naive	191	ENSG00000087365	ENSG00000087365	rs491618	11	66058480	T	A	0.316754	-0.433184	0.0832902	5.46782e-07
QTS000002	QTD000021	BLUEPRINT	monocyte	CL_0002057	monocyte	naive	191	ENSG00000089597	ENSG00000089597	rs112616539	11	63156703	C	T	0.0471204	-0.89501	0.196767	1.00275e-05
QTS000002	QTD000021	BLUEPRINT	monocyte	CL_0002057	monocyte	naive	191	ENSG00000095139	ENSG00000095139	rs112143902	11	118749239	C	T	0.078534	-0.851012	0.138669	5.41622e-09
QTS000002	QTD000021	BLUEPRINT	monocyte	CL_0002057	monocyte	naive	191	ENSG00000099849	ENSG00000099849	rs4963198	11	551753	G	A	0.667539	-0.401325	0.0903867	1.58389e-05
QTS000002	QTD000021	BLUEPRINT	monocyte	CL_0002057	monocyte	naive	191	ENSG00000109854	ENSG00000109854	rs7103934	11	20368197	T	A	0.353403	-0.714726	0.0772876	7.6086e-17
QTS000002	QTD000021	BLUEPRINT	monocyte	CL_0002057	monocyte	naive	191	ENSG00000109861	ENSG00000109861	rs11019518	11	88358646	A	G	0.28534	1.09324	0.0645936	9.12668e-39
QTS000002	QTD000021	BLUEPRINT	monocyte	CL_0002057	monocyte	naive	191	ENSG00000109861	ENSG00000109861	rs217081	11	88336438	C	T	0.798429	0.694777	0.100707	9.08153e-11
QTS000002	QTD000021	BLUEPRINT	monocyte	CL_0002057	monocyte	naive	191	ENSG00000109861	ENSG00000109861	rs72968636	11	88382416	C	T	0.267016	0.705339	0.0926807	1.59221e-12
QTS000002	QTD000021	BLUEPRINT	monocyte	CL_0002057	monocyte	naive	191	ENSG00000109906	ENSG00000109906	rs117517757	11	113921104	C	A	0.0497382	1.11765	0.23015	2.63042e-06
QTS000002	QTD000021	BLUEPRINT	monocyte	CL_0002057	monocyte	naive	191	ENSG00000109919	ENSG00000109919	rs4752970	11	47187431	A	G	0.746073	0.466319	0.100599	6.91537e-06
QTS000002	QTD000021	BLUEPRINT	monocyte	CL_0002057	monocyte	naive	191	ENSG00000109920	ENSG00000109920	rs60137857	11	47779352	T	C	0.157068	-0.546373	0.10903	1.3097e-06
QTS000002	QTD000021	BLUEPRINT	monocyte	CL_0002057	monocyte	naive	191	ENSG00000109944	ENSG00000109944	rs34242434	11	122871342	T	C	0.091623	0.838948	0.174579	3.29279e-06
QTS000002	QTD000021	BLUEPRINT	monocyte	CL_0002057	monocyte	naive	191	ENSG00000109944	ENSG00000109944	rs7123283	11	122938347	C	T	0.492147	-0.611848	0.0943102	8.54004e-10
QTS000002	QTD000021	BLUEPRINT	monocyte	CL_0002057	monocyte	naive	191	ENSG00000109944	ENSG00000109944	rs7928137	11	122846004	C	T	0.97644	1.57312	0.329904	3.8778e-06
QTS000002	QTD000021	BLUEPRINT	monocyte	CL_0002057	monocyte	naive	191	ENSG00000110002	ENSG00000110002	rs4057919	11	124328932	C	T	0.267016	0.419165	0.0922902	1.03197e-05
QTS000002	QTD000021	BLUEPRINT	monocyte	CL_0002057	monocyte	naive	191	ENSG00000110063	ENSG00000110063	rs56207600	11	126326642	G	A	0.115183	-0.715815	0.112544	1.68192e-09
QTS000002	QTD000021	BLUEPRINT	monocyte	CL_0002057	monocyte	naive	191	ENSG00000110074	ENSG00000110074	rs609634	11	126293229	C	T	0.722513	1.06864	0.0696211	2.68604e-34
QTS000002	QTD000021	BLUEPRINT	monocyte	CL_0002057	monocyte	naive	191	ENSG00000110077	ENSG00000110077	rs2509801	11	60249459	A	G	0.591623	0.492863	0.0694007	2.92925e-11
QTS000002	QTD000021	BLUEPRINT	monocyte	CL_0002057	monocyte	naive	191	ENSG00000110079	ENSG00000110079	rs3132886	11	60248914	T	A	0.591623	0.709526	0.0814377	2.13519e-15
QTS000002	QTD000021	BLUEPRINT	monocyte	CL_0002057	monocyte	naive	191	ENSG00000110104	ENSG00000110104	rs11822479	11	60829829	C	T	0.0968586	-0.633404	0.136532	6.80295e-06
QTS000002	QTD000021	BLUEPRINT	monocyte	CL_0002057	monocyte	naive	191	ENSG00000110171	ENSG00000110171	rs2555148	11	6512001	G	A	0.314136	0.419886	0.0897396	5.73021e-06
QTS000002	QTD000021	BLUEPRINT	monocyte	CL_0002057	monocyte	naive	191	ENSG00000110324	ENSG00000110324	rs4439549	11	117909376	A	C	0.960733	1.06508	0.212274	1.27286e-06
QTS000002	QTD000021	BLUEPRINT	monocyte	CL_0002057	monocyte	naive	191	ENSG00000110367	ENSG00000110367	rs6589690	11	118762184	A	G	0.86911	-0.674987	0.132858	9.54369e-07
QTS000002	QTD000021	BLUEPRINT	monocyte	CL_0002057	monocyte	naive	191	ENSG00000110422	ENSG00000110422	rs601178	11	33145691	G	A	0.185864	0.706769	0.0983611	1.82635e-11
QTS000002	QTD000021	BLUEPRINT	monocyte	CL_0002057	monocyte	naive	191	ENSG00000110435	ENSG00000110435	rs2986427	11	34894798	G	A	0.356021	-0.643704	0.0752488	5.64148e-15
QTS000002	QTD000021	BLUEPRINT	monocyte	CL_0002057	monocyte	naive	191	ENSG00000110435	ENSG00000110435	rs496620	11	34946780	C	T	0.662304	-0.4268	0.0912701	5.79798e-06
QTS000002	QTD000021	BLUEPRINT	monocyte	CL_0002057	monocyte	naive	191	ENSG00000110435	ENSG00000110435	rs7131118	11	34912690	G	A	0.10733	0.684594	0.13099	4.85629e-07
QTS000002	QTD000021	BLUEPRINT	monocyte	CL_0002057	monocyte	naive	191	ENSG00000110455	ENSG00000110455	rs10769015	11	44092686	G	A	0.65445	0.807486	0.0831866	4.13284e-18
QTS000002	QTD000021	BLUEPRINT	monocyte	CL_0002057	monocyte	naive	191	ENSG00000110455	ENSG00000110455	rs2074038	11	44066439	G	T	0.0968586	1.7511	0.1299	6.55273e-29
QTS000002	QTD000021	BLUEPRINT	monocyte	CL_0002057	monocyte	naive	191	ENSG00000110455	ENSG00000110455	rs79453091	11	44074565	G	A	0.141361	-0.774758	0.140195	1.16231e-07
QTS000002	QTD000021	BLUEPRINT	monocyte	CL_0002057	monocyte	naive	191	ENSG00000110514	ENSG00000110514	rs35233100	11	47285079	C	T	0.0471204	-0.891004	0.149995	1.48668e-08
QTS000002	QTD000021	BLUEPRINT	monocyte	CL_0002057	monocyte	naive	191	ENSG00000110514	ENSG00000110514	rs3740688	11	47358789	G	T	0.515707	-0.362091	0.061098	1.59485e-08
QTS000002	QTD000021	BLUEPRINT	monocyte	CL_0002057	monocyte	naive	191	ENSG00000110514	ENSG00000110514	rs61897859	11	47225451	G	A	0.112565	0.53545	0.100754	3.20825e-07
QTS000002	QTD000021	BLUEPRINT	monocyte	CL_0002057	monocyte	naive	191	ENSG00000110583	ENSG00000110583	rs10897458	11	63883564	A	T	0.434555	-0.530966	0.0884361	1.07439e-08
QTS000002	QTD000021	BLUEPRINT	monocyte	CL_0002057	monocyte	naive	191	ENSG00000110619	ENSG00000110619	rs3759025	11	2996147	G	A	0.405759	0.291137	0.0516748	6.86764e-08
QTS000002	QTD000021	BLUEPRINT	monocyte	CL_0002057	monocyte	naive	191	ENSG00000110651	ENSG00000110651	rs186652218	11	2378019	G	C	0.0549738	1.07568	0.203402	3.6271e-07
QTS000002	QTD000021	BLUEPRINT	monocyte	CL_0002057	monocyte	naive	191	ENSG00000110696	ENSG00000110696	rs34156428	11	16460403	A	T	0.201571	0.330407	0.0758262	2.23186e-05
QTS000002	QTD000021	BLUEPRINT	monocyte	CL_0002057	monocyte	naive	191	ENSG00000110717	ENSG00000110717	rs11228083	11	67936166	C	T	0.201571	0.499849	0.0897772	9.50445e-08
QTS000002	QTD000021	BLUEPRINT	monocyte	CL_0002057	monocyte	naive	191	ENSG00000110717	ENSG00000110717	rs15518	11	68029165	T	C	0.248691	0.500398	0.0757723	4.5663e-10
QTS000002	QTD000021	BLUEPRINT	monocyte	CL_0002057	monocyte	naive	191	ENSG00000110717	ENSG00000110717	rs72934409	11	68396390	G	A	0.0314136	0.892207	0.199531	1.38851e-05
QTS000002	QTD000021	BLUEPRINT	monocyte	CL_0002057	monocyte	naive	191	ENSG00000110723	ENSG00000110723	rs962757	11	108589953	G	T	0.52356	-0.894878	0.0722333	9.50223e-26
QTS000002	QTD000021	BLUEPRINT	monocyte	CL_0002057	monocyte	naive	191	ENSG00000110756	ENSG00000110756	rs4586132	11	18316655	T	C	0.078534	-0.641241	0.0912049	4.36073e-11
QTS000002	QTD000021	BLUEPRINT	monocyte	CL_0002057	monocyte	naive	191	ENSG00000110768	ENSG00000110768	rs3802968	11	18322331	A	G	0.746073	0.70979	0.0578502	2.10222e-25
QTS000002	QTD000021	BLUEPRINT	monocyte	CL_0002057	monocyte	naive	191	ENSG00000117984	ENSG00000117984	rs907612	11	1852991	C	T	0.382199	-0.460219	0.0851557	2.0908e-07
QTS000002	QTD000021	BLUEPRINT	monocyte	CL_0002057	monocyte	naive	191	ENSG00000118096	ENSG00000118096	rs3132828	11	118560288	A	G	0.560209	0.431796	0.0844771	8.27955e-07
QTS000002	QTD000021	BLUEPRINT	monocyte	CL_0002057	monocyte	naive	191	ENSG00000118181	ENSG00000118181	rs3802882	11	119019112	C	G	0.10733	-0.493401	0.0879038	7.61581e-08
QTS000002	QTD000021	BLUEPRINT	monocyte	CL_0002057	monocyte	naive	191	ENSG00000118369	ENSG00000118369	rs186732950	11	78053737	G	C	0.0287958	1.1996	0.268632	1.42348e-05
QTS000002	QTD000021	BLUEPRINT	monocyte	CL_0002057	monocyte	naive	191	ENSG00000121653	ENSG00000121653	rs17787136	11	45873085	C	G	0.248691	0.867674	0.0899251	5.98669e-18
QTS000002	QTD000021	BLUEPRINT	monocyte	CL_0002057	monocyte	naive	191	ENSG00000121671	ENSG00000121671	rs1001596	11	45756028	T	A	0.162304	0.699536	0.130134	2.40029e-07
QTS000002	QTD000021	BLUEPRINT	monocyte	CL_0002057	monocyte	naive	191	ENSG00000121671	ENSG00000121671	rs2666913	11	45699348	G	A	0.301047	0.490179	0.0977601	1.29265e-06
QTS000002	QTD000021	BLUEPRINT	monocyte	CL_0002057	monocyte	naive	191	ENSG00000121671	ENSG00000121671	rs7945689	11	45857455	C	T	0.518325	-1.15918	0.0501554	3.35612e-55
QTS000002	QTD000021	BLUEPRINT	monocyte	CL_0002057	monocyte	naive	191	ENSG00000124942	ENSG00000124942	rs3017092	11	62451363	C	T	0.316754	0.391721	0.0879123	1.48304e-05
QTS000002	QTD000021	BLUEPRINT	monocyte	CL_0002057	monocyte	naive	191	ENSG00000129083	ENSG00000129083	rs2597221	11	14505529	C	T	0.675393	0.558092	0.0738711	2.19785e-12
QTS000002	QTD000021	BLUEPRINT	monocyte	CL_0002057	monocyte	naive	191	ENSG00000129158	ENSG00000129158	rs2108977	11	18019049	T	C	0.552356	-0.522426	0.0871857	1.14141e-08
QTS000002	QTD000021	BLUEPRINT	monocyte	CL_0002057	monocyte	naive	191	ENSG00000130592	ENSG00000130592	rs907612	11	1852991	C	T	0.382199	1.15107	0.0567337	5.99724e-48
QTS000002	QTD000021	BLUEPRINT	monocyte	CL_0002057	monocyte	naive	191	ENSG00000130595	ENSG00000130595	rs620330	11	1881255	T	C	0.164921	-0.54064	0.085093	1.74323e-09
QTS000002	QTD000021	BLUEPRINT	monocyte	CL_0002057	monocyte	naive	191	ENSG00000130598	ENSG00000130598	rs11041615	11	1879535	C	T	0.175393	0.712583	0.116899	6.70504e-09
QTS000002	QTD000021	BLUEPRINT	monocyte	CL_0002057	monocyte	naive	191	ENSG00000130598	ENSG00000130598	rs34156488	11	1844782	C	T	0.219895	0.670559	0.116006	3.32641e-08
QTS000002	QTD000021	BLUEPRINT	monocyte	CL_0002057	monocyte	naive	191	ENSG00000130598	ENSG00000130598	rs907612	11	1852991	C	T	0.382199	-0.737432	0.0813671	2.42223e-16
QTS000002	QTD000021	BLUEPRINT	monocyte	CL_0002057	monocyte	naive	191	ENSG00000132259	ENSG00000132259	rs77094397	11	6235438	A	G	0.0209424	2.2285	0.328025	1.62357e-10
QTS000002	QTD000021	BLUEPRINT	monocyte	CL_0002057	monocyte	naive	191	ENSG00000132286	ENSG00000132286	rs11040897	11	6463078	G	A	0.293194	-0.404235	0.0781025	6.14843e-07
QTS000002	QTD000021	BLUEPRINT	monocyte	CL_0002057	monocyte	naive	191	ENSG00000132740	ENSG00000132740	rs595882	11	68889301	T	C	0.251309	1.28972	0.0659744	5.6279e-46
QTS000002	QTD000021	BLUEPRINT	monocyte	CL_0002057	monocyte	naive	191	ENSG00000132744	ENSG00000132744	rs3888976	11	67650039	C	T	0.0968586	0.973873	0.149027	6.62751e-10
QTS000002	QTD000021	BLUEPRINT	monocyte	CL_0002057	monocyte	naive	191	ENSG00000133316	ENSG00000133316	rs28785917	11	62845006	C	T	0.0471204	-1.03885	0.154423	2.33539e-10
QTS000002	QTD000021	BLUEPRINT	monocyte	CL_0002057	monocyte	naive	191	ENSG00000133317	ENSG00000133317	rs1404504	11	63507296	T	G	0.594241	1.16133	0.0585486	9.62818e-47
QTS000002	QTD000021	BLUEPRINT	monocyte	CL_0002057	monocyte	naive	191	ENSG00000133318	ENSG00000133318	rs7113873	11	63813223	G	C	0.109948	0.751741	0.105962	3.0515e-11
QTS000002	QTD000021	BLUEPRINT	monocyte	CL_0002057	monocyte	naive	191	ENSG00000133789	ENSG00000133789	rs12288444	11	9631949	C	G	0.691099	0.515101	0.0973012	3.5351e-07
QTS000002	QTD000021	BLUEPRINT	monocyte	CL_0002057	monocyte	naive	191	ENSG00000133794	ENSG00000133794	rs7942486	11	13267151	G	T	0.54712	-0.596268	0.06344	2.92855e-17
QTS000002	QTD000021	BLUEPRINT	monocyte	CL_0002057	monocyte	naive	191	ENSG00000133805	ENSG00000133805	rs10840431	11	10503059	C	G	0.471204	-0.538835	0.0800154	2.24993e-10
QTS000002	QTD000021	BLUEPRINT	monocyte	CL_0002057	monocyte	naive	191	ENSG00000133805	ENSG00000133805	rs75984521	11	10528113	G	A	0.0968586	0.699483	0.148786	5.2008e-06
QTS000002	QTD000021	BLUEPRINT	monocyte	CL_0002057	monocyte	naive	191	ENSG00000133805	ENSG00000133805	rs930672	11	10456961	T	A	0.76178	0.485939	0.10187	3.84739e-06
QTS000002	QTD000021	BLUEPRINT	monocyte	CL_0002057	monocyte	naive	191	ENSG00000134333	ENSG00000134333	rs7946331	11	18379426	G	A	0.549738	-0.677649	0.0913589	4.86239e-12
QTS000002	QTD000021	BLUEPRINT	monocyte	CL_0002057	monocyte	naive	191	ENSG00000134571	ENSG00000134571	rs7925389	11	47445238	A	T	0.350785	-0.839873	0.0646758	1.77384e-27
QTS000002	QTD000021	BLUEPRINT	monocyte	CL_0002057	monocyte	naive	191	ENSG00000134575	ENSG00000134575	rs150757221	11	46590961	C	G	0.0497382	-1.06343	0.188693	6.80974e-08
QTS000002	QTD000021	BLUEPRINT	monocyte	CL_0002057	monocyte	naive	191	ENSG00000134575	ENSG00000134575	rs2306353	11	47235157	C	T	0.149215	-1.11015	0.0888244	4.57967e-26
QTS000002	QTD000021	BLUEPRINT	monocyte	CL_0002057	monocyte	naive	191	ENSG00000134780	ENSG00000134780	rs11230774	11	61666948	A	T	0.366492	0.650382	0.0850514	1.28707e-12
QTS000002	QTD000021	BLUEPRINT	monocyte	CL_0002057	monocyte	naive	191	ENSG00000134825	ENSG00000134825	rs174559	11	61814184	G	A	0.269634	0.493327	0.0954484	6.35702e-07
QTS000002	QTD000021	BLUEPRINT	monocyte	CL_0002057	monocyte	naive	191	ENSG00000134909	ENSG00000134909	rs7933921	11	129333049	G	A	0.293194	-0.396765	0.0754729	4.20432e-07
QTS000002	QTD000021	BLUEPRINT	monocyte	CL_0002057	monocyte	naive	191	ENSG00000135378	ENSG00000135378	rs61889524	11	32870002	A	G	0.646597	-0.598082	0.0823679	1.18893e-11
QTS000002	QTD000021	BLUEPRINT	monocyte	CL_0002057	monocyte	naive	191	ENSG00000137486	ENSG00000137486	rs34775308	11	75388501	T	G	0.149215	-0.567979	0.115736	2.09142e-06
QTS000002	QTD000021	BLUEPRINT	monocyte	CL_0002057	monocyte	naive	191	ENSG00000137692	ENSG00000137692	rs678117	11	103269724	A	G	0.091623	0.623248	0.105216	1.61827e-08
QTS000002	QTD000021	BLUEPRINT	monocyte	CL_0002057	monocyte	naive	191	ENSG00000137710	ENSG00000137710	rs12293813	11	110353416	G	A	0.065445	-1.20529	0.176334	1.29157e-10
QTS000002	QTD000021	BLUEPRINT	monocyte	CL_0002057	monocyte	naive	191	ENSG00000137710	ENSG00000137710	rs1784656	11	110317235	A	C	0.447644	-0.490428	0.0895326	1.47082e-07
QTS000002	QTD000021	BLUEPRINT	monocyte	CL_0002057	monocyte	naive	191	ENSG00000137710	ENSG00000137710	rs2585801	11	110364635	A	G	0.26178	0.590218	0.0982805	1.06624e-08
QTS000002	QTD000021	BLUEPRINT	monocyte	CL_0002057	monocyte	naive	191	ENSG00000137713	ENSG00000137713	rs111579151	11	111977349	C	T	0.0549738	1.15303	0.213334	2.08686e-07
QTS000002	QTD000021	BLUEPRINT	monocyte	CL_0002057	monocyte	naive	191	ENSG00000137713	ENSG00000137713	rs1788955	11	111760274	C	G	0.636126	-0.872364	0.0788053	5.93092e-22
QTS000002	QTD000021	BLUEPRINT	monocyte	CL_0002057	monocyte	naive	191	ENSG00000137713	ENSG00000137713	rs79892762	11	111763645	A	G	0.0680628	-0.936878	0.194334	3.07542e-06
QTS000002	QTD000021	BLUEPRINT	monocyte	CL_0002057	monocyte	naive	191	ENSG00000137714	ENSG00000137714	rs2585792	11	110402145	A	G	0.308901	1.10737	0.0891267	7.48119e-26
QTS000002	QTD000021	BLUEPRINT	monocyte	CL_0002057	monocyte	naive	191	ENSG00000137714	ENSG00000137714	rs2724405	11	110357856	G	A	0.259162	0.69234	0.109056	1.79043e-09
QTS000002	QTD000021	BLUEPRINT	monocyte	CL_0002057	monocyte	naive	191	ENSG00000137714	ENSG00000137714	rs2846745	11	110425485	A	C	0.212042	0.975558	0.104932	5.57369e-17
QTS000002	QTD000021	BLUEPRINT	monocyte	CL_0002057	monocyte	naive	191	ENSG00000137726	ENSG00000137726	rs473057	11	117842172	G	A	0.526178	-0.716656	0.0820929	1.91878e-15
QTS000002	QTD000021	BLUEPRINT	monocyte	CL_0002057	monocyte	naive	191	ENSG00000137726	ENSG00000137726	rs4938446	11	117874334	T	A	0.329843	0.504318	0.0954728	3.73325e-07
QTS000002	QTD000021	BLUEPRINT	monocyte	CL_0002057	monocyte	naive	191	ENSG00000137726	ENSG00000137726	rs73018483	11	117836227	C	G	0.128272	-0.930079	0.113068	4.1499e-14
QTS000002	QTD000021	BLUEPRINT	monocyte	CL_0002057	monocyte	naive	191	ENSG00000137747	ENSG00000137747	rs2508450	11	117993114	T	C	0.596859	0.467764	0.0902369	5.92307e-07
QTS000002	QTD000021	BLUEPRINT	monocyte	CL_0002057	monocyte	naive	191	ENSG00000148925	ENSG00000148925	rs307236	11	13471725	T	C	0.125654	-0.818562	0.0781725	2.98397e-20
QTS000002	QTD000021	BLUEPRINT	monocyte	CL_0002057	monocyte	naive	191	ENSG00000148943	ENSG00000148943	rs11029998	11	27427450	A	G	0.146597	0.463508	0.104273	1.55091e-05
QTS000002	QTD000021	BLUEPRINT	monocyte	CL_0002057	monocyte	naive	191	ENSG00000148950	ENSG00000148950	rs7113672	11	31772260	G	A	0.361257	0.491586	0.0920331	2.82309e-07
QTS000002	QTD000021	BLUEPRINT	monocyte	CL_0002057	monocyte	naive	191	ENSG00000148985	ENSG00000148985	rs7103109	11	3122969	T	C	0.712042	0.467618	0.098478	4.2326e-06
QTS000002	QTD000021	BLUEPRINT	monocyte	CL_0002057	monocyte	naive	191	ENSG00000149054	ENSG00000149054	rs1491823	11	6926908	T	G	0.337696	1.25074	0.0580729	3.29136e-51
QTS000002	QTD000021	BLUEPRINT	monocyte	CL_0002057	monocyte	naive	191	ENSG00000149100	ENSG00000149100	rs12576214	11	32565704	T	C	0.0890052	-0.401013	0.0914692	1.99879e-05
QTS000002	QTD000021	BLUEPRINT	monocyte	CL_0002057	monocyte	naive	191	ENSG00000149115	ENSG00000149115	rs117981067	11	57296638	A	G	0.115183	0.766104	0.13008	1.92234e-08
QTS000002	QTD000021	BLUEPRINT	monocyte	CL_0002057	monocyte	naive	191	ENSG00000149177	ENSG00000149177	rs7106731	11	47981840	T	G	0.264398	0.799925	0.0817987	2.60372e-18
QTS000002	QTD000021	BLUEPRINT	monocyte	CL_0002057	monocyte	naive	191	ENSG00000149218	ENSG00000149218	rs1262289	11	95089453	C	G	0.125654	-0.758397	0.128163	1.66905e-08
QTS000002	QTD000021	BLUEPRINT	monocyte	CL_0002057	monocyte	naive	191	ENSG00000149231	ENSG00000149231	rs11021563	11	96382580	C	T	0.15445	1.54285	0.0774855	6.03235e-47
QTS000002	QTD000021	BLUEPRINT	monocyte	CL_0002057	monocyte	naive	191	ENSG00000149257	ENSG00000149257	rs629753	11	75582894	G	C	0.308901	0.720397	0.0851754	1.01742e-14
QTS000002	QTD000021	BLUEPRINT	monocyte	CL_0002057	monocyte	naive	191	ENSG00000149260	ENSG00000149260	rs11237076	11	77071381	G	A	0.473822	0.666211	0.0822274	8.72885e-14
QTS000002	QTD000021	BLUEPRINT	monocyte	CL_0002057	monocyte	naive	191	ENSG00000149269	ENSG00000149269	rs35449255	11	77498921	G	A	0.209424	0.596273	0.0868176	1.07739e-10
QTS000002	QTD000021	BLUEPRINT	monocyte	CL_0002057	monocyte	naive	191	ENSG00000149273	ENSG00000149273	rs12272818	11	75396945	C	T	0.0680628	-0.938249	0.11658	1.20511e-13
QTS000002	QTD000021	BLUEPRINT	monocyte	CL_0002057	monocyte	naive	191	ENSG00000149292	ENSG00000149292	rs4379877	11	113297338	G	A	0.209424	-0.902522	0.109679	4.07771e-14
QTS000002	QTD000021	BLUEPRINT	monocyte	CL_0002057	monocyte	naive	191	ENSG00000149292	ENSG00000149292	rs6589371	11	113322075	C	T	0.123037	1.23649	0.132242	3.98474e-17
QTS000002	QTD000021	BLUEPRINT	monocyte	CL_0002057	monocyte	naive	191	ENSG00000149308	ENSG00000149308	rs2083707	11	108195403	A	T	0.513089	-0.466274	0.0663348	4.40164e-11
QTS000002	QTD000021	BLUEPRINT	monocyte	CL_0002057	monocyte	naive	191	ENSG00000149311	ENSG00000149311	rs11212476	11	107994281	T	A	0.617801	-0.505394	0.0827921	6.41245e-09
QTS000002	QTD000021	BLUEPRINT	monocyte	CL_0002057	monocyte	naive	191	ENSG00000149357	ENSG00000149357	rs12575126	11	72138196	G	A	0.0340314	-0.879349	0.171082	7.2577e-07
QTS000002	QTD000021	BLUEPRINT	monocyte	CL_0002057	monocyte	naive	191	ENSG00000149418	ENSG00000149418	rs1380078	11	130123541	A	G	0.10733	-0.976132	0.144619	2.0664e-10
QTS000002	QTD000021	BLUEPRINT	monocyte	CL_0002057	monocyte	naive	191	ENSG00000149499	ENSG00000149499	rs12808829	11	62611188	G	A	0.356021	0.83956	0.0830297	3.07283e-19
QTS000002	QTD000021	BLUEPRINT	monocyte	CL_0002057	monocyte	naive	191	ENSG00000149503	ENSG00000149503	rs61895501	11	62106404	A	G	0.052356	1.2351	0.187568	5.06474e-10
QTS000002	QTD000021	BLUEPRINT	monocyte	CL_0002057	monocyte	naive	191	ENSG00000149532	ENSG00000149532	rs80264062	11	61416082	C	G	0.0602094	-0.686017	0.136465	1.21853e-06
QTS000002	QTD000021	BLUEPRINT	monocyte	CL_0002057	monocyte	naive	191	ENSG00000149547	ENSG00000149547	rs7952587	11	125546055	T	C	0.371728	-0.400906	0.0827303	2.7531e-06
QTS000002	QTD000021	BLUEPRINT	monocyte	CL_0002057	monocyte	naive	191	ENSG00000149573	ENSG00000149573	rs12362596	11	118234758	G	C	0.526178	0.852751	0.0676323	2.19496e-26
QTS000002	QTD000021	BLUEPRINT	monocyte	CL_0002057	monocyte	naive	191	ENSG00000149743	ENSG00000149743	rs6591838	11	64191884	A	G	0.251309	-0.435027	0.0983056	1.68499e-05
QTS000002	QTD000021	BLUEPRINT	monocyte	CL_0002057	monocyte	naive	191	ENSG00000150433	ENSG00000150433	rs10893318	11	125089936	A	C	0.277487	0.572665	0.0808342	3.22763e-11
QTS000002	QTD000021	BLUEPRINT	monocyte	CL_0002057	monocyte	naive	191	ENSG00000150455	ENSG00000150455	rs8177371	11	126291479	C	T	0.13089	0.628986	0.100218	2.62013e-09
QTS000002	QTD000021	BLUEPRINT	monocyte	CL_0002057	monocyte	naive	191	ENSG00000150782	ENSG00000150782	rs11214126	11	112197496	C	T	0.426702	0.5628	0.0973192	3.28224e-08
QTS000002	QTD000021	BLUEPRINT	monocyte	CL_0002057	monocyte	naive	191	ENSG00000150787	ENSG00000150787	rs4938623	11	111438828	T	C	0.201571	0.377307	0.0819058	7.82779e-06
QTS000002	QTD000021	BLUEPRINT	monocyte	CL_0002057	monocyte	naive	191	ENSG00000151376	ENSG00000151376	rs11560984	11	86653825	T	C	0.13089	1.43045	0.0974109	2.17395e-32
QTS000002	QTD000021	BLUEPRINT	monocyte	CL_0002057	monocyte	naive	191	ENSG00000151502	ENSG00000151502	rs7941201	11	134255620	G	A	0.340314	-0.833974	0.0796589	3.02144e-20
QTS000002	QTD000021	BLUEPRINT	monocyte	CL_0002057	monocyte	naive	191	ENSG00000151702	ENSG00000151702	rs6590324	11	128370856	A	T	0.426702	0.341032	0.0712074	3.53764e-06
QTS000002	QTD000021	BLUEPRINT	monocyte	CL_0002057	monocyte	naive	191	ENSG00000151715	ENSG00000151715	rs10894152	11	129842124	C	A	0.128272	-0.94175	0.126944	4.83003e-12
QTS000002	QTD000021	BLUEPRINT	monocyte	CL_0002057	monocyte	naive	191	ENSG00000151715	ENSG00000151715	rs481688	11	129818423	G	A	0.340314	0.761983	0.0909878	1.68801e-14
QTS000002	QTD000021	BLUEPRINT	monocyte	CL_0002057	monocyte	naive	191	ENSG00000151715	ENSG00000151715	rs692389	11	129746052	G	C	0.544503	-0.512847	0.0992908	6.45842e-07
QTS000002	QTD000021	BLUEPRINT	monocyte	CL_0002057	monocyte	naive	191	ENSG00000152558	ENSG00000152558	rs12794864	11	102344672	T	A	0.15445	0.55645	0.125854	1.7124e-05
QTS000002	QTD000021	BLUEPRINT	monocyte	CL_0002057	monocyte	naive	191	ENSG00000154114	ENSG00000154114	rs7122879	11	121026586	C	T	0.212042	0.841929	0.0995573	1.02411e-14
QTS000002	QTD000021	BLUEPRINT	monocyte	CL_0002057	monocyte	naive	191	ENSG00000154127	ENSG00000154127	rs11606532	11	122664903	G	A	0.39267	-0.488234	0.0931277	4.49865e-07
QTS000002	QTD000021	BLUEPRINT	monocyte	CL_0002057	monocyte	naive	191	ENSG00000154134	ENSG00000154134	rs10160759	11	124946092	T	C	0.340314	-0.602133	0.0942027	1.42257e-09
QTS000002	QTD000021	BLUEPRINT	monocyte	CL_0002057	monocyte	naive	191	ENSG00000154134	ENSG00000154134	rs57907683	11	124955547	G	A	0.183246	0.916912	0.112847	7.59601e-14
QTS000002	QTD000021	BLUEPRINT	monocyte	CL_0002057	monocyte	naive	191	ENSG00000154134	ENSG00000154134	rs74664498	11	124875531	G	T	0.0628272	-0.969841	0.189855	8.39804e-07
QTS000002	QTD000021	BLUEPRINT	monocyte	CL_0002057	monocyte	naive	191	ENSG00000154146	ENSG00000154146	rs11219765	11	124732351	T	C	0.45288	0.473388	0.0904027	4.63114e-07
QTS000002	QTD000021	BLUEPRINT	monocyte	CL_0002057	monocyte	naive	191	ENSG00000156599	ENSG00000156599	rs1798173	11	57664585	T	C	0.526178	0.77095	0.0720274	6.55384e-21
QTS000002	QTD000021	BLUEPRINT	monocyte	CL_0002057	monocyte	naive	191	ENSG00000156603	ENSG00000156603	rs1424752	11	57712376	A	C	0.21466	0.522774	0.0977438	2.73079e-07
QTS000002	QTD000021	BLUEPRINT	monocyte	CL_0002057	monocyte	naive	191	ENSG00000160584	ENSG00000160584	rs625145	11	116857220	A	T	0.172775	0.449733	0.0705937	1.59148e-09
QTS000002	QTD000021	BLUEPRINT	monocyte	CL_0002057	monocyte	naive	191	ENSG00000160588	ENSG00000160588	rs2368238	11	118221046	T	G	0.526178	0.967943	0.0555079	3.35518e-40
QTS000002	QTD000021	BLUEPRINT	monocyte	CL_0002057	monocyte	naive	191	ENSG00000160593	ENSG00000160593	rs1793161	11	118197385	T	A	0.759162	0.447855	0.0973386	8.01792e-06
QTS000002	QTD000021	BLUEPRINT	monocyte	CL_0002057	monocyte	naive	191	ENSG00000160613	ENSG00000160613	rs4938316	11	116893866	C	T	0.151832	0.59531	0.130523	9.51309e-06
QTS000002	QTD000021	BLUEPRINT	monocyte	CL_0002057	monocyte	naive	191	ENSG00000160683	ENSG00000160683	rs10750159	11	119577968	G	A	0.921466	0.60847	0.136768	1.52642e-05
QTS000002	QTD000021	BLUEPRINT	monocyte	CL_0002057	monocyte	naive	191	ENSG00000160695	ENSG00000160695	rs519942	11	119050594	A	G	0.848168	0.967035	0.0939319	9.37301e-20
QTS000002	QTD000021	BLUEPRINT	monocyte	CL_0002057	monocyte	naive	191	ENSG00000160703	ENSG00000160703	rs45514102	11	119191170	G	C	0.065445	0.518056	0.11411	1.04019e-05
QTS000002	QTD000021	BLUEPRINT	monocyte	CL_0002057	monocyte	naive	191	ENSG00000161328	ENSG00000161328	rs2246614	11	619789	T	G	0.657068	0.427652	0.09821	2.25929e-05
QTS000002	QTD000021	BLUEPRINT	monocyte	CL_0002057	monocyte	naive	191	ENSG00000162129	ENSG00000162129	rs45506896	11	72229589	G	A	0.0314136	-1.27651	0.229675	9.96717e-08
QTS000002	QTD000021	BLUEPRINT	monocyte	CL_0002057	monocyte	naive	191	ENSG00000162139	ENSG00000162139	rs11236282	11	75002843	C	A	0.287958	0.494095	0.0917188	2.27177e-07
QTS000002	QTD000021	BLUEPRINT	monocyte	CL_0002057	monocyte	naive	191	ENSG00000162174	ENSG00000162174	rs1985926	11	62426149	C	T	0.549738	0.619707	0.0972995	1.60553e-09
QTS000002	QTD000021	BLUEPRINT	monocyte	CL_0002057	monocyte	naive	191	ENSG00000162174	ENSG00000162174	rs4280004	11	62297372	G	C	0.41623	-0.534646	0.0965749	1.10836e-07
QTS000002	QTD000021	BLUEPRINT	monocyte	CL_0002057	monocyte	naive	191	ENSG00000162174	ENSG00000162174	rs72921501	11	62348150	A	T	0.136126	1.23734	0.107553	3.37278e-23
QTS000002	QTD000021	BLUEPRINT	monocyte	CL_0002057	monocyte	naive	191	ENSG00000162194	ENSG00000162194	rs147417733	11	62668035	T	C	0.0287958	-1.02595	0.2306	1.52564e-05
QTS000002	QTD000021	BLUEPRINT	monocyte	CL_0002057	monocyte	naive	191	ENSG00000162222	ENSG00000162222	rs12291015	11	62719906	T	C	0.256545	0.488435	0.0615941	2.43537e-13
QTS000002	QTD000021	BLUEPRINT	monocyte	CL_0002057	monocyte	naive	191	ENSG00000162231	ENSG00000162231	rs474209	11	62837595	T	C	0.581152	-0.469521	0.0679018	8.32416e-11
QTS000002	QTD000021	BLUEPRINT	monocyte	CL_0002057	monocyte	naive	191	ENSG00000162341	ENSG00000162341	rs2924533	11	69103533	C	A	0.774869	0.471675	0.0905824	5.31093e-07
QTS000002	QTD000021	BLUEPRINT	monocyte	CL_0002057	monocyte	naive	191	ENSG00000162341	ENSG00000162341	rs488792	11	68938468	T	G	0.515707	-0.378414	0.0862563	1.97447e-05
QTS000002	QTD000021	BLUEPRINT	monocyte	CL_0002057	monocyte	naive	191	ENSG00000162341	ENSG00000162341	rs896978	11	69061461	G	A	0.290576	0.419739	0.087027	3.04686e-06
QTS000002	QTD000021	BLUEPRINT	monocyte	CL_0002057	monocyte	naive	191	ENSG00000165434	ENSG00000165434	rs11236096	11	74397905	G	A	0.159686	1.20786	0.105393	4.50935e-23
QTS000002	QTD000021	BLUEPRINT	monocyte	CL_0002057	monocyte	naive	191	ENSG00000165915	ENSG00000165915	rs326217	11	47281724	T	C	0.319372	0.557055	0.0993544	7.85129e-08
QTS000002	QTD000021	BLUEPRINT	monocyte	CL_0002057	monocyte	naive	191	ENSG00000165916	ENSG00000165916	rs7928419	11	47370563	G	A	0.625654	-0.377184	0.0703859	2.59911e-07
QTS000002	QTD000021	BLUEPRINT	monocyte	CL_0002057	monocyte	naive	191	ENSG00000166002	ENSG00000166002	rs11603560	11	93495376	T	C	0.209424	0.66017	0.0990881	3.32537e-10
QTS000002	QTD000021	BLUEPRINT	monocyte	CL_0002057	monocyte	naive	191	ENSG00000166004	ENSG00000166004	rs10831075	11	93616898	T	C	0.172775	0.583392	0.122984	4.32269e-06
QTS000002	QTD000021	BLUEPRINT	monocyte	CL_0002057	monocyte	naive	191	ENSG00000166012	ENSG00000166012	rs6483262	11	93704844	C	G	0.479058	0.899453	0.0662195	3.30908e-29
QTS000002	QTD000021	BLUEPRINT	monocyte	CL_0002057	monocyte	naive	191	ENSG00000166181	ENSG00000166181	rs111306127	11	43929030	A	G	0.0235602	1.07413	0.235977	9.8906e-06
QTS000002	QTD000021	BLUEPRINT	monocyte	CL_0002057	monocyte	naive	191	ENSG00000166199	ENSG00000166199	rs10838192	11	43875107	T	C	0.217277	0.734167	0.0994873	6.04583e-12
QTS000002	QTD000021	BLUEPRINT	monocyte	CL_0002057	monocyte	naive	191	ENSG00000166261	ENSG00000166261	rs11824885	11	123743852	T	G	0.138743	0.526941	0.118104	1.44705e-05
QTS000002	QTD000021	BLUEPRINT	monocyte	CL_0002057	monocyte	naive	191	ENSG00000166313	ENSG00000166313	rs2723664	11	6419821	C	T	0.52356	-0.458613	0.0891262	7.06762e-07
QTS000002	QTD000021	BLUEPRINT	monocyte	CL_0002057	monocyte	naive	191	ENSG00000166341	ENSG00000166341	rs11040939	11	6635435	C	T	0.405759	-0.466883	0.0877417	3.10831e-07
QTS000002	QTD000021	BLUEPRINT	monocyte	CL_0002057	monocyte	naive	191	ENSG00000166387	ENSG00000166387	rs12275268	11	7583348	A	T	0.112565	-0.739236	0.143268	6.61888e-07
QTS000002	QTD000021	BLUEPRINT	monocyte	CL_0002057	monocyte	naive	191	ENSG00000166387	ENSG00000166387	rs6578885	11	7582792	A	G	0.636126	-0.823743	0.0848912	4.22387e-18
QTS000002	QTD000021	BLUEPRINT	monocyte	CL_0002057	monocyte	naive	191	ENSG00000166387	ENSG00000166387	rs7107704	11	7556191	A	C	0.515707	-0.544651	0.0931653	2.39292e-08
QTS000002	QTD000021	BLUEPRINT	monocyte	CL_0002057	monocyte	naive	191	ENSG00000166394	ENSG00000166394	rs11041490	11	7635578	G	A	0.123037	0.641264	0.136635	5.38522e-06
QTS000002	QTD000021	BLUEPRINT	monocyte	CL_0002057	monocyte	naive	191	ENSG00000166394	ENSG00000166394	rs35045958	11	7670024	G	A	0.151832	0.977666	0.108127	2.76554e-16
QTS000002	QTD000021	BLUEPRINT	monocyte	CL_0002057	monocyte	naive	191	ENSG00000166394	ENSG00000166394	rs7942293	11	7656420	G	C	0.641361	0.522944	0.106379	2.01465e-06
QTS000002	QTD000021	BLUEPRINT	monocyte	CL_0002057	monocyte	naive	191	ENSG00000166435	ENSG00000166435	rs7102619	11	74933260	C	T	0.280105	1.24969	0.0496911	3.64293e-60
QTS000002	QTD000021	BLUEPRINT	monocyte	CL_0002057	monocyte	naive	191	ENSG00000166452	ENSG00000166452	rs11042103	11	8867153	C	T	0.460733	0.474358	0.0852287	9.59489e-08
QTS000002	QTD000021	BLUEPRINT	monocyte	CL_0002057	monocyte	naive	191	ENSG00000166471	ENSG00000166471	rs35327707	11	9321010	G	A	0.615183	0.674591	0.0782354	3.71292e-15
QTS000002	QTD000021	BLUEPRINT	monocyte	CL_0002057	monocyte	naive	191	ENSG00000166478	ENSG00000166478	rs11042321	11	9378184	G	A	0.41623	-0.460551	0.088624	5.57637e-07
QTS000002	QTD000021	BLUEPRINT	monocyte	CL_0002057	monocyte	naive	191	ENSG00000166478	ENSG00000166478	rs11042379	11	9476405	G	A	0.0575916	1.49855	0.186467	1.29139e-13
QTS000002	QTD000021	BLUEPRINT	monocyte	CL_0002057	monocyte	naive	191	ENSG00000166478	ENSG00000166478	rs7115754	11	9855500	C	T	0.534031	0.459065	0.0884911	5.81478e-07
QTS000002	QTD000021	BLUEPRINT	monocyte	CL_0002057	monocyte	naive	191	ENSG00000166483	ENSG00000166483	rs7927591	11	9573004	C	G	0.243455	0.524086	0.109369	3.49668e-06
QTS000002	QTD000021	BLUEPRINT	monocyte	CL_0002057	monocyte	naive	191	ENSG00000166793	ENSG00000166793	rs1647397	11	57653635	T	A	0.534031	1.09018	0.0574098	1.81746e-44
QTS000002	QTD000021	BLUEPRINT	monocyte	CL_0002057	monocyte	naive	191	ENSG00000166900	ENSG00000166900	rs73486962	11	59665407	C	T	0.0549738	-1.02076	0.180516	6.2048e-08
QTS000002	QTD000021	BLUEPRINT	monocyte	CL_0002057	monocyte	naive	191	ENSG00000166928	ENSG00000166928	rs4290253	11	60377337	C	A	0.643979	0.887986	0.0698015	1.03375e-26
QTS000002	QTD000021	BLUEPRINT	monocyte	CL_0002057	monocyte	naive	191	ENSG00000167257	ENSG00000167257	rs536648	11	117272469	G	C	0.528796	-0.474217	0.0915673	6.058e-07
QTS000002	QTD000021	BLUEPRINT	monocyte	CL_0002057	monocyte	naive	191	ENSG00000167323	ENSG00000167323	rs11030213	11	3903781	T	C	0.314136	-0.501336	0.0743238	2.1168e-10
QTS000002	QTD000021	BLUEPRINT	monocyte	CL_0002057	monocyte	naive	191	ENSG00000167333	ENSG00000167333	rs112508538	11	4635003	A	G	0.0628272	-0.944063	0.130964	1.60229e-11
QTS000002	QTD000021	BLUEPRINT	monocyte	CL_0002057	monocyte	naive	191	ENSG00000168005	ENSG00000168005	rs36077346	11	63814042	G	A	0.065445	1.54327	0.161967	1.2896e-17
QTS000002	QTD000021	BLUEPRINT	monocyte	CL_0002057	monocyte	naive	191	ENSG00000168040	ENSG00000168040	rs10898847	11	70199816	G	A	0.405759	0.447262	0.062716	2.47624e-11
QTS000002	QTD000021	BLUEPRINT	monocyte	CL_0002057	monocyte	naive	191	ENSG00000168056	ENSG00000168056	rs11227221	11	65551794	T	C	0.709424	-0.501983	0.0975678	7.09049e-07
QTS000002	QTD000021	BLUEPRINT	monocyte	CL_0002057	monocyte	naive	191	ENSG00000168060	ENSG00000168060	rs113436594	11	65030304	G	A	0.0759162	-0.81075	0.158255	7.84531e-07
QTS000002	QTD000021	BLUEPRINT	monocyte	CL_0002057	monocyte	naive	191	ENSG00000168071	ENSG00000168071	rs479777	11	64340005	T	C	0.366492	-0.479012	0.0864901	1.0962e-07
QTS000002	QTD000021	BLUEPRINT	monocyte	CL_0002057	monocyte	naive	191	ENSG00000168092	ENSG00000168092	rs2622935	11	117140042	A	G	0.811518	0.577796	0.0788331	8.05674e-12
QTS000002	QTD000021	BLUEPRINT	monocyte	CL_0002057	monocyte	naive	191	ENSG00000168569	ENSG00000168569	rs4034	11	62852157	G	A	0.379581	-0.762107	0.0772049	1.44351e-18
QTS000002	QTD000021	BLUEPRINT	monocyte	CL_0002057	monocyte	naive	191	ENSG00000169519	ENSG00000169519	rs12288263	11	28047709	T	C	0.157068	0.716258	0.10553	1.68201e-10
QTS000002	QTD000021	BLUEPRINT	monocyte	CL_0002057	monocyte	naive	191	ENSG00000170242	ENSG00000170242	rs10831688	11	11873462	A	G	0.507853	0.285338	0.0651375	2.02857e-05
QTS000002	QTD000021	BLUEPRINT	monocyte	CL_0002057	monocyte	naive	191	ENSG00000170903	ENSG00000170903	rs1939793	11	106040872	A	G	0.217277	0.681919	0.0826664	3.60813e-14
QTS000002	QTD000021	BLUEPRINT	monocyte	CL_0002057	monocyte	naive	191	ENSG00000171631	ENSG00000171631	rs7925481	11	73260278	T	G	0.217277	0.515407	0.0970271	3.24527e-07
QTS000002	QTD000021	BLUEPRINT	monocyte	CL_0002057	monocyte	naive	191	ENSG00000171714	ENSG00000171714	rs7935209	11	22231121	A	G	0.840314	-1.17433	0.106292	6.84179e-22
QTS000002	QTD000021	BLUEPRINT	monocyte	CL_0002057	monocyte	naive	191	ENSG00000172273	ENSG00000172273	rs595359	11	119121792	T	G	0.539267	0.62473	0.0621212	4.37968e-19
QTS000002	QTD000021	BLUEPRINT	monocyte	CL_0002057	monocyte	naive	191	ENSG00000172367	ENSG00000172367	rs626984	11	119170950	C	T	0.418848	0.694109	0.0776152	5.12253e-16
QTS000002	QTD000021	BLUEPRINT	monocyte	CL_0002057	monocyte	naive	191	ENSG00000172409	ENSG00000172409	rs3781885	11	57803208	C	T	0.264398	0.370349	0.0559659	4.24595e-10
QTS000002	QTD000021	BLUEPRINT	monocyte	CL_0002057	monocyte	naive	191	ENSG00000172543	ENSG00000172543	rs687672	11	65882513	T	C	0.78534	0.813915	0.0884981	1.04619e-16
QTS000002	QTD000021	BLUEPRINT	monocyte	CL_0002057	monocyte	naive	191	ENSG00000172638	ENSG00000172638	rs78163657	11	65895248	C	T	0.136126	1.07642	0.116062	6.42296e-17
QTS000002	QTD000021	BLUEPRINT	monocyte	CL_0002057	monocyte	naive	191	ENSG00000172890	ENSG00000172890	rs4944997	11	71495322	A	G	0.908377	0.630555	0.110487	4.79017e-08
QTS000002	QTD000021	BLUEPRINT	monocyte	CL_0002057	monocyte	naive	191	ENSG00000172922	ENSG00000172922	rs11227261	11	65695372	C	G	0.376963	-0.557486	0.0725468	1.03347e-12
QTS000002	QTD000021	BLUEPRINT	monocyte	CL_0002057	monocyte	naive	191	ENSG00000173113	ENSG00000173113	rs4930698	11	64317591	G	C	0.0575916	-0.82513	0.129433	1.55606e-09
QTS000002	QTD000021	BLUEPRINT	monocyte	CL_0002057	monocyte	naive	191	ENSG00000173511	ENSG00000173511	rs35169799	11	64263769	C	T	0.0732984	-0.721414	0.159451	1.1112e-05
QTS000002	QTD000021	BLUEPRINT	monocyte	CL_0002057	monocyte	naive	191	ENSG00000173621	ENSG00000173621	rs4930391	11	66877783	T	C	0.615183	0.645319	0.0890827	1.31004e-11
QTS000002	QTD000021	BLUEPRINT	monocyte	CL_0002057	monocyte	naive	191	ENSG00000174165	ENSG00000174165	rs1189338	11	66537640	C	G	0.371728	-0.424818	0.092871	8.988e-06
QTS000002	QTD000021	BLUEPRINT	monocyte	CL_0002057	monocyte	naive	191	ENSG00000174516	ENSG00000174516	rs59421767	11	66474739	A	T	0.240838	-0.613687	0.0886383	7.92809e-11
QTS000002	QTD000021	BLUEPRINT	monocyte	CL_0002057	monocyte	naive	191	ENSG00000174775	ENSG00000174775	rs11600185	11	719400	C	T	0.112565	-0.549	0.121678	1.17133e-05
QTS000002	QTD000021	BLUEPRINT	monocyte	CL_0002057	monocyte	naive	191	ENSG00000174791	ENSG00000174791	rs1190622	11	66322997	T	C	0.918848	1.65574	0.130368	1.18953e-26
QTS000002	QTD000021	BLUEPRINT	monocyte	CL_0002057	monocyte	naive	191	ENSG00000174996	ENSG00000174996	rs2155201	11	66224873	T	C	0.167539	-0.859231	0.121839	3.86755e-11
QTS000002	QTD000021	BLUEPRINT	monocyte	CL_0002057	monocyte	naive	191	ENSG00000175274	ENSG00000175274	rs10769018	11	44124707	A	G	0.842932	0.566837	0.127579	1.56449e-05
QTS000002	QTD000021	BLUEPRINT	monocyte	CL_0002057	monocyte	naive	191	ENSG00000175348	ENSG00000175348	rs10769940	11	8680922	A	G	0.698953	0.423334	0.07683	1.25776e-07
QTS000002	QTD000021	BLUEPRINT	monocyte	CL_0002057	monocyte	naive	191	ENSG00000175348	ENSG00000175348	rs4910179	11	8937964	T	G	0.719895	-0.482309	0.086402	8.85505e-08
QTS000002	QTD000021	BLUEPRINT	monocyte	CL_0002057	monocyte	naive	191	ENSG00000175348	ENSG00000175348	rs72852790	11	8954292	T	C	0.0994764	-0.738208	0.120536	5.78285e-09
QTS000002	QTD000021	BLUEPRINT	monocyte	CL_0002057	monocyte	naive	191	ENSG00000175390	ENSG00000175390	rs4758267	11	7992932	C	T	0.73822	-0.470054	0.0622355	2.22504e-12
QTS000002	QTD000021	BLUEPRINT	monocyte	CL_0002057	monocyte	naive	191	ENSG00000175505	ENSG00000175505	rs147391285	11	67079036	T	A	0.052356	-0.902771	0.139156	8.54508e-10
QTS000002	QTD000021	BLUEPRINT	monocyte	CL_0002057	monocyte	naive	191	ENSG00000175536	ENSG00000175536	rs1787102	11	74495361	G	A	0.612565	0.682812	0.0672089	2.25359e-19
QTS000002	QTD000021	BLUEPRINT	monocyte	CL_0002057	monocyte	naive	191	ENSG00000175538	ENSG00000175538	rs11236116	11	74460952	A	G	0.102094	0.52196	0.114839	1.01748e-05
QTS000002	QTD000021	BLUEPRINT	monocyte	CL_0002057	monocyte	naive	191	ENSG00000175567	ENSG00000175567	rs2515088	11	73971822	T	A	0.117801	0.772702	0.107721	1.95737e-11
QTS000002	QTD000021	BLUEPRINT	monocyte	CL_0002057	monocyte	naive	191	ENSG00000175582	ENSG00000175582	rs622833	11	73654459	A	G	0.120419	-0.751271	0.141434	3.24806e-07
QTS000002	QTD000021	BLUEPRINT	monocyte	CL_0002057	monocyte	naive	191	ENSG00000175591	ENSG00000175591	rs10898903	11	73188646	C	A	0.290576	0.565711	0.0990168	4.64425e-08
QTS000002	QTD000021	BLUEPRINT	monocyte	CL_0002057	monocyte	naive	191	ENSG00000176148	ENSG00000176148	rs4756428	11	33052792	C	T	0.335079	1.15668	0.051463	1.32185e-53
QTS000002	QTD000021	BLUEPRINT	monocyte	CL_0002057	monocyte	naive	191	ENSG00000176485	ENSG00000176485	rs11231566	11	63711936	A	G	0.337696	-0.48675	0.101157	3.20213e-06
QTS000002	QTD000021	BLUEPRINT	monocyte	CL_0002057	monocyte	naive	191	ENSG00000176485	ENSG00000176485	rs116889208	11	63612746	A	G	0.0549738	1.13044	0.213781	3.63709e-07
QTS000002	QTD000021	BLUEPRINT	monocyte	CL_0002057	monocyte	naive	191	ENSG00000176485	ENSG00000176485	rs2003932	11	63609847	G	C	0.198953	-0.700045	0.11289	3.88151e-09
QTS000002	QTD000021	BLUEPRINT	monocyte	CL_0002057	monocyte	naive	191	ENSG00000176485	ENSG00000176485	rs479329	11	63816902	T	C	0.518325	0.587343	0.089471	5.64686e-10
QTS000002	QTD000021	BLUEPRINT	monocyte	CL_0002057	monocyte	naive	191	ENSG00000176485	ENSG00000176485	rs641638	11	63617979	T	C	0.54712	-1.20432	0.0444006	9.17248e-65
QTS000002	QTD000021	BLUEPRINT	monocyte	CL_0002057	monocyte	naive	191	ENSG00000176485	ENSG00000176485	rs7944240	11	63596430	G	C	0.172775	0.588754	0.130541	1.18031e-05
QTS000002	QTD000021	BLUEPRINT	monocyte	CL_0002057	monocyte	naive	191	ENSG00000177054	ENSG00000177054	rs11025040	11	19165469	A	C	0.146597	0.487538	0.104519	6.09762e-06
QTS000002	QTD000021	BLUEPRINT	monocyte	CL_0002057	monocyte	naive	191	ENSG00000177105	ENSG00000177105	rs4910577	11	3826520	A	G	0.115183	0.651654	0.102128	1.50899e-09
QTS000002	QTD000021	BLUEPRINT	monocyte	CL_0002057	monocyte	naive	191	ENSG00000177595	ENSG00000177595	rs6597981	11	803017	A	G	0.47644	0.523987	0.0806297	8.04844e-10
QTS000002	QTD000021	BLUEPRINT	monocyte	CL_0002057	monocyte	naive	191	ENSG00000177697	ENSG00000177697	rs28478991	11	833872	C	A	0.659686	1.24766	0.0473571	5.62523e-63
QTS000002	QTD000021	BLUEPRINT	monocyte	CL_0002057	monocyte	naive	191	ENSG00000177700	ENSG00000177700	rs28681202	11	834098	C	T	0.659686	-0.588167	0.0661842	7.26154e-16
QTS000002	QTD000021	BLUEPRINT	monocyte	CL_0002057	monocyte	naive	191	ENSG00000177830	ENSG00000177830	rs7091	11	866794	A	G	0.560209	0.513804	0.0821753	2.96643e-09
QTS000002	QTD000021	BLUEPRINT	monocyte	CL_0002057	monocyte	naive	191	ENSG00000178202	ENSG00000178202	rs74822968	11	108498446	G	A	0.170157	-1.28191	0.0979437	8.96144e-28
QTS000002	QTD000021	BLUEPRINT	monocyte	CL_0002057	monocyte	naive	191	ENSG00000179331	ENSG00000179331	rs77381212	11	108695960	G	A	0.0183246	1.63047	0.249046	6.21361e-10
QTS000002	QTD000021	BLUEPRINT	monocyte	CL_0002057	monocyte	naive	191	ENSG00000179532	ENSG00000179532	rs12282257	11	6492736	G	C	0.282723	0.498621	0.0887872	7.50632e-08
QTS000002	QTD000021	BLUEPRINT	monocyte	CL_0002057	monocyte	naive	191	ENSG00000180773	ENSG00000180773	rs10830999	11	93177099	G	A	0.191099	-0.604461	0.0976877	4.16261e-09
QTS000002	QTD000021	BLUEPRINT	monocyte	CL_0002057	monocyte	naive	191	ENSG00000181830	ENSG00000181830	rs77418160	11	45815695	A	G	0.0732984	0.678016	0.155589	2.22914e-05
QTS000002	QTD000021	BLUEPRINT	monocyte	CL_0002057	monocyte	naive	191	ENSG00000182208	ENSG00000182208	rs61868364	11	2049583	A	C	0.170157	0.570789	0.118437	3.09769e-06
QTS000002	QTD000021	BLUEPRINT	monocyte	CL_0002057	monocyte	naive	191	ENSG00000182359	ENSG00000182359	rs7131047	11	106082022	A	T	0.769634	0.432495	0.0903494	3.57467e-06
QTS000002	QTD000021	BLUEPRINT	monocyte	CL_0002057	monocyte	naive	191	ENSG00000182919	ENSG00000182919	rs630811	11	93765386	G	A	0.589005	-0.877899	0.0586043	3.07363e-33
QTS000002	QTD000021	BLUEPRINT	monocyte	CL_0002057	monocyte	naive	191	ENSG00000184232	ENSG00000184232	rs61898290	11	120223676	G	A	0.0890052	0.960083	0.157093	6.1786e-09
QTS000002	QTD000021	BLUEPRINT	monocyte	CL_0002057	monocyte	naive	191	ENSG00000184281	ENSG00000184281	rs117021869	11	2400804	T	A	0.078534	0.72517	0.149195	2.57981e-06
QTS000002	QTD000021	BLUEPRINT	monocyte	CL_0002057	monocyte	naive	191	ENSG00000184743	ENSG00000184743	rs687631	11	63802133	G	A	0.790576	0.484271	0.106656	1.03789e-05
QTS000002	QTD000021	BLUEPRINT	monocyte	CL_0002057	monocyte	naive	191	ENSG00000185187	ENSG00000185187	rs4074794	11	409815	G	A	0.151832	-0.725073	0.139891	5.94021e-07
QTS000002	QTD000021	BLUEPRINT	monocyte	CL_0002057	monocyte	naive	191	ENSG00000185201	ENSG00000185201	rs3741411	11	199256	G	A	0.183246	-0.576019	0.102246	6.88009e-08
QTS000002	QTD000021	BLUEPRINT	monocyte	CL_0002057	monocyte	naive	191	ENSG00000185201	ENSG00000185201	rs3809112	11	307036	T	C	0.306283	0.414775	0.0831335	1.44692e-06
QTS000002	QTD000021	BLUEPRINT	monocyte	CL_0002057	monocyte	naive	191	ENSG00000185201	ENSG00000185201	rs9666295	11	323222	C	T	0.848168	0.601361	0.10822	1.00183e-07
QTS000002	QTD000021	BLUEPRINT	monocyte	CL_0002057	monocyte	naive	191	ENSG00000186104	ENSG00000186104	rs141370464	11	14814830	C	T	0.0837696	-0.735202	0.164746	1.4412e-05
QTS000002	QTD000021	BLUEPRINT	monocyte	CL_0002057	monocyte	naive	191	ENSG00000186318	ENSG00000186318	rs2508665	11	117328073	A	T	0.23822	-0.76309	0.096213	2.41588e-13
QTS000002	QTD000021	BLUEPRINT	monocyte	CL_0002057	monocyte	naive	191	ENSG00000187240	ENSG00000187240	rs11822697	11	103140833	C	T	0.17801	-0.714115	0.105608	1.93218e-10
QTS000002	QTD000021	BLUEPRINT	monocyte	CL_0002057	monocyte	naive	191	ENSG00000196371	ENSG00000196371	rs638397	11	94600942	T	G	0.445026	0.321397	0.0703162	9.12483e-06
QTS000002	QTD000021	BLUEPRINT	monocyte	CL_0002057	monocyte	naive	191	ENSG00000196778	ENSG00000196778	rs191761	11	4452763	G	C	0.471204	0.575828	0.0676092	7.08924e-15
QTS000002	QTD000021	BLUEPRINT	monocyte	CL_0002057	monocyte	naive	191	ENSG00000196954	ENSG00000196954	rs660576	11	104910586	T	C	0.767016	0.422234	0.0759169	9.77986e-08
QTS000002	QTD000021	BLUEPRINT	monocyte	CL_0002057	monocyte	naive	191	ENSG00000198168	ENSG00000198168	rs712022	11	22821609	A	T	0.562827	0.722082	0.0798104	2.66963e-16
QTS000002	QTD000021	BLUEPRINT	monocyte	CL_0002057	monocyte	naive	191	ENSG00000198382	ENSG00000198382	rs6592615	11	75837727	G	A	0.117801	-0.635931	0.114527	1.02239e-07
QTS000002	QTD000021	BLUEPRINT	monocyte	CL_0002057	monocyte	naive	191	ENSG00000198561	ENSG00000198561	rs10896649	11	57820323	A	G	0.497382	-0.554733	0.0712962	5.8795e-13
QTS000002	QTD000021	BLUEPRINT	monocyte	CL_0002057	monocyte	naive	191	ENSG00000204922	ENSG00000204922	rs72927237	11	62614011	T	C	0.256545	-0.473828	0.0825834	4.11677e-08
QTS000002	QTD000021	BLUEPRINT	monocyte	CL_0002057	monocyte	naive	191	ENSG00000204971	ENSG00000204971	rs34465999	11	72191633	A	G	0.0680628	1.12259	0.186417	9.79931e-09
QTS000002	QTD000021	BLUEPRINT	monocyte	CL_0002057	monocyte	naive	191	ENSG00000205213	ENSG00000205213	rs11030029	11	27491180	G	A	0.188482	0.82534	0.118434	6.16409e-11
QTS000002	QTD000021	BLUEPRINT	monocyte	CL_0002057	monocyte	naive	191	ENSG00000205531	ENSG00000205531	rs11024646	11	2934699	C	T	0.188482	-0.500621	0.0982952	9.00957e-07
QTS000002	QTD000021	BLUEPRINT	monocyte	CL_0002057	monocyte	naive	191	ENSG00000213593	ENSG00000213593	rs527528	11	57665855	C	T	0.28534	0.404229	0.093405	2.52198e-05
QTS000002	QTD000021	BLUEPRINT	monocyte	CL_0002057	monocyte	naive	191	ENSG00000214026	ENSG00000214026	rs1104890	11	1941470	C	T	0.172775	-1.35307	0.0886553	4.77083e-34
QTS000002	QTD000021	BLUEPRINT	monocyte	CL_0002057	monocyte	naive	191	ENSG00000214063	ENSG00000214063	rs5030778	11	836008	T	C	0.65445	-0.899577	0.0718392	3.90773e-26
QTS000002	QTD000021	BLUEPRINT	monocyte	CL_0002057	monocyte	naive	191	ENSG00000214787	ENSG00000214787	rs667897	11	60169506	A	G	0.5	-0.374044	0.0733268	8.6836e-07
QTS000002	QTD000021	BLUEPRINT	monocyte	CL_0002057	monocyte	naive	191	ENSG00000224077	ENSG00000224077	rs11216277	11	117116330	G	A	0.693717	0.673985	0.0878383	1.10523e-12
QTS000002	QTD000021	BLUEPRINT	monocyte	CL_0002057	monocyte	naive	191	ENSG00000229671	ENSG00000229671	rs111067900	11	1861944	T	A	0.078534	-0.811878	0.178038	9.54674e-06
QTS000002	QTD000021	BLUEPRINT	monocyte	CL_0002057	monocyte	naive	191	ENSG00000229671	ENSG00000229671	rs117091272	11	1956010	G	A	0.0314136	1.72315	0.303979	5.79105e-08
QTS000002	QTD000021	BLUEPRINT	monocyte	CL_0002057	monocyte	naive	191	ENSG00000229671	ENSG00000229671	rs907612	11	1852991	C	T	0.382199	-0.497357	0.0964366	6.69514e-07
QTS000002	QTD000021	BLUEPRINT	monocyte	CL_0002057	monocyte	naive	191	ENSG00000231680	ENSG00000231680	rs11231781	11	64393276	C	T	0.460733	-0.907238	0.0485278	1.14756e-43
QTS000002	QTD000021	BLUEPRINT	monocyte	CL_0002057	monocyte	naive	191	ENSG00000236304	ENSG00000236304	rs1320645	11	76659044	C	A	0.460733	0.625275	0.0830513	2.55765e-12
QTS000002	QTD000021	BLUEPRINT	monocyte	CL_0002057	monocyte	naive	191	ENSG00000245498	ENSG00000245498	rs587595	11	124796185	T	C	0.445026	0.542582	0.0837313	8.89337e-10
QTS000002	QTD000021	BLUEPRINT	monocyte	CL_0002057	monocyte	naive	191	ENSG00000245869	ENSG00000245869	rs6589706	11	118877104	A	G	0.531414	0.479522	0.0937662	8.17987e-07
QTS000002	QTD000021	BLUEPRINT	monocyte	CL_0002057	monocyte	naive	191	ENSG00000246100	ENSG00000246100	rs971375	11	115703007	T	C	0.861257	-1.30869	0.0955558	1.56188e-29
QTS000002	QTD000021	BLUEPRINT	monocyte	CL_0002057	monocyte	naive	191	ENSG00000247271	ENSG00000247271	rs12278413	11	10890764	G	A	0.133508	-0.733633	0.133322	1.3031e-07
QTS000002	QTD000021	BLUEPRINT	monocyte	CL_0002057	monocyte	naive	191	ENSG00000250303	ENSG00000250303	rs141410740	11	112301798	A	G	0.0157068	-1.52957	0.337039	1.04775e-05
QTS000002	QTD000021	BLUEPRINT	monocyte	CL_0002057	monocyte	naive	191	ENSG00000250508	ENSG00000250508	rs1017641	11	68831315	T	C	0.308901	-0.615333	0.0963786	1.4791e-09
QTS000002	QTD000021	BLUEPRINT	monocyte	CL_0002057	monocyte	naive	191	ENSG00000250508	ENSG00000250508	rs2924521	11	69036618	A	G	0.528796	-0.604797	0.0969091	3.15332e-09
QTS000002	QTD000021	BLUEPRINT	monocyte	CL_0002057	monocyte	naive	191	ENSG00000250508	ENSG00000250508	rs639756	11	68866083	T	C	0.599476	-1.06182	0.0626814	8.2809e-39
QTS000002	QTD000021	BLUEPRINT	monocyte	CL_0002057	monocyte	naive	191	ENSG00000250519	ENSG00000250519	rs882937	11	94175706	T	C	0.596859	-0.664189	0.0983705	2.04142e-10
QTS000002	QTD000021	BLUEPRINT	monocyte	CL_0002057	monocyte	naive	191	ENSG00000250644	ENSG00000250644	rs907612	11	1852991	C	T	0.382199	-0.373004	0.0693168	2.33679e-07
QTS000002	QTD000021	BLUEPRINT	monocyte	CL_0002057	monocyte	naive	191	ENSG00000251364	ENSG00000251364	rs12287269	11	7505369	A	G	0.573298	-1.20152	0.0512439	4.93267e-56
QTS000002	QTD000021	BLUEPRINT	monocyte	CL_0002057	monocyte	naive	191	ENSG00000251364	ENSG00000251364	rs4076808	11	7545656	G	A	0.465969	-0.42128	0.0950989	1.6526e-05
QTS000002	QTD000021	BLUEPRINT	monocyte	CL_0002057	monocyte	naive	191	ENSG00000251364	ENSG00000251364	rs4758000	11	7536360	G	A	0.196335	0.57822	0.124411	6.56027e-06
QTS000002	QTD000021	BLUEPRINT	monocyte	CL_0002057	monocyte	naive	191	ENSG00000251364	ENSG00000251364	rs7116778	11	7463303	A	C	0.23822	0.423158	0.110613	0.000181005
QTS000002	QTD000021	BLUEPRINT	monocyte	CL_0002057	monocyte	naive	191	ENSG00000251364	ENSG00000251364	rs72846886	11	7455973	A	C	0.133508	-0.697261	0.137587	1.01174e-06
QTS000002	QTD000021	BLUEPRINT	monocyte	CL_0002057	monocyte	naive	191	ENSG00000251661	ENSG00000251661	rs11246065	11	324170	A	G	0.298429	0.597272	0.102208	2.42183e-08
QTS000002	QTD000021	BLUEPRINT	monocyte	CL_0002057	monocyte	naive	191	ENSG00000254459	ENSG00000254459	rs7935050	11	77944635	G	A	0.0994764	-0.811188	0.141907	4.57455e-08
QTS000002	QTD000021	BLUEPRINT	monocyte	CL_0002057	monocyte	naive	191	ENSG00000254470	ENSG00000254470	rs34509162	11	65802459	G	T	0.235602	0.451622	0.0878446	7.21674e-07
QTS000002	QTD000021	BLUEPRINT	monocyte	CL_0002057	monocyte	naive	191	ENSG00000254484	ENSG00000254484	rs571554	11	70259528	T	C	0.356021	-0.447804	0.0744545	1.01809e-08
QTS000002	QTD000021	BLUEPRINT	monocyte	CL_0002057	monocyte	naive	191	ENSG00000254532	ENSG00000254532	rs56340204	11	30324550	G	T	0.287958	-0.662306	0.103003	1.16184e-09
QTS000002	QTD000021	BLUEPRINT	monocyte	CL_0002057	monocyte	naive	191	ENSG00000254614	ENSG00000254614	rs17583	11	65183499	C	T	0.301047	-1.18921	0.0546318	8.41218e-52
QTS000002	QTD000021	BLUEPRINT	monocyte	CL_0002057	monocyte	naive	191	ENSG00000254665	ENSG00000254665	rs2270958	11	8699068	C	A	0.13089	0.575328	0.125067	8.04728e-06
QTS000002	QTD000021	BLUEPRINT	monocyte	CL_0002057	monocyte	naive	191	ENSG00000254682	ENSG00000254682	rs1629220	11	71463507	C	T	0.206806	-0.436869	0.0973635	1.3011e-05
QTS000002	QTD000021	BLUEPRINT	monocyte	CL_0002057	monocyte	naive	191	ENSG00000254827	ENSG00000254827	rs367035	11	2902596	A	G	0.494764	-1.01005	0.0700301	1.23311e-31
QTS000002	QTD000021	BLUEPRINT	monocyte	CL_0002057	monocyte	naive	191	ENSG00000254952	ENSG00000254952	rs574060	11	60090949	T	C	0.0314136	1.83287	0.202566	2.6564e-16
QTS000002	QTD000021	BLUEPRINT	monocyte	CL_0002057	monocyte	naive	191	ENSG00000255026	ENSG00000255026	rs9737419	11	286621	G	A	0.151832	-0.565825	0.130246	2.35601e-05
QTS000002	QTD000021	BLUEPRINT	monocyte	CL_0002057	monocyte	naive	191	ENSG00000255121	ENSG00000255121	rs45534632	11	118969995	A	G	0.366492	0.463589	0.096875	3.59795e-06
QTS000002	QTD000021	BLUEPRINT	monocyte	CL_0002057	monocyte	naive	191	ENSG00000255165	ENSG00000255165	rs2074038	11	44066439	G	T	0.0968586	1.65469	0.11189	1.09216e-32
QTS000002	QTD000021	BLUEPRINT	monocyte	CL_0002057	monocyte	naive	191	ENSG00000255197	ENSG00000255197	rs3740689	11	47359042	G	A	0.599476	0.327743	0.0778956	4.10863e-05
QTS000002	QTD000021	BLUEPRINT	monocyte	CL_0002057	monocyte	naive	191	ENSG00000255274	ENSG00000255274	rs73015723	11	118069105	T	C	0.026178	1.46778	0.296149	1.68009e-06
QTS000002	QTD000021	BLUEPRINT	monocyte	CL_0002057	monocyte	naive	191	ENSG00000255284	ENSG00000255284	rs7104929	11	784340	C	G	0.442408	0.677007	0.0915546	5.54514e-12
QTS000002	QTD000021	BLUEPRINT	monocyte	CL_0002057	monocyte	naive	191	ENSG00000255328	ENSG00000255328	rs10902126	11	332997	G	A	0.227749	0.570863	0.110429	6.32769e-07
QTS000002	QTD000021	BLUEPRINT	monocyte	CL_0002057	monocyte	naive	191	ENSG00000255517	ENSG00000255517	rs2444846	11	66499235	T	C	0.594241	-0.766085	0.0801214	1.04386e-17
QTS000002	QTD000021	BLUEPRINT	monocyte	CL_0002057	monocyte	naive	191	ENSG00000255663	ENSG00000255663	rs678207	11	114407082	T	C	0.473822	-0.407181	0.0901164	1.13969e-05
QTS000002	QTD000021	BLUEPRINT	monocyte	CL_0002057	monocyte	naive	191	ENSG00000255847	ENSG00000255847	rs603702	11	73962035	C	T	0.167539	0.472326	0.0888646	3.1976e-07
QTS000002	QTD000021	BLUEPRINT	monocyte	CL_0002057	monocyte	naive	191	ENSG00000256633	ENSG00000256633	rs4943911	11	72483964	T	C	0.473822	0.464808	0.0906529	7.69237e-07
QTS000002	QTD000021	BLUEPRINT	monocyte	CL_0002057	monocyte	naive	191	ENSG00000257052	ENSG00000257052	rs562006	11	60847522	C	T	0.693717	-0.486855	0.096953	1.24948e-06
QTS000002	QTD000021	BLUEPRINT	monocyte	CL_0002057	monocyte	naive	191	ENSG00000260196	ENSG00000260196	rs4757511	11	17380789	C	G	0.109948	0.563357	0.12664	1.52923e-05
QTS000002	QTD000021	BLUEPRINT	monocyte	CL_0002057	monocyte	naive	191	ENSG00000260233	ENSG00000260233	rs12418702	11	64645487	A	G	0.0471204	-0.673735	0.153317	1.91568e-05
QTS000002	QTD000021	BLUEPRINT	monocyte	CL_0002057	monocyte	naive	191	ENSG00000260895	ENSG00000260895	rs10896402	11	69058849	C	T	0.455497	-0.62175	0.0732654	8.55246e-15
QTS000002	QTD000021	BLUEPRINT	monocyte	CL_0002057	monocyte	naive	191	ENSG00000260895	ENSG00000260895	rs117940236	11	69150624	A	G	0.125654	-0.56739	0.123127	7.77458e-06
QTS000002	QTD000021	BLUEPRINT	monocyte	CL_0002057	monocyte	naive	191	ENSG00000260895	ENSG00000260895	rs2924523	11	69156873	C	A	0.282723	-0.466341	0.0874428	2.93665e-07
QTS000002	QTD000021	BLUEPRINT	monocyte	CL_0002057	monocyte	naive	191	ENSG00000263465	ENSG00000263465	rs1039750	11	95076662	C	T	0.204188	-0.403547	0.0921858	2.05402e-05
QTS000002	QTD000021	BLUEPRINT	monocyte	CL_0002057	monocyte	naive	191	ENSG00000267940	ENSG00000267940	rs12421351	11	6224821	C	T	0.748691	-0.520891	0.100411	5.81749e-07
QTS000002	QTD000021	BLUEPRINT	monocyte	CL_0002057	monocyte	naive	191	ENSG00000270972	ENSG00000270972	rs28475163	11	327143	G	A	0.225131	0.724944	0.1138	1.59493e-09
QTS000002	QTD000021	BLUEPRINT	monocyte	CL_0002057	monocyte	naive	191	ENSG00000272186	ENSG00000272186	rs685044	11	119072218	G	A	0.458115	0.725187	0.0743784	3.13916e-18
QTS000002	QTD000021	BLUEPRINT	monocyte	CL_0002057	monocyte	naive	191	ENSG00000278376	ENSG00000278376	rs1790187	11	118773504	A	G	0.86911	-0.976644	0.125749	6.38561e-13
QTS000002	QTD000021	BLUEPRINT	monocyte	CL_0002057	monocyte	naive	191	ENSG00000278768	ENSG00000278768	rs490460	11	117293049	C	A	0.573298	-0.384344	0.0672664	4.63327e-08
QTS000002	QTD000021	BLUEPRINT	monocyte	CL_0002057	monocyte	naive	191	ENSG00000279243	ENSG00000279243	rs115495487	11	65487833	C	T	0.0366492	1.40191	0.238435	2.02092e-08
QTS000002	QTD000021	BLUEPRINT	monocyte	CL_0002057	monocyte	naive	191	ENSG00000280798	ENSG00000280798	rs4756428	11	33052792	C	T	0.335079	1.00176	0.0537381	1.60868e-43
QTS000002	QTD000021	BLUEPRINT	monocyte	CL_0002057	monocyte	naive	191	ENSG00000285533	ENSG00000285533	rs2170082	11	65687324	A	G	0.489529	0.390103	0.079364	2.01928e-06
QTS000002	QTD000021	BLUEPRINT	monocyte	CL_0002057	monocyte	naive	191	ENSG00000285696	ENSG00000285696	rs147995785	11	108437744	A	T	0.109948	0.654471	0.129933	1.16462e-06
QTS000002	QTD000021	BLUEPRINT	monocyte	CL_0002057	monocyte	naive	191	ENSG00000286756	ENSG00000286756	rs139049504	11	65395309	G	A	0.0366492	1.39882	0.232089	9.544e-09
QTS000002	QTD000021	BLUEPRINT	monocyte	CL_0002057	monocyte	naive	191	ENSG00000287935	ENSG00000287935	rs12270786	11	343881	A	G	0.405759	0.420671	0.0924029	9.85893e-06
QTS000002	QTD000021	BLUEPRINT	monocyte	CL_0002057	monocyte	naive	191	ENSG00000288033	ENSG00000288033	rs61876342	11	496193	T	G	0.128272	-0.593915	0.113672	4.89057e-07
QTS000002	QTD000021	BLUEPRINT	monocyte	CL_0002057	monocyte	naive	191	ENSG00000288538	ENSG00000288538	rs2512525	11	78211973	T	C	0.170157	-1.1357	0.100484	1.28245e-22
QTS000002	QTD000021	BLUEPRINT	monocyte	CL_0002057	monocyte	naive	191	ENSG00000288852	ENSG00000288852	rs113935189	11	64182431	G	A	0.170157	1.0289	0.114683	4.28497e-16
QTS000002	QTD000021	BLUEPRINT	monocyte	CL_0002057	monocyte	naive	191	ENSG00000288852	ENSG00000288852	rs56333178	11	64065527	T	C	0.23822	-0.516757	0.104429	1.74038e-06
QTS000002	QTD000021	BLUEPRINT	monocyte	CL_0002057	monocyte	naive	191	ENSG00000288852	ENSG00000288852	rs589030	11	64264326	G	C	0.371728	-0.457871	0.0991677	7.48147e-06
QTS000002	QTD000021	BLUEPRINT	monocyte	CL_0002057	monocyte	naive	191	ENSG00000289150	ENSG00000289150	rs11040487	11	6064841	C	T	0.465969	1.05102	0.0626488	2.38655e-38
QTS000002	QTD000021	BLUEPRINT	monocyte	CL_0002057	monocyte	naive	191	ENSG00000289339	ENSG00000289339	rs1194076	11	65569073	C	A	0.280105	-0.582104	0.0818955	2.82903e-11
QTS000002	QTD000021	BLUEPRINT	monocyte	CL_0002057	monocyte	naive	191	ENSG00000289465	ENSG00000289465	rs6589114	11	110107070	A	C	0.704188	0.505875	0.0805572	2.57245e-09
QTS000002	QTD000021	BLUEPRINT	monocyte	CL_0002057	monocyte	naive	191	ENSG00000289486	ENSG00000289486	rs11231726	11	64219867	C	T	0.172775	0.590325	0.117159	1.15567e-06
QTS000002	QTD000021	BLUEPRINT	monocyte	CL_0002057	monocyte	naive	191	ENSG00000289499	ENSG00000289499	rs11024670	11	18475776	A	G	0.138743	-0.55537	0.0727682	1.40375e-12
QTS000002	QTD000021	BLUEPRINT	monocyte	CL_0002057	monocyte	naive	191	ENSG00000289568	ENSG00000289568	rs60884509	11	268020	A	G	0.298429	-0.48379	0.0981255	1.88815e-06
QTS000002	QTD000021	BLUEPRINT	monocyte	CL_0002057	monocyte	naive	191	ENSG00000002016	ENSG00000002016	rs12812346	12	959018	T	C	0.167539	-0.598475	0.0804932	4.3928e-12
QTS000002	QTD000021	BLUEPRINT	monocyte	CL_0002057	monocyte	naive	191	ENSG00000004700	ENSG00000004700	rs1061627	12	21501473	G	A	0.798429	0.605461	0.0804094	2.5436e-12
QTS000002	QTD000021	BLUEPRINT	monocyte	CL_0002057	monocyte	naive	191	ENSG00000004700	ENSG00000004700	rs4306326	12	21456346	C	A	0.253927	0.508087	0.0733939	7.96131e-11
QTS000002	QTD000021	BLUEPRINT	monocyte	CL_0002057	monocyte	naive	191	ENSG00000004700	ENSG00000004700	rs77580735	12	21522037	A	G	0.0235602	-1.05664	0.21646	2.35036e-06
QTS000002	QTD000021	BLUEPRINT	monocyte	CL_0002057	monocyte	naive	191	ENSG00000005175	ENSG00000005175	rs73102188	12	47662993	C	T	0.0706806	-1.27774	0.136844	4.3258e-17
QTS000002	QTD000021	BLUEPRINT	monocyte	CL_0002057	monocyte	naive	191	ENSG00000008394	ENSG00000008394	rs73062248	12	16340009	G	T	0.0759162	-0.700152	0.139121	1.18783e-06
QTS000002	QTD000021	BLUEPRINT	monocyte	CL_0002057	monocyte	naive	191	ENSG00000008405	ENSG00000008405	rs10746083	12	107060374	T	C	0.531414	0.448042	0.0849637	3.89462e-07
QTS000002	QTD000021	BLUEPRINT	monocyte	CL_0002057	monocyte	naive	191	ENSG00000010219	ENSG00000010219	rs10849094	12	4567733	C	G	0.0471204	-1.2745	0.169708	2.85162e-12
QTS000002	QTD000021	BLUEPRINT	monocyte	CL_0002057	monocyte	naive	191	ENSG00000010278	ENSG00000010278	rs12369903	12	6154368	T	C	0.065445	1.08932	0.179931	8.30902e-09
QTS000002	QTD000021	BLUEPRINT	monocyte	CL_0002057	monocyte	naive	191	ENSG00000010278	ENSG00000010278	rs12832334	12	6154369	C	A	0.0340314	1.98555	0.248043	1.55989e-13
QTS000002	QTD000021	BLUEPRINT	monocyte	CL_0002057	monocyte	naive	191	ENSG00000010278	ENSG00000010278	rs9888408	12	6137280	T	A	0.704188	-0.867385	0.0875893	1.17823e-18
QTS000002	QTD000021	BLUEPRINT	monocyte	CL_0002057	monocyte	naive	191	ENSG00000010292	ENSG00000010292	rs4575330	12	6476145	A	G	0.497382	0.521826	0.0901761	3.22186e-08
QTS000002	QTD000021	BLUEPRINT	monocyte	CL_0002057	monocyte	naive	191	ENSG00000010292	ENSG00000010292	rs7964510	12	6678456	C	T	0.117801	0.647387	0.136748	4.50589e-06
QTS000002	QTD000021	BLUEPRINT	monocyte	CL_0002057	monocyte	naive	191	ENSG00000010292	ENSG00000010292	rs917634	12	6522003	C	A	0.434555	-0.820324	0.0690544	2.81094e-24
QTS000002	QTD000021	BLUEPRINT	monocyte	CL_0002057	monocyte	naive	191	ENSG00000010626	ENSG00000010626	rs11064456	12	6895941	A	G	0.235602	0.962402	0.0887414	2.59649e-21
QTS000002	QTD000021	BLUEPRINT	monocyte	CL_0002057	monocyte	naive	191	ENSG00000013573	ENSG00000013573	rs10771801	12	31095402	G	A	0.445026	-1.33233	0.0449012	2.10881e-70
QTS000002	QTD000021	BLUEPRINT	monocyte	CL_0002057	monocyte	naive	191	ENSG00000013583	ENSG00000013583	rs12820303	12	13016443	G	C	0.60733	-0.574253	0.0595649	6.30298e-18
QTS000002	QTD000021	BLUEPRINT	monocyte	CL_0002057	monocyte	naive	191	ENSG00000022840	ENSG00000022840	rs150742581	12	120426659	C	A	0.0183246	1.4358	0.277886	6.40582e-07
QTS000002	QTD000021	BLUEPRINT	monocyte	CL_0002057	monocyte	naive	191	ENSG00000047621	ENSG00000047621	rs10849094	12	4567733	C	G	0.0471204	-1.22902	0.180725	1.56361e-10
QTS000002	QTD000021	BLUEPRINT	monocyte	CL_0002057	monocyte	naive	191	ENSG00000050405	ENSG00000050405	rs28628775	12	50290033	G	T	0.28534	1.09706	0.0861951	9.93061e-27
QTS000002	QTD000021	BLUEPRINT	monocyte	CL_0002057	monocyte	naive	191	ENSG00000050438	ENSG00000050438	rs7300192	12	51400259	A	G	0.620419	-0.821701	0.0795347	7.40685e-20
QTS000002	QTD000021	BLUEPRINT	monocyte	CL_0002057	monocyte	naive	191	ENSG00000052126	ENSG00000052126	rs10770439	12	19165437	A	G	0.876963	0.854249	0.146114	2.38832e-08
QTS000002	QTD000021	BLUEPRINT	monocyte	CL_0002057	monocyte	naive	191	ENSG00000052126	ENSG00000052126	rs10841172	12	19179711	G	C	0.730366	0.879536	0.094028	3.89083e-17
QTS000002	QTD000021	BLUEPRINT	monocyte	CL_0002057	monocyte	naive	191	ENSG00000052126	ENSG00000052126	rs34655157	12	19137239	G	A	0.0366492	-1.32899	0.234289	5.68418e-08
QTS000002	QTD000021	BLUEPRINT	monocyte	CL_0002057	monocyte	naive	191	ENSG00000057704	ENSG00000057704	rs118101646	12	94832806	G	A	0.0340314	0.985851	0.211454	6.15968e-06
QTS000002	QTD000021	BLUEPRINT	monocyte	CL_0002057	monocyte	naive	191	ENSG00000059758	ENSG00000059758	rs10745763	12	96417608	G	T	0.426702	-0.377209	0.071478	3.82299e-07
QTS000002	QTD000021	BLUEPRINT	monocyte	CL_0002057	monocyte	naive	191	ENSG00000060138	ENSG00000060138	rs4492899	12	10445827	A	G	0.693717	-0.57046	0.0956807	1.33002e-08
QTS000002	QTD000021	BLUEPRINT	monocyte	CL_0002057	monocyte	naive	191	ENSG00000060982	ENSG00000060982	rs11047654	12	24814912	A	G	0.143979	-0.587067	0.130194	1.18503e-05
QTS000002	QTD000021	BLUEPRINT	monocyte	CL_0002057	monocyte	naive	191	ENSG00000060982	ENSG00000060982	rs11047695	12	24898662	T	C	0.217277	0.978405	0.0778147	2.77398e-26
QTS000002	QTD000021	BLUEPRINT	monocyte	CL_0002057	monocyte	naive	191	ENSG00000060982	ENSG00000060982	rs55855818	12	24900550	T	C	0.026178	-1.65761	0.278864	1.45743e-08
QTS000002	QTD000021	BLUEPRINT	monocyte	CL_0002057	monocyte	naive	191	ENSG00000061273	ENSG00000061273	rs11831883	12	47796261	C	T	0.303665	-0.555483	0.101416	1.47352e-07
QTS000002	QTD000021	BLUEPRINT	monocyte	CL_0002057	monocyte	naive	191	ENSG00000061794	ENSG00000061794	rs3751233	12	27755670	A	G	0.151832	-0.494479	0.0944581	4.66457e-07
QTS000002	QTD000021	BLUEPRINT	monocyte	CL_0002057	monocyte	naive	191	ENSG00000061936	ENSG00000061936	rs117413088	12	132461397	G	A	0.0287958	-1.1	0.24227	1.03823e-05
QTS000002	QTD000021	BLUEPRINT	monocyte	CL_0002057	monocyte	naive	191	ENSG00000064102	ENSG00000064102	rs139676927	12	26842858	C	T	0.0183246	1.66145	0.339109	2.16845e-06
QTS000002	QTD000021	BLUEPRINT	monocyte	CL_0002057	monocyte	naive	191	ENSG00000065357	ENSG00000065357	rs117332209	12	55923804	G	A	0.0366492	-1.19419	0.201162	1.51564e-08
QTS000002	QTD000021	BLUEPRINT	monocyte	CL_0002057	monocyte	naive	191	ENSG00000065970	ENSG00000065970	rs4883479	12	8056305	A	G	0.685864	0.430828	0.0553191	5.63031e-13
QTS000002	QTD000021	BLUEPRINT	monocyte	CL_0002057	monocyte	naive	191	ENSG00000067182	ENSG00000067182	rs1800692	12	6333180	A	G	0.507853	-0.290556	0.0464723	2.97101e-09
QTS000002	QTD000021	BLUEPRINT	monocyte	CL_0002057	monocyte	naive	191	ENSG00000067715	ENSG00000067715	rs10860179	12	78243903	C	G	0.230366	0.515938	0.108781	4.33656e-06
QTS000002	QTD000021	BLUEPRINT	monocyte	CL_0002057	monocyte	naive	191	ENSG00000067715	ENSG00000067715	rs4627140	12	78648425	A	G	0.625654	-0.431677	0.0973414	1.62011e-05
QTS000002	QTD000021	BLUEPRINT	monocyte	CL_0002057	monocyte	naive	191	ENSG00000067715	ENSG00000067715	rs73349595	12	78974627	G	A	0.298429	-0.811353	0.0914783	8.09325e-16
QTS000002	QTD000021	BLUEPRINT	monocyte	CL_0002057	monocyte	naive	191	ENSG00000069493	ENSG00000069493	rs7959726	12	9654735	A	G	0.117801	-1.20657	0.113858	1.31349e-20
QTS000002	QTD000021	BLUEPRINT	monocyte	CL_0002057	monocyte	naive	191	ENSG00000073060	ENSG00000073060	rs4765181	12	124854682	A	C	0.565445	-0.646316	0.0874188	5.58497e-12
QTS000002	QTD000021	BLUEPRINT	monocyte	CL_0002057	monocyte	naive	191	ENSG00000075856	ENSG00000075856	rs7137098	12	108624642	T	A	0.575916	0.406658	0.0798768	9.09159e-07
QTS000002	QTD000021	BLUEPRINT	monocyte	CL_0002057	monocyte	naive	191	ENSG00000076067	ENSG00000076067	rs12814413	12	56522830	T	C	0.471204	-0.957142	0.0552079	6.41107e-40
QTS000002	QTD000021	BLUEPRINT	monocyte	CL_0002057	monocyte	naive	191	ENSG00000082805	ENSG00000082805	rs184503260	12	993143	T	C	0.0366492	-0.778425	0.152657	8.75844e-07
QTS000002	QTD000021	BLUEPRINT	monocyte	CL_0002057	monocyte	naive	191	ENSG00000082805	ENSG00000082805	rs61913077	12	1313087	G	T	0.191099	-0.485474	0.0738245	5.30918e-10
QTS000002	QTD000021	BLUEPRINT	monocyte	CL_0002057	monocyte	naive	191	ENSG00000082805	ENSG00000082805	rs7974686	12	1016309	A	G	0.390052	-0.350913	0.0603349	2.78167e-08
QTS000002	QTD000021	BLUEPRINT	monocyte	CL_0002057	monocyte	naive	191	ENSG00000084110	ENSG00000084110	rs10492227	12	95993080	G	A	0.251309	-0.497485	0.0940222	3.58111e-07
QTS000002	QTD000021	BLUEPRINT	monocyte	CL_0002057	monocyte	naive	191	ENSG00000084110	ENSG00000084110	rs11108190	12	95677618	T	C	0.0287958	-1.4589	0.266932	1.55997e-07
QTS000002	QTD000021	BLUEPRINT	monocyte	CL_0002057	monocyte	naive	191	ENSG00000084110	ENSG00000084110	rs12307364	12	95989160	C	T	0.201571	-0.622644	0.107649	3.26629e-08
QTS000002	QTD000021	BLUEPRINT	monocyte	CL_0002057	monocyte	naive	191	ENSG00000084110	ENSG00000084110	rs3741815	12	95994404	T	G	0.253927	0.693534	0.0933806	4.60344e-12
QTS000002	QTD000021	BLUEPRINT	monocyte	CL_0002057	monocyte	naive	191	ENSG00000084110	ENSG00000084110	rs7959337	12	96018050	T	A	0.0732984	-1.42167	0.136907	5.25515e-20
QTS000002	QTD000021	BLUEPRINT	monocyte	CL_0002057	monocyte	naive	191	ENSG00000084112	ENSG00000084112	rs1106911	12	108807022	T	C	0.274869	0.52667	0.0684196	9.57016e-13
QTS000002	QTD000021	BLUEPRINT	monocyte	CL_0002057	monocyte	naive	191	ENSG00000087448	ENSG00000087448	rs9668691	12	27766212	T	C	0.246073	0.545684	0.0863382	2.07739e-09
QTS000002	QTD000021	BLUEPRINT	monocyte	CL_0002057	monocyte	naive	191	ENSG00000087470	ENSG00000087470	rs12322258	12	32655038	G	A	0.287958	-0.474202	0.0813498	2.605e-08
QTS000002	QTD000021	BLUEPRINT	monocyte	CL_0002057	monocyte	naive	191	ENSG00000088986	ENSG00000088986	rs12810148	12	119655046	G	T	0.0418848	0.694892	0.137801	1.13453e-06
QTS000002	QTD000021	BLUEPRINT	monocyte	CL_0002057	monocyte	naive	191	ENSG00000088992	ENSG00000088992	rs73222335	12	116963044	G	A	0.0628272	-1.19836	0.164553	1.05259e-11
QTS000002	QTD000021	BLUEPRINT	monocyte	CL_0002057	monocyte	naive	191	ENSG00000089022	ENSG00000089022	rs12306198	12	112070603	G	A	0.0837696	0.762898	0.126726	9.89454e-09
QTS000002	QTD000021	BLUEPRINT	monocyte	CL_0002057	monocyte	naive	191	ENSG00000089022	ENSG00000089022	rs60695934	12	111894764	A	G	0.0968586	-0.616845	0.128073	3.1388e-06
QTS000002	QTD000021	BLUEPRINT	monocyte	CL_0002057	monocyte	naive	191	ENSG00000089022	ENSG00000089022	rs74237645	12	112466427	A	T	0.0811518	-0.806932	0.129069	2.97604e-09
QTS000002	QTD000021	BLUEPRINT	monocyte	CL_0002057	monocyte	naive	191	ENSG00000089041	ENSG00000089041	rs208302	12	121164957	G	A	0.201571	0.452641	0.100951	1.31885e-05
QTS000002	QTD000021	BLUEPRINT	monocyte	CL_0002057	monocyte	naive	191	ENSG00000089041	ENSG00000089041	rs2686369	12	121153146	C	T	0.0968586	0.784703	0.130412	1.00451e-08
QTS000002	QTD000021	BLUEPRINT	monocyte	CL_0002057	monocyte	naive	191	ENSG00000089041	ENSG00000089041	rs7300883	12	121021637	C	G	0.405759	-0.419633	0.0921506	9.80863e-06
QTS000002	QTD000021	BLUEPRINT	monocyte	CL_0002057	monocyte	naive	191	ENSG00000089060	ENSG00000089060	rs7962389	12	113331957	G	A	0.136126	1.26616	0.0915267	6.21552e-30
QTS000002	QTD000021	BLUEPRINT	monocyte	CL_0002057	monocyte	naive	191	ENSG00000089127	ENSG00000089127	rs1557865	12	112904793	T	G	0.795812	-0.618205	0.0807758	1.23981e-12
QTS000002	QTD000021	BLUEPRINT	monocyte	CL_0002057	monocyte	naive	191	ENSG00000089154	ENSG00000089154	rs3999561	12	120271261	G	A	0.753927	0.395665	0.0824744	3.41271e-06
QTS000002	QTD000021	BLUEPRINT	monocyte	CL_0002057	monocyte	naive	191	ENSG00000089818	ENSG00000089818	rs2072449	12	8058041	A	G	0.685864	0.858316	0.0497601	1.12845e-39
QTS000002	QTD000021	BLUEPRINT	monocyte	CL_0002057	monocyte	naive	191	ENSG00000090382	ENSG00000090382	rs11177630	12	69374183	G	C	0.518325	-0.545179	0.100301	1.80221e-07
QTS000002	QTD000021	BLUEPRINT	monocyte	CL_0002057	monocyte	naive	191	ENSG00000090975	ENSG00000090975	rs7978454	12	123832329	A	G	0.439791	-0.369635	0.088625	4.75892e-05
QTS000002	QTD000021	BLUEPRINT	monocyte	CL_0002057	monocyte	naive	191	ENSG00000102189	ENSG00000102189	rs7969521	12	92887118	T	C	0.968586	1.04534	0.203004	6.94813e-07
QTS000002	QTD000021	BLUEPRINT	monocyte	CL_0002057	monocyte	naive	191	ENSG00000110851	ENSG00000110851	rs2111281	12	107771583	A	C	0.400524	-0.531627	0.0912101	2.61245e-08
QTS000002	QTD000021	BLUEPRINT	monocyte	CL_0002057	monocyte	naive	191	ENSG00000110852	ENSG00000110852	rs253148	12	9862337	A	T	0.599476	-0.30172	0.060918	1.70559e-06
QTS000002	QTD000021	BLUEPRINT	monocyte	CL_0002057	monocyte	naive	191	ENSG00000110880	ENSG00000110880	rs7977667	12	108874440	C	A	0.356021	-0.419806	0.0886805	4.51061e-06
QTS000002	QTD000021	BLUEPRINT	monocyte	CL_0002057	monocyte	naive	191	ENSG00000110906	ENSG00000110906	rs11611012	12	109507398	G	A	0.141361	0.605019	0.104082	2.82618e-08
QTS000002	QTD000021	BLUEPRINT	monocyte	CL_0002057	monocyte	naive	191	ENSG00000110906	ENSG00000110906	rs7486178	12	109542461	G	A	0.348168	-0.370319	0.0773334	3.54825e-06
QTS000002	QTD000021	BLUEPRINT	monocyte	CL_0002057	monocyte	naive	191	ENSG00000110906	ENSG00000110906	rs75715278	12	109601255	G	A	0.0366492	-1.04967	0.204257	7.28966e-07
QTS000002	QTD000021	BLUEPRINT	monocyte	CL_0002057	monocyte	naive	191	ENSG00000110917	ENSG00000110917	rs7308648	12	120706341	C	G	0.445026	-0.486584	0.0710426	1.1961e-10
QTS000002	QTD000021	BLUEPRINT	monocyte	CL_0002057	monocyte	naive	191	ENSG00000110931	ENSG00000110931	rs11065519	12	121288662	C	T	0.65445	-0.791558	0.092382	5.1787e-15
QTS000002	QTD000021	BLUEPRINT	monocyte	CL_0002057	monocyte	naive	191	ENSG00000110931	ENSG00000110931	rs2859393	12	121159156	C	T	0.0471204	1.07975	0.207924	5.67286e-07
QTS000002	QTD000021	BLUEPRINT	monocyte	CL_0002057	monocyte	naive	191	ENSG00000110931	ENSG00000110931	rs76266167	12	121446544	G	A	0.0968586	-0.790917	0.150408	4.17658e-07
QTS000002	QTD000021	BLUEPRINT	monocyte	CL_0002057	monocyte	naive	191	ENSG00000110934	ENSG00000110934	rs76875296	12	51319267	C	T	0.157068	0.632554	0.120101	4.01504e-07
QTS000002	QTD000021	BLUEPRINT	monocyte	CL_0002057	monocyte	naive	191	ENSG00000111181	ENSG00000111181	rs11062011	12	219965	G	C	0.455497	0.540552	0.0722662	3.39094e-12
QTS000002	QTD000021	BLUEPRINT	monocyte	CL_0002057	monocyte	naive	191	ENSG00000111186	ENSG00000111186	rs2003510	12	1613533	G	A	0.743455	-0.739595	0.082664	4.99495e-16
QTS000002	QTD000021	BLUEPRINT	monocyte	CL_0002057	monocyte	naive	191	ENSG00000111196	ENSG00000111196	rs7968819	12	10615199	G	A	0.531414	0.44492	0.0791346	7.27419e-08
QTS000002	QTD000021	BLUEPRINT	monocyte	CL_0002057	monocyte	naive	191	ENSG00000111199	ENSG00000111199	rs7310287	12	109846660	T	C	0.0706806	0.957427	0.196762	2.51886e-06
QTS000002	QTD000021	BLUEPRINT	monocyte	CL_0002057	monocyte	naive	191	ENSG00000111215	ENSG00000111215	rs7488095	12	11171340	G	C	0.60733	-0.692775	0.0851179	6.99551e-14
QTS000002	QTD000021	BLUEPRINT	monocyte	CL_0002057	monocyte	naive	191	ENSG00000111224	ENSG00000111224	rs7975273	12	3822900	T	A	0.172775	-0.614495	0.0929759	4.43916e-10
QTS000002	QTD000021	BLUEPRINT	monocyte	CL_0002057	monocyte	naive	191	ENSG00000111229	ENSG00000111229	rs1968048	12	110469768	C	G	0.651832	0.430576	0.073951	2.69429e-08
QTS000002	QTD000021	BLUEPRINT	monocyte	CL_0002057	monocyte	naive	191	ENSG00000111231	ENSG00000111231	rs4766492	12	110491456	C	T	0.649215	1.15909	0.0482052	1.67426e-57
QTS000002	QTD000021	BLUEPRINT	monocyte	CL_0002057	monocyte	naive	191	ENSG00000111237	ENSG00000111237	rs6606687	12	110501616	T	C	0.780105	-0.977211	0.0926247	1.78365e-20
QTS000002	QTD000021	BLUEPRINT	monocyte	CL_0002057	monocyte	naive	191	ENSG00000111252	ENSG00000111252	rs150383897	12	111519606	C	T	0.0183246	-1.67429	0.271486	4.63209e-09
QTS000002	QTD000021	BLUEPRINT	monocyte	CL_0002057	monocyte	naive	191	ENSG00000111269	ENSG00000111269	rs6488533	12	12599652	A	G	0.586387	-0.398832	0.0789261	1.08134e-06
QTS000002	QTD000021	BLUEPRINT	monocyte	CL_0002057	monocyte	naive	191	ENSG00000111275	ENSG00000111275	rs59355707	12	112739234	A	T	0.133508	0.601048	0.108602	1.1175e-07
QTS000002	QTD000021	BLUEPRINT	monocyte	CL_0002057	monocyte	naive	191	ENSG00000111275	ENSG00000111275	rs77459172	12	111890347	T	A	0.0471204	1.04065	0.193138	2.26011e-07
QTS000002	QTD000021	BLUEPRINT	monocyte	CL_0002057	monocyte	naive	191	ENSG00000111275	ENSG00000111275	rs847892	12	111703766	G	A	0.316754	0.548504	0.0783776	5.23065e-11
QTS000002	QTD000021	BLUEPRINT	monocyte	CL_0002057	monocyte	naive	191	ENSG00000111321	ENSG00000111321	rs10849448	12	6384185	A	G	0.706806	-0.621703	0.0791577	3.81704e-13
QTS000002	QTD000021	BLUEPRINT	monocyte	CL_0002057	monocyte	naive	191	ENSG00000111325	ENSG00000111325	rs9330650	12	123510122	A	G	0.193717	0.416114	0.0973689	3.14548e-05
QTS000002	QTD000021	BLUEPRINT	monocyte	CL_0002057	monocyte	naive	191	ENSG00000111331	ENSG00000111331	rs61942233	12	112965870	C	T	0.0209424	-1.59338	0.321507	1.68196e-06
QTS000002	QTD000021	BLUEPRINT	monocyte	CL_0002057	monocyte	naive	191	ENSG00000111371	ENSG00000111371	rs116861591	12	46723365	A	G	0.0314136	1.24009	0.245852	1.12758e-06
QTS000002	QTD000021	BLUEPRINT	monocyte	CL_0002057	monocyte	naive	191	ENSG00000111450	ENSG00000111450	rs8579	12	130790045	G	A	0.602094	1.34449	0.0587708	1.29604e-54
QTS000002	QTD000021	BLUEPRINT	monocyte	CL_0002057	monocyte	naive	191	ENSG00000111481	ENSG00000111481	rs61921832	12	54096614	C	T	0.117801	0.568734	0.110144	6.50531e-07
QTS000002	QTD000021	BLUEPRINT	monocyte	CL_0002057	monocyte	naive	191	ENSG00000111490	ENSG00000111490	rs4964096	12	64785288	A	G	0.164921	-0.757195	0.123071	4.99804e-09
QTS000002	QTD000021	BLUEPRINT	monocyte	CL_0002057	monocyte	naive	191	ENSG00000111554	ENSG00000111554	rs1861492	12	68232286	G	A	0.594241	0.592044	0.0910892	8.00838e-10
QTS000002	QTD000021	BLUEPRINT	monocyte	CL_0002057	monocyte	naive	191	ENSG00000111554	ENSG00000111554	rs61923291	12	68323504	A	G	0.26178	-0.685409	0.0986466	6.91475e-11
QTS000002	QTD000021	BLUEPRINT	monocyte	CL_0002057	monocyte	naive	191	ENSG00000111554	ENSG00000111554	rs7958232	12	68295159	C	T	0.772251	-1.39546	0.0643566	1.38539e-51
QTS000002	QTD000021	BLUEPRINT	monocyte	CL_0002057	monocyte	naive	191	ENSG00000111639	ENSG00000111639	rs7966700	12	6493347	T	C	0.295812	-0.60807	0.0619396	2.04181e-18
QTS000002	QTD000021	BLUEPRINT	monocyte	CL_0002057	monocyte	naive	191	ENSG00000111647	ENSG00000111647	rs11833159	12	100020631	C	T	0.0314136	0.878929	0.204826	2.92893e-05
QTS000002	QTD000021	BLUEPRINT	monocyte	CL_0002057	monocyte	naive	191	ENSG00000111647	ENSG00000111647	rs78843973	12	100204847	C	T	0.0628272	-0.608607	0.140107	2.36e-05
QTS000002	QTD000021	BLUEPRINT	monocyte	CL_0002057	monocyte	naive	191	ENSG00000111647	ENSG00000111647	rs7955010	12	100368926	C	T	0.510471	0.309142	0.0719849	2.88811e-05
QTS000002	QTD000021	BLUEPRINT	monocyte	CL_0002057	monocyte	naive	191	ENSG00000111671	ENSG00000111671	rs3825335	12	6873288	G	A	0.23822	1.13276	0.0719685	2.06111e-35
QTS000002	QTD000021	BLUEPRINT	monocyte	CL_0002057	monocyte	naive	191	ENSG00000111696	ENSG00000111696	rs1370782	12	103834654	C	A	0.133508	1.51451	0.0959562	1.54734e-35
QTS000002	QTD000021	BLUEPRINT	monocyte	CL_0002057	monocyte	naive	191	ENSG00000111711	ENSG00000111711	rs11046106	12	21527544	C	T	0.717277	-0.93883	0.084871	6.25244e-22
QTS000002	QTD000021	BLUEPRINT	monocyte	CL_0002057	monocyte	naive	191	ENSG00000111796	ENSG00000111796	rs12371398	12	10339629	C	T	0.172775	0.647781	0.129421	1.34585e-06
QTS000002	QTD000021	BLUEPRINT	monocyte	CL_0002057	monocyte	naive	191	ENSG00000118307	ENSG00000118307	rs61501848	12	25179667	T	C	0.0732984	0.720841	0.159403	1.12177e-05
QTS000002	QTD000021	BLUEPRINT	monocyte	CL_0002057	monocyte	naive	191	ENSG00000118308	ENSG00000118308	rs12230689	12	25078587	T	C	0.109948	-0.777264	0.147113	3.71323e-07
QTS000002	QTD000021	BLUEPRINT	monocyte	CL_0002057	monocyte	naive	191	ENSG00000118596	ENSG00000118596	rs12826387	12	59278486	T	A	0.0235602	-1.5438	0.315631	2.25063e-06
QTS000002	QTD000021	BLUEPRINT	monocyte	CL_0002057	monocyte	naive	191	ENSG00000118596	ENSG00000118596	rs6581243	12	59352995	T	C	0.617801	0.540259	0.091346	1.69459e-08
QTS000002	QTD000021	BLUEPRINT	monocyte	CL_0002057	monocyte	naive	191	ENSG00000118596	ENSG00000118596	rs7975905	12	59822777	C	A	0.243455	-0.490498	0.111734	1.9519e-05
QTS000002	QTD000021	BLUEPRINT	monocyte	CL_0002057	monocyte	naive	191	ENSG00000118600	ENSG00000118600	rs6581506	12	63763073	T	C	0.599476	-0.284249	0.0645422	1.84009e-05
QTS000002	QTD000021	BLUEPRINT	monocyte	CL_0002057	monocyte	naive	191	ENSG00000119242	ENSG00000119242	rs2101531	12	124131460	T	A	0.17801	-0.518533	0.113624	9.40684e-06
QTS000002	QTD000021	BLUEPRINT	monocyte	CL_0002057	monocyte	naive	191	ENSG00000120647	ENSG00000120647	rs7307606	12	357870	T	C	0.782723	0.981078	0.086221	7.74784e-23
QTS000002	QTD000021	BLUEPRINT	monocyte	CL_0002057	monocyte	naive	191	ENSG00000120805	ENSG00000120805	rs12817883	12	101420703	A	C	0.0759162	0.824757	0.156769	4.12736e-07
QTS000002	QTD000021	BLUEPRINT	monocyte	CL_0002057	monocyte	naive	191	ENSG00000120837	ENSG00000120837	rs76066636	12	104137237	T	C	0.0732984	0.530939	0.120478	1.81856e-05
QTS000002	QTD000021	BLUEPRINT	monocyte	CL_0002057	monocyte	naive	191	ENSG00000120860	ENSG00000120860	rs3751129	12	102061951	G	A	0.225131	-0.95882	0.0891851	4.80906e-21
QTS000002	QTD000021	BLUEPRINT	monocyte	CL_0002057	monocyte	naive	191	ENSG00000121318	ENSG00000121318	rs11054075	12	10919703	A	G	0.602094	-0.671541	0.0915005	7.6151e-12
QTS000002	QTD000021	BLUEPRINT	monocyte	CL_0002057	monocyte	naive	191	ENSG00000122965	ENSG00000122965	rs7970186	12	113818332	T	C	0.437173	-0.478016	0.061231	5.04316e-13
QTS000002	QTD000021	BLUEPRINT	monocyte	CL_0002057	monocyte	naive	191	ENSG00000123094	ENSG00000123094	rs3803008	12	25994892	A	T	0.185864	-0.809026	0.109782	6.40764e-12
QTS000002	QTD000021	BLUEPRINT	monocyte	CL_0002057	monocyte	naive	191	ENSG00000123104	ENSG00000123104	rs6487568	12	26707648	A	C	0.387435	-0.479332	0.0998789	3.38727e-06
QTS000002	QTD000021	BLUEPRINT	monocyte	CL_0002057	monocyte	naive	191	ENSG00000123104	ENSG00000123104	rs7298744	12	26783675	C	T	0.481675	-0.627164	0.0888918	3.79966e-11
QTS000002	QTD000021	BLUEPRINT	monocyte	CL_0002057	monocyte	naive	191	ENSG00000123104	ENSG00000123104	rs75952087	12	26848028	C	T	0.0759162	-1.25734	0.182	8.61688e-11
QTS000002	QTD000021	BLUEPRINT	monocyte	CL_0002057	monocyte	naive	191	ENSG00000123106	ENSG00000123106	rs12815312	12	28395539	T	C	0.115183	-0.650126	0.134184	2.76416e-06
QTS000002	QTD000021	BLUEPRINT	monocyte	CL_0002057	monocyte	naive	191	ENSG00000123268	ENSG00000123268	rs57729468	12	50782890	A	C	0.363874	0.933795	0.0696988	1.1386e-28
QTS000002	QTD000021	BLUEPRINT	monocyte	CL_0002057	monocyte	naive	191	ENSG00000123338	ENSG00000123338	rs10783629	12	54475695	C	T	0.481675	-0.359478	0.0792959	1.06963e-05
QTS000002	QTD000021	BLUEPRINT	monocyte	CL_0002057	monocyte	naive	191	ENSG00000123342	ENSG00000123342	rs150343105	12	55194926	A	C	0.0183246	-1.57344	0.350697	1.30324e-05
QTS000002	QTD000021	BLUEPRINT	monocyte	CL_0002057	monocyte	naive	191	ENSG00000123349	ENSG00000123349	rs79464068	12	53587568	G	A	0.0183246	-0.846992	0.182995	7.12489e-06
QTS000002	QTD000021	BLUEPRINT	monocyte	CL_0002057	monocyte	naive	191	ENSG00000123360	ENSG00000123360	rs79700402	12	54549836	C	A	0.0340314	-0.695037	0.153193	1.05331e-05
QTS000002	QTD000021	BLUEPRINT	monocyte	CL_0002057	monocyte	naive	191	ENSG00000123395	ENSG00000123395	rs7294580	12	52060993	A	G	0.293194	-0.619781	0.0930488	3.35529e-10
QTS000002	QTD000021	BLUEPRINT	monocyte	CL_0002057	monocyte	naive	191	ENSG00000123405	ENSG00000123405	rs35979828	12	54292096	C	T	0.078534	-0.490386	0.0962462	8.92338e-07
QTS000002	QTD000021	BLUEPRINT	monocyte	CL_0002057	monocyte	naive	191	ENSG00000123416	ENSG00000123416	rs7976890	12	49125402	A	G	0.327225	-0.713854	0.077487	9.4855e-17
QTS000002	QTD000021	BLUEPRINT	monocyte	CL_0002057	monocyte	naive	191	ENSG00000123427	ENSG00000123427	rs11172350	12	57819489	A	G	0.361257	1.24496	0.0516685	1.26353e-57
QTS000002	QTD000021	BLUEPRINT	monocyte	CL_0002057	monocyte	naive	191	ENSG00000127311	ENSG00000127311	rs3741605	12	66302475	T	C	0.515707	1.11285	0.0488247	2.10732e-54
QTS000002	QTD000021	BLUEPRINT	monocyte	CL_0002057	monocyte	naive	191	ENSG00000127314	ENSG00000127314	rs142186442	12	68436378	C	T	0.0183246	-1.70677	0.358509	4.01066e-06
QTS000002	QTD000021	BLUEPRINT	monocyte	CL_0002057	monocyte	naive	191	ENSG00000127328	ENSG00000127328	rs11177822	12	69744447	G	A	0.243455	-0.646606	0.108831	1.47795e-08
QTS000002	QTD000021	BLUEPRINT	monocyte	CL_0002057	monocyte	naive	191	ENSG00000127328	ENSG00000127328	rs1240293	12	69885115	T	A	0.58377	0.470226	0.0979388	3.35603e-06
QTS000002	QTD000021	BLUEPRINT	monocyte	CL_0002057	monocyte	naive	191	ENSG00000127328	ENSG00000127328	rs4512898	12	69787647	G	A	0.078534	1.03581	0.161042	1.14965e-09
QTS000002	QTD000021	BLUEPRINT	monocyte	CL_0002057	monocyte	naive	191	ENSG00000127337	ENSG00000127337	rs7136238	12	69358729	G	T	0.513089	-1.33201	0.0501908	2.01079e-63
QTS000002	QTD000021	BLUEPRINT	monocyte	CL_0002057	monocyte	naive	191	ENSG00000127720	ENSG00000127720	rs56096405	12	82501520	C	T	0.143979	-1.26076	0.096554	1.09948e-27
QTS000002	QTD000021	BLUEPRINT	monocyte	CL_0002057	monocyte	naive	191	ENSG00000129315	ENSG00000129315	rs2189480	12	47870045	G	T	0.371728	0.270779	0.0619917	2.1367e-05
QTS000002	QTD000021	BLUEPRINT	monocyte	CL_0002057	monocyte	naive	191	ENSG00000132341	ENSG00000132341	rs79000689	12	130878462	T	G	0.10733	0.451857	0.0958029	4.8663e-06
QTS000002	QTD000021	BLUEPRINT	monocyte	CL_0002057	monocyte	naive	191	ENSG00000133687	ENSG00000133687	rs10843503	12	29767385	T	C	0.34555	1.22078	0.0544587	1.86724e-53
QTS000002	QTD000021	BLUEPRINT	monocyte	CL_0002057	monocyte	naive	191	ENSG00000133703	ENSG00000133703	rs7303094	12	25182523	T	C	0.625654	-0.438303	0.0969146	1.11973e-05
QTS000002	QTD000021	BLUEPRINT	monocyte	CL_0002057	monocyte	naive	191	ENSG00000134287	ENSG00000134287	rs1726440	12	48956674	T	C	0.929319	0.992916	0.174048	4.84316e-08
QTS000002	QTD000021	BLUEPRINT	monocyte	CL_0002057	monocyte	naive	191	ENSG00000134531	ENSG00000134531	rs7305739	12	13204197	C	T	0.0863874	-0.854764	0.166768	7.75977e-07
QTS000002	QTD000021	BLUEPRINT	monocyte	CL_0002057	monocyte	naive	191	ENSG00000134539	ENSG00000134539	rs12423545	12	9786628	C	T	0.308901	-0.454976	0.102153	1.49521e-05
QTS000002	QTD000021	BLUEPRINT	monocyte	CL_0002057	monocyte	naive	191	ENSG00000135111	ENSG00000135111	rs7965766	12	114762865	T	G	0.065445	1.75865	0.13825	1.03938e-26
QTS000002	QTD000021	BLUEPRINT	monocyte	CL_0002057	monocyte	naive	191	ENSG00000135124	ENSG00000135124	rs28360467	12	121210329	G	T	0.112565	-0.962632	0.130058	5.32743e-12
QTS000002	QTD000021	BLUEPRINT	monocyte	CL_0002057	monocyte	naive	191	ENSG00000135404	ENSG00000135404	rs4759187	12	55681479	C	T	0.246073	-0.35806	0.0801234	1.40416e-05
QTS000002	QTD000021	BLUEPRINT	monocyte	CL_0002057	monocyte	naive	191	ENSG00000135437	ENSG00000135437	rs3138141	12	55721994	C	A	0.240838	-0.669099	0.0900443	4.50357e-12
QTS000002	QTD000021	BLUEPRINT	monocyte	CL_0002057	monocyte	naive	191	ENSG00000135439	ENSG00000135439	rs12368653	12	57739473	G	A	0.447644	-0.394753	0.0865581	9.52984e-06
QTS000002	QTD000021	BLUEPRINT	monocyte	CL_0002057	monocyte	naive	191	ENSG00000135457	ENSG00000135457	rs6580801	12	51175680	G	A	0.32199	0.28619	0.0614628	6.32004e-06
QTS000002	QTD000021	BLUEPRINT	monocyte	CL_0002057	monocyte	naive	191	ENSG00000135643	ENSG00000135643	rs1239915	12	70051108	C	T	0.609948	-0.642898	0.100703	1.48264e-09
QTS000002	QTD000021	BLUEPRINT	monocyte	CL_0002057	monocyte	naive	191	ENSG00000135643	ENSG00000135643	rs2033525	12	70368939	C	T	0.0837696	1.67522	0.149975	3.06785e-22
QTS000002	QTD000021	BLUEPRINT	monocyte	CL_0002057	monocyte	naive	191	ENSG00000135643	ENSG00000135643	rs3098308	12	70081108	G	A	0.413613	0.521032	0.0929381	7.87153e-08
QTS000002	QTD000021	BLUEPRINT	monocyte	CL_0002057	monocyte	naive	191	ENSG00000135655	ENSG00000135655	rs11174360	12	62177071	C	T	0.136126	-0.684702	0.128198	2.82895e-07
QTS000002	QTD000021	BLUEPRINT	monocyte	CL_0002057	monocyte	naive	191	ENSG00000135655	ENSG00000135655	rs1732361	12	62010367	G	A	0.225131	0.618476	0.103475	1.23259e-08
QTS000002	QTD000021	BLUEPRINT	monocyte	CL_0002057	monocyte	naive	191	ENSG00000135655	ENSG00000135655	rs2639735	12	62237245	C	G	0.327225	0.445574	0.0978174	9.75097e-06
QTS000002	QTD000021	BLUEPRINT	monocyte	CL_0002057	monocyte	naive	191	ENSG00000135655	ENSG00000135655	rs2700268	12	62189192	A	C	0.777487	0.684562	0.108808	2.41852e-09
QTS000002	QTD000021	BLUEPRINT	monocyte	CL_0002057	monocyte	naive	191	ENSG00000135655	ENSG00000135655	rs7137540	12	62201908	A	C	0.188482	0.751307	0.103621	1.26281e-11
QTS000002	QTD000021	BLUEPRINT	monocyte	CL_0002057	monocyte	naive	191	ENSG00000135679	ENSG00000135679	rs74705899	12	68790570	G	C	0.246073	-0.717598	0.10571	1.67169e-10
QTS000002	QTD000021	BLUEPRINT	monocyte	CL_0002057	monocyte	naive	191	ENSG00000136021	ENSG00000136021	rs11110312	12	100244564	C	T	0.227749	0.366212	0.0792664	7.38969e-06
QTS000002	QTD000021	BLUEPRINT	monocyte	CL_0002057	monocyte	naive	191	ENSG00000136026	ENSG00000136026	rs3759303	12	106249226	C	A	0.0157068	-2.49586	0.353472	3.68175e-11
QTS000002	QTD000021	BLUEPRINT	monocyte	CL_0002057	monocyte	naive	191	ENSG00000136045	ENSG00000136045	rs2302736	12	107742134	C	G	0.196335	0.633448	0.102969	5.01483e-09
QTS000002	QTD000021	BLUEPRINT	monocyte	CL_0002057	monocyte	naive	191	ENSG00000136051	ENSG00000136051	rs73181852	12	105285892	T	G	0.091623	-0.7259	0.130245	9.24474e-08
QTS000002	QTD000021	BLUEPRINT	monocyte	CL_0002057	monocyte	naive	191	ENSG00000139055	ENSG00000139055	rs725445	12	14876099	T	C	0.421466	-0.332443	0.070896	5.48151e-06
QTS000002	QTD000021	BLUEPRINT	monocyte	CL_0002057	monocyte	naive	191	ENSG00000139132	ENSG00000139132	rs10844067	12	31954545	C	T	0.026178	-1.44702	0.321542	1.23043e-05
QTS000002	QTD000021	BLUEPRINT	monocyte	CL_0002057	monocyte	naive	191	ENSG00000139133	ENSG00000139133	rs1849160	12	33987256	A	G	0.586387	-0.344817	0.0774899	1.52066e-05
QTS000002	QTD000021	BLUEPRINT	monocyte	CL_0002057	monocyte	naive	191	ENSG00000139192	ENSG00000139192	rs2243750	12	6458621	T	C	0.316754	1.1735	0.0449527	2.0373e-62
QTS000002	QTD000021	BLUEPRINT	monocyte	CL_0002057	monocyte	naive	191	ENSG00000139197	ENSG00000139197	rs7310539	12	7177400	C	G	0.510471	0.750886	0.07001	5.68139e-21
QTS000002	QTD000021	BLUEPRINT	monocyte	CL_0002057	monocyte	naive	191	ENSG00000139211	ENSG00000139211	rs215374	12	47356480	T	C	0.335079	-0.474235	0.0871013	1.72425e-07
QTS000002	QTD000021	BLUEPRINT	monocyte	CL_0002057	monocyte	naive	191	ENSG00000139218	ENSG00000139218	rs7310939	12	45808413	A	G	0.212042	-0.367224	0.0844785	2.33028e-05
QTS000002	QTD000021	BLUEPRINT	monocyte	CL_0002057	monocyte	naive	191	ENSG00000139223	ENSG00000139223	rs11168451	12	48195199	A	G	0.732984	0.604402	0.100499	1.02037e-08
QTS000002	QTD000021	BLUEPRINT	monocyte	CL_0002057	monocyte	naive	191	ENSG00000139278	ENSG00000139278	rs2242435	12	75481133	G	A	0.429319	-0.754474	0.0639699	4.94708e-24
QTS000002	QTD000021	BLUEPRINT	monocyte	CL_0002057	monocyte	naive	191	ENSG00000139323	ENSG00000139323	rs4842664	12	89544253	G	A	0.21466	-0.693865	0.093936	5.80602e-12
QTS000002	QTD000021	BLUEPRINT	monocyte	CL_0002057	monocyte	naive	191	ENSG00000139351	ENSG00000139351	rs75001229	12	101743378	A	G	0.136126	0.59452	0.121673	2.30094e-06
QTS000002	QTD000021	BLUEPRINT	monocyte	CL_0002057	monocyte	naive	191	ENSG00000139354	ENSG00000139354	rs35710	12	100578559	T	A	0.439791	0.407256	0.0846628	3.22369e-06
QTS000002	QTD000021	BLUEPRINT	monocyte	CL_0002057	monocyte	naive	191	ENSG00000139370	ENSG00000139370	rs4760595	12	128812606	A	G	0.769634	0.80158	0.0971211	3.51434e-14
QTS000002	QTD000021	BLUEPRINT	monocyte	CL_0002057	monocyte	naive	191	ENSG00000139372	ENSG00000139372	rs2700495	12	104037706	T	C	0.54712	-0.477987	0.0763415	2.83524e-09
QTS000002	QTD000021	BLUEPRINT	monocyte	CL_0002057	monocyte	naive	191	ENSG00000139405	ENSG00000139405	rs73208734	12	113191832	G	A	0.0863874	-1.1403	0.136588	1.97821e-14
QTS000002	QTD000021	BLUEPRINT	monocyte	CL_0002057	monocyte	naive	191	ENSG00000139428	ENSG00000139428	rs7974321	12	109552564	T	C	0.159686	-0.521959	0.118466	1.82558e-05
QTS000002	QTD000021	BLUEPRINT	monocyte	CL_0002057	monocyte	naive	191	ENSG00000139433	ENSG00000139433	rs7310287	12	109846660	T	C	0.0706806	0.794741	0.136661	2.79121e-08
QTS000002	QTD000021	BLUEPRINT	monocyte	CL_0002057	monocyte	naive	191	ENSG00000139531	ENSG00000139531	rs1131017	12	56042145	C	G	0.591623	0.650022	0.0909336	2.25276e-11
QTS000002	QTD000021	BLUEPRINT	monocyte	CL_0002057	monocyte	naive	191	ENSG00000139567	ENSG00000139567	rs1283177	12	52025798	C	G	0.468586	0.372527	0.0857203	2.34084e-05
QTS000002	QTD000021	BLUEPRINT	monocyte	CL_0002057	monocyte	naive	191	ENSG00000139572	ENSG00000139572	rs3809161	12	54364546	A	G	0.549738	-0.463583	0.0619441	3.31553e-12
QTS000002	QTD000021	BLUEPRINT	monocyte	CL_0002057	monocyte	naive	191	ENSG00000139610	ENSG00000139610	rs934089	12	51341238	A	T	0.554974	-1.06591	0.0623347	2.95171e-39
QTS000002	QTD000021	BLUEPRINT	monocyte	CL_0002057	monocyte	naive	191	ENSG00000139620	ENSG00000139620	rs7963974	12	48614999	A	G	0.34555	0.290471	0.068141	3.28628e-05
QTS000002	QTD000021	BLUEPRINT	monocyte	CL_0002057	monocyte	naive	191	ENSG00000139624	ENSG00000139624	rs3184122	12	50176344	A	G	0.314136	-0.459948	0.0733711	2.72417e-09
QTS000002	QTD000021	BLUEPRINT	monocyte	CL_0002057	monocyte	naive	191	ENSG00000139625	ENSG00000139625	rs4450209	12	53549273	C	T	0.54712	0.431736	0.0880233	2.11726e-06
QTS000002	QTD000021	BLUEPRINT	monocyte	CL_0002057	monocyte	naive	191	ENSG00000139629	ENSG00000139629	rs2241545	12	51360845	A	G	0.246073	-0.727651	0.0856616	8.13453e-15
QTS000002	QTD000021	BLUEPRINT	monocyte	CL_0002057	monocyte	naive	191	ENSG00000139631	ENSG00000139631	rs11170432	12	53134255	A	T	0.164921	-0.468231	0.0970938	3.05535e-06
QTS000002	QTD000021	BLUEPRINT	monocyte	CL_0002057	monocyte	naive	191	ENSG00000139651	ENSG00000139651	rs57646783	12	53145171	C	A	0.065445	-0.582423	0.121793	3.65166e-06
QTS000002	QTD000021	BLUEPRINT	monocyte	CL_0002057	monocyte	naive	191	ENSG00000139651	ENSG00000139651	rs7487904	12	53231170	C	G	0.0968586	-0.478808	0.0982461	2.43455e-06
QTS000002	QTD000021	BLUEPRINT	monocyte	CL_0002057	monocyte	naive	191	ENSG00000139651	ENSG00000139651	rs77006337	12	53150487	C	A	0.091623	0.552648	0.0973856	5.6171e-08
QTS000002	QTD000021	BLUEPRINT	monocyte	CL_0002057	monocyte	naive	191	ENSG00000139719	ENSG00000139719	rs12827843	12	122204614	C	G	0.26178	0.30641	0.0687399	1.47246e-05
QTS000002	QTD000021	BLUEPRINT	monocyte	CL_0002057	monocyte	naive	191	ENSG00000151136	ENSG00000151136	rs1426458	12	107328181	G	A	0.465969	-0.882547	0.0783081	1.58517e-22
QTS000002	QTD000021	BLUEPRINT	monocyte	CL_0002057	monocyte	naive	191	ENSG00000151148	ENSG00000151148	rs117567274	12	109447424	C	T	0.0706806	1.13914	0.110305	7.60998e-20
QTS000002	QTD000021	BLUEPRINT	monocyte	CL_0002057	monocyte	naive	191	ENSG00000151229	ENSG00000151229	rs1871895	12	40060776	G	T	0.274869	-0.499771	0.0881794	5.81961e-08
QTS000002	QTD000021	BLUEPRINT	monocyte	CL_0002057	monocyte	naive	191	ENSG00000151239	ENSG00000151239	rs12829856	12	43797822	G	A	0.112565	0.381549	0.0814601	5.6088e-06
QTS000002	QTD000021	BLUEPRINT	monocyte	CL_0002057	monocyte	naive	191	ENSG00000155957	ENSG00000155957	rs11176056	12	66139549	A	G	0.311518	-1.17468	0.0683723	1.75373e-39
QTS000002	QTD000021	BLUEPRINT	monocyte	CL_0002057	monocyte	naive	191	ENSG00000155974	ENSG00000155974	rs6581684	12	66418615	A	G	0.240838	-0.73639	0.102542	1.86957e-11
QTS000002	QTD000021	BLUEPRINT	monocyte	CL_0002057	monocyte	naive	191	ENSG00000157837	ENSG00000157837	rs12367037	12	120866017	G	A	0.34555	-0.373732	0.0495346	2.33015e-12
QTS000002	QTD000021	BLUEPRINT	monocyte	CL_0002057	monocyte	naive	191	ENSG00000159335	ENSG00000159335	rs142771572	12	6964742	G	T	0.0314136	-1.27765	0.275319	6.76302e-06
QTS000002	QTD000021	BLUEPRINT	monocyte	CL_0002057	monocyte	naive	191	ENSG00000159403	ENSG00000159403	rs7135562	12	7100169	T	C	0.332461	-0.453035	0.0786346	3.65865e-08
QTS000002	QTD000021	BLUEPRINT	monocyte	CL_0002057	monocyte	naive	191	ENSG00000161791	ENSG00000161791	rs11168988	12	49361451	A	G	0.172775	0.529365	0.124082	3.24028e-05
QTS000002	QTD000021	BLUEPRINT	monocyte	CL_0002057	monocyte	naive	191	ENSG00000165685	ENSG00000165685	rs11053653	12	10167603	A	T	0.672775	0.533543	0.0754971	3.55855e-11
QTS000002	QTD000021	BLUEPRINT	monocyte	CL_0002057	monocyte	naive	191	ENSG00000165714	ENSG00000165714	rs3741800	12	12343025	C	T	0.502618	-0.527278	0.0584819	3.24757e-16
QTS000002	QTD000021	BLUEPRINT	monocyte	CL_0002057	monocyte	naive	191	ENSG00000165714	ENSG00000165714	rs4763847	12	12579426	C	T	0.876963	-0.533237	0.102222	5.08468e-07
QTS000002	QTD000021	BLUEPRINT	monocyte	CL_0002057	monocyte	naive	191	ENSG00000165714	ENSG00000165714	rs61913549	12	12470006	G	C	0.170157	0.486358	0.0952497	8.48262e-07
QTS000002	QTD000021	BLUEPRINT	monocyte	CL_0002057	monocyte	naive	191	ENSG00000166046	ENSG00000166046	rs1532587	12	106306931	A	G	0.405759	0.425885	0.0693771	5.36904e-09
QTS000002	QTD000021	BLUEPRINT	monocyte	CL_0002057	monocyte	naive	191	ENSG00000166130	ENSG00000166130	rs1055656	12	98625691	T	C	0.489529	-0.63715	0.0691812	9.64729e-17
QTS000002	QTD000021	BLUEPRINT	monocyte	CL_0002057	monocyte	naive	191	ENSG00000166225	ENSG00000166225	rs489582	12	69518982	A	G	0.256545	-0.51904	0.0913231	5.38055e-08
QTS000002	QTD000021	BLUEPRINT	monocyte	CL_0002057	monocyte	naive	191	ENSG00000166532	ENSG00000166532	rs7132012	12	8679607	A	G	0.337696	0.64581	0.094315	1.20807e-10
QTS000002	QTD000021	BLUEPRINT	monocyte	CL_0002057	monocyte	naive	191	ENSG00000166881	ENSG00000166881	rs191785641	12	56990342	G	A	0.0209424	2.01304	0.294216	1.24423e-10
QTS000002	QTD000021	BLUEPRINT	monocyte	CL_0002057	monocyte	naive	191	ENSG00000166888	ENSG00000166888	rs167769	12	57109992	C	T	0.384817	-0.439276	0.0626394	4.82232e-11
QTS000002	QTD000021	BLUEPRINT	monocyte	CL_0002057	monocyte	naive	191	ENSG00000166896	ENSG00000166896	rs9971803	12	57912314	C	T	0.374346	-1.2775	0.0435739	1.22714e-69
QTS000002	QTD000021	BLUEPRINT	monocyte	CL_0002057	monocyte	naive	191	ENSG00000166908	ENSG00000166908	rs2228226	12	57472038	G	C	0.672775	0.439432	0.093092	4.78477e-06
QTS000002	QTD000021	BLUEPRINT	monocyte	CL_0002057	monocyte	naive	191	ENSG00000166986	ENSG00000166986	rs775323	12	57531504	G	A	0.123037	0.854121	0.118742	1.74917e-11
QTS000002	QTD000021	BLUEPRINT	monocyte	CL_0002057	monocyte	naive	191	ENSG00000167272	ENSG00000167272	rs540520	12	120473983	G	A	0.290576	0.376138	0.0785865	3.58448e-06
QTS000002	QTD000021	BLUEPRINT	monocyte	CL_0002057	monocyte	naive	191	ENSG00000167552	ENSG00000167552	rs7959497	12	49198334	A	G	0.335079	-0.537532	0.0804651	3.01776e-10
QTS000002	QTD000021	BLUEPRINT	monocyte	CL_0002057	monocyte	naive	191	ENSG00000167553	ENSG00000167553	rs57853986	12	49124612	T	G	0.32199	1.09272	0.0626141	3.07365e-40
QTS000002	QTD000021	BLUEPRINT	monocyte	CL_0002057	monocyte	naive	191	ENSG00000168778	ENSG00000168778	rs78846567	12	123671186	C	A	0.0706806	-1.55246	0.164013	1.92079e-17
QTS000002	QTD000021	BLUEPRINT	monocyte	CL_0002057	monocyte	naive	191	ENSG00000170439	ENSG00000170439	rs55927117	12	55676990	G	A	0.256545	-0.542638	0.0988587	1.3922e-07
QTS000002	QTD000021	BLUEPRINT	monocyte	CL_0002057	monocyte	naive	191	ENSG00000170456	ENSG00000170456	rs4931533	12	31635410	C	T	0.73822	0.741688	0.094489	3.9202e-13
QTS000002	QTD000021	BLUEPRINT	monocyte	CL_0002057	monocyte	naive	191	ENSG00000170545	ENSG00000170545	rs10783427	12	51264956	A	G	0.840314	-1.18663	0.0911042	1.36666e-27
QTS000002	QTD000021	BLUEPRINT	monocyte	CL_0002057	monocyte	naive	191	ENSG00000170545	ENSG00000170545	rs10783431	12	51329344	C	T	0.554974	-0.585514	0.0955961	5.76756e-09
QTS000002	QTD000021	BLUEPRINT	monocyte	CL_0002057	monocyte	naive	191	ENSG00000170545	ENSG00000170545	rs192596291	12	51265848	C	T	0.0340314	1.54563	0.266376	2.97837e-08
QTS000002	QTD000021	BLUEPRINT	monocyte	CL_0002057	monocyte	naive	191	ENSG00000170581	ENSG00000170581	rs138540086	12	56259510	G	A	0.0628272	-1.06497	0.150656	3.5222e-11
QTS000002	QTD000021	BLUEPRINT	monocyte	CL_0002057	monocyte	naive	191	ENSG00000171792	ENSG00000171792	rs12582464	12	2877437	T	C	0.39267	-0.933307	0.0749161	5.98857e-26
QTS000002	QTD000021	BLUEPRINT	monocyte	CL_0002057	monocyte	naive	191	ENSG00000171840	ENSG00000171840	rs2535404	12	610497	C	T	0.23822	0.594428	0.0873498	1.5244e-10
QTS000002	QTD000021	BLUEPRINT	monocyte	CL_0002057	monocyte	naive	191	ENSG00000171840	ENSG00000171840	rs4980960	12	670877	G	A	0.759162	0.475082	0.0852119	9.15656e-08
QTS000002	QTD000021	BLUEPRINT	monocyte	CL_0002057	monocyte	naive	191	ENSG00000171840	ENSG00000171840	rs56061480	12	613677	G	A	0.112565	-1.14941	0.113995	3.69466e-19
QTS000002	QTD000021	BLUEPRINT	monocyte	CL_0002057	monocyte	naive	191	ENSG00000171860	ENSG00000171860	rs2072449	12	8058041	A	G	0.685864	1.20623	0.0532953	5.31398e-54
QTS000002	QTD000021	BLUEPRINT	monocyte	CL_0002057	monocyte	naive	191	ENSG00000172243	ENSG00000172243	rs59462804	12	10050086	A	G	0.15445	0.53988	0.111347	2.72018e-06
QTS000002	QTD000021	BLUEPRINT	monocyte	CL_0002057	monocyte	naive	191	ENSG00000172819	ENSG00000172819	rs941139	12	53220726	A	G	0.102094	0.706782	0.135529	5.12001e-07
QTS000002	QTD000021	BLUEPRINT	monocyte	CL_0002057	monocyte	naive	191	ENSG00000173262	ENSG00000173262	rs11056431	12	7912237	G	A	0.206806	-0.561016	0.117261	3.61516e-06
QTS000002	QTD000021	BLUEPRINT	monocyte	CL_0002057	monocyte	naive	191	ENSG00000173262	ENSG00000173262	rs2300141	12	7929353	T	C	0.120419	1.15004	0.126575	2.10019e-16
QTS000002	QTD000021	BLUEPRINT	monocyte	CL_0002057	monocyte	naive	191	ENSG00000173262	ENSG00000173262	rs7973211	12	7963425	C	G	0.513089	0.453907	0.092606	2.14888e-06
QTS000002	QTD000021	BLUEPRINT	monocyte	CL_0002057	monocyte	naive	191	ENSG00000173391	ENSG00000173391	rs2742108	12	10174091	A	G	0.298429	-0.555203	0.0697731	2.07021e-13
QTS000002	QTD000021	BLUEPRINT	monocyte	CL_0002057	monocyte	naive	191	ENSG00000174106	ENSG00000174106	rs11612097	12	65178403	A	G	0.327225	0.443084	0.0758343	2.4327e-08
QTS000002	QTD000021	BLUEPRINT	monocyte	CL_0002057	monocyte	naive	191	ENSG00000174243	ENSG00000174243	rs9706255	12	48798131	G	A	0.0575916	0.572399	0.109828	5.19721e-07
QTS000002	QTD000021	BLUEPRINT	monocyte	CL_0002057	monocyte	naive	191	ENSG00000174989	ENSG00000174989	rs78666825	12	116899349	C	T	0.0863874	1.68776	0.10436	1.2119e-36
QTS000002	QTD000021	BLUEPRINT	monocyte	CL_0002057	monocyte	naive	191	ENSG00000175548	ENSG00000175548	rs901635	12	38252770	G	T	0.473822	0.805084	0.0564152	3.39513e-31
QTS000002	QTD000021	BLUEPRINT	monocyte	CL_0002057	monocyte	naive	191	ENSG00000175782	ENSG00000175782	rs1690920	12	68830617	C	A	0.539267	0.378749	0.0812971	6.25165e-06
QTS000002	QTD000021	BLUEPRINT	monocyte	CL_0002057	monocyte	naive	191	ENSG00000175899	ENSG00000175899	rs11049326	12	9187413	A	G	0.248691	-0.573502	0.117409	2.31706e-06
QTS000002	QTD000021	BLUEPRINT	monocyte	CL_0002057	monocyte	naive	191	ENSG00000175899	ENSG00000175899	rs2193005	12	9090328	G	C	0.382199	-0.740177	0.0905085	5.5353e-14
QTS000002	QTD000021	BLUEPRINT	monocyte	CL_0002057	monocyte	naive	191	ENSG00000175899	ENSG00000175899	rs7974081	12	8895980	A	G	0.410995	-0.517149	0.0917575	6.80043e-08
QTS000002	QTD000021	BLUEPRINT	monocyte	CL_0002057	monocyte	naive	191	ENSG00000176834	ENSG00000176834	rs10850953	12	118068802	T	G	0.180628	0.561011	0.115566	2.6506e-06
QTS000002	QTD000021	BLUEPRINT	monocyte	CL_0002057	monocyte	naive	191	ENSG00000176834	ENSG00000176834	rs4128858	12	118063793	G	A	0.45288	-0.574704	0.0867716	4.11515e-10
QTS000002	QTD000021	BLUEPRINT	monocyte	CL_0002057	monocyte	naive	191	ENSG00000176834	ENSG00000176834	rs6490167	12	118109260	T	A	0.5	-0.658037	0.0792576	2.61224e-14
QTS000002	QTD000021	BLUEPRINT	monocyte	CL_0002057	monocyte	naive	191	ENSG00000177406	ENSG00000177406	rs78592292	12	618454	G	A	0.170157	1.52777	0.0776469	2.56894e-46
QTS000002	QTD000021	BLUEPRINT	monocyte	CL_0002057	monocyte	naive	191	ENSG00000177675	ENSG00000177675	rs7957528	12	7469913	C	T	0.589005	-0.464253	0.0850624	1.61846e-07
QTS000002	QTD000021	BLUEPRINT	monocyte	CL_0002057	monocyte	naive	191	ENSG00000177981	ENSG00000177981	rs7963640	12	48083012	C	T	0.0602094	0.99007	0.182363	1.85755e-07
QTS000002	QTD000021	BLUEPRINT	monocyte	CL_0002057	monocyte	naive	191	ENSG00000178878	ENSG00000178878	rs77216612	12	12725049	A	G	0.293194	-0.751339	0.0876867	5.17454e-15
QTS000002	QTD000021	BLUEPRINT	monocyte	CL_0002057	monocyte	naive	191	ENSG00000179195	ENSG00000179195	rs10846561	12	123848155	A	G	0.586387	-0.363642	0.081296	1.37959e-05
QTS000002	QTD000021	BLUEPRINT	monocyte	CL_0002057	monocyte	naive	191	ENSG00000179715	ENSG00000179715	rs7137439	12	46895635	A	C	0.518325	0.387887	0.0882354	1.9025e-05
QTS000002	QTD000021	BLUEPRINT	monocyte	CL_0002057	monocyte	naive	191	ENSG00000179941	ENSG00000179941	rs75084335	12	76587973	C	G	0.0811518	0.589633	0.0983575	1.12587e-08
QTS000002	QTD000021	BLUEPRINT	monocyte	CL_0002057	monocyte	naive	191	ENSG00000180263	ENSG00000180263	rs6538600	12	95127318	A	G	0.806283	1.15626	0.0836116	6.41939e-30
QTS000002	QTD000021	BLUEPRINT	monocyte	CL_0002057	monocyte	naive	191	ENSG00000180881	ENSG00000180881	rs111891166	12	75340104	G	A	0.390052	0.826387	0.0813643	2.29666e-19
QTS000002	QTD000021	BLUEPRINT	monocyte	CL_0002057	monocyte	naive	191	ENSG00000181852	ENSG00000181852	rs117396149	12	56017922	G	A	0.0340314	0.878428	0.175845	1.40682e-06
QTS000002	QTD000021	BLUEPRINT	monocyte	CL_0002057	monocyte	naive	191	ENSG00000181929	ENSG00000181929	rs11168827	12	49025894	G	C	0.348168	0.430077	0.0962013	1.39395e-05
QTS000002	QTD000021	BLUEPRINT	monocyte	CL_0002057	monocyte	naive	191	ENSG00000182782	ENSG00000182782	rs644626	12	122682591	T	C	0.589005	0.461765	0.0717245	1.11292e-09
QTS000002	QTD000021	BLUEPRINT	monocyte	CL_0002057	monocyte	naive	191	ENSG00000183160	ENSG00000183160	rs11829928	12	108600210	G	A	0.0209424	2.11203	0.267951	3.23123e-13
QTS000002	QTD000021	BLUEPRINT	monocyte	CL_0002057	monocyte	naive	191	ENSG00000183160	ENSG00000183160	rs4964269	12	108629024	G	A	0.484293	-0.439308	0.0809485	1.87661e-07
QTS000002	QTD000021	BLUEPRINT	monocyte	CL_0002057	monocyte	naive	191	ENSG00000183160	ENSG00000183160	rs7972730	12	109128097	C	T	0.21466	0.459469	0.0981733	5.69961e-06
QTS000002	QTD000021	BLUEPRINT	monocyte	CL_0002057	monocyte	naive	191	ENSG00000183735	ENSG00000183735	rs61931545	12	64386173	C	T	0.0837696	-0.531535	0.106773	1.52153e-06
QTS000002	QTD000021	BLUEPRINT	monocyte	CL_0002057	monocyte	naive	191	ENSG00000183955	ENSG00000183955	rs34032470	12	123378266	T	C	0.725131	-0.498262	0.0638445	5.11647e-13
QTS000002	QTD000021	BLUEPRINT	monocyte	CL_0002057	monocyte	naive	191	ENSG00000184445	ENSG00000184445	rs6489157	12	122617126	G	C	0.722513	0.5561	0.0829579	2.66109e-10
QTS000002	QTD000021	BLUEPRINT	monocyte	CL_0002057	monocyte	naive	191	ENSG00000184575	ENSG00000184575	rs10878163	12	64363733	T	C	0.387435	-0.333509	0.076183	2.05238e-05
QTS000002	QTD000021	BLUEPRINT	monocyte	CL_0002057	monocyte	naive	191	ENSG00000184752	ENSG00000184752	rs703692	12	95058752	C	G	0.308901	-0.618587	0.0947861	6.94607e-10
QTS000002	QTD000021	BLUEPRINT	monocyte	CL_0002057	monocyte	naive	191	ENSG00000184752	ENSG00000184752	rs835044	12	95003776	T	C	0.712042	-1.20332	0.0592993	5.87539e-48
QTS000002	QTD000021	BLUEPRINT	monocyte	CL_0002057	monocyte	naive	191	ENSG00000184752	ENSG00000184752	rs9668990	12	94887543	A	G	0.403141	0.531571	0.0832705	1.48599e-09
QTS000002	QTD000021	BLUEPRINT	monocyte	CL_0002057	monocyte	naive	191	ENSG00000184992	ENSG00000184992	rs61943893	12	124986959	C	T	0.324607	0.648876	0.0764308	8.3741e-15
QTS000002	QTD000021	BLUEPRINT	monocyte	CL_0002057	monocyte	naive	191	ENSG00000185344	ENSG00000185344	rs7308234	12	123699257	C	T	0.374346	0.352214	0.0551423	1.45719e-09
QTS000002	QTD000021	BLUEPRINT	monocyte	CL_0002057	monocyte	naive	191	ENSG00000185482	ENSG00000185482	rs7966846	12	57259799	A	C	0.28534	-0.418191	0.0941359	1.56857e-05
QTS000002	QTD000021	BLUEPRINT	monocyte	CL_0002057	monocyte	naive	191	ENSG00000186908	ENSG00000186908	rs75084335	12	76587973	C	G	0.0811518	1.62695	0.140215	1.7536e-23
QTS000002	QTD000021	BLUEPRINT	monocyte	CL_0002057	monocyte	naive	191	ENSG00000187109	ENSG00000187109	rs75084335	12	76587973	C	G	0.0811518	0.716729	0.11597	4.3262e-09
QTS000002	QTD000021	BLUEPRINT	monocyte	CL_0002057	monocyte	naive	191	ENSG00000189046	ENSG00000189046	rs246089	12	109151659	G	A	0.0340314	-1.42186	0.211251	2.29314e-10
QTS000002	QTD000021	BLUEPRINT	monocyte	CL_0002057	monocyte	naive	191	ENSG00000189079	ENSG00000189079	rs190083660	12	45564906	A	G	0.0157068	1.01701	0.215379	4.75239e-06
QTS000002	QTD000021	BLUEPRINT	monocyte	CL_0002057	monocyte	naive	191	ENSG00000196458	ENSG00000196458	rs11147178	12	132954541	G	T	0.518325	0.839272	0.0716552	8.49642e-24
QTS000002	QTD000021	BLUEPRINT	monocyte	CL_0002057	monocyte	naive	191	ENSG00000196458	ENSG00000196458	rs7980762	12	132717142	G	C	0.196335	-0.635428	0.109205	2.74594e-08
QTS000002	QTD000021	BLUEPRINT	monocyte	CL_0002057	monocyte	naive	191	ENSG00000196531	ENSG00000196531	rs67046307	12	56651152	A	G	0.269634	0.296519	0.0612634	2.82586e-06
QTS000002	QTD000021	BLUEPRINT	monocyte	CL_0002057	monocyte	naive	191	ENSG00000196935	ENSG00000196935	rs6581515	12	63985663	A	G	0.463351	0.431939	0.0869763	1.60638e-06
QTS000002	QTD000021	BLUEPRINT	monocyte	CL_0002057	monocyte	naive	191	ENSG00000197728	ENSG00000197728	rs1131017	12	56042145	C	G	0.591623	-1.34797	0.0410227	5.17122e-77
QTS000002	QTD000021	BLUEPRINT	monocyte	CL_0002057	monocyte	naive	191	ENSG00000198015	ENSG00000198015	rs10745653	12	93466840	A	C	0.575916	0.804178	0.0570293	1.04852e-30
QTS000002	QTD000021	BLUEPRINT	monocyte	CL_0002057	monocyte	naive	191	ENSG00000198056	ENSG00000198056	rs2277339	12	56752285	T	G	0.0968586	-0.655587	0.136038	3.10035e-06
QTS000002	QTD000021	BLUEPRINT	monocyte	CL_0002057	monocyte	naive	191	ENSG00000198178	ENSG00000198178	rs6488608	12	7730006	A	C	0.60733	-0.945255	0.0706616	1.30423e-28
QTS000002	QTD000021	BLUEPRINT	monocyte	CL_0002057	monocyte	naive	191	ENSG00000198270	ENSG00000198270	rs60695934	12	111894764	A	G	0.0968586	1.27115	0.132906	1.02618e-17
QTS000002	QTD000021	BLUEPRINT	monocyte	CL_0002057	monocyte	naive	191	ENSG00000198270	ENSG00000198270	rs7135514	12	112010681	T	C	0.850785	0.687033	0.129099	3.09892e-07
QTS000002	QTD000021	BLUEPRINT	monocyte	CL_0002057	monocyte	naive	191	ENSG00000198270	ENSG00000198270	rs77422707	12	111806249	G	A	0.091623	1.42101	0.125022	8.41725e-23
QTS000002	QTD000021	BLUEPRINT	monocyte	CL_0002057	monocyte	naive	191	ENSG00000198673	ENSG00000198673	rs10877812	12	62209547	T	C	0.188482	0.722428	0.113903	1.8478e-09
QTS000002	QTD000021	BLUEPRINT	monocyte	CL_0002057	monocyte	naive	191	ENSG00000198673	ENSG00000198673	rs11174277	12	62006010	C	A	0.217277	0.571709	0.115799	1.83163e-06
QTS000002	QTD000021	BLUEPRINT	monocyte	CL_0002057	monocyte	naive	191	ENSG00000198673	ENSG00000198673	rs11174360	12	62177071	C	T	0.136126	-0.779216	0.135557	3.90406e-08
QTS000002	QTD000021	BLUEPRINT	monocyte	CL_0002057	monocyte	naive	191	ENSG00000198673	ENSG00000198673	rs1245645	12	62210453	T	C	0.259162	0.494172	0.105854	5.99766e-06
QTS000002	QTD000021	BLUEPRINT	monocyte	CL_0002057	monocyte	naive	191	ENSG00000198673	ENSG00000198673	rs1444257	12	62093029	C	T	0.481675	-0.475526	0.0928685	7.94204e-07
QTS000002	QTD000021	BLUEPRINT	monocyte	CL_0002057	monocyte	naive	191	ENSG00000198673	ENSG00000198673	rs2700268	12	62189192	A	C	0.777487	0.718333	0.116795	5.05287e-09
QTS000002	QTD000021	BLUEPRINT	monocyte	CL_0002057	monocyte	naive	191	ENSG00000204856	ENSG00000204856	rs3759384	12	110451052	C	T	0.348168	-1.02571	0.0672408	5.02337e-34
QTS000002	QTD000021	BLUEPRINT	monocyte	CL_0002057	monocyte	naive	191	ENSG00000204954	ENSG00000204954	rs1177457	12	103942349	C	T	0.332461	-0.517441	0.0934171	1.09256e-07
QTS000002	QTD000021	BLUEPRINT	monocyte	CL_0002057	monocyte	naive	191	ENSG00000205352	ENSG00000205352	rs111379945	12	53449760	C	A	0.198953	-1.29844	0.0633049	1.55635e-48
QTS000002	QTD000021	BLUEPRINT	monocyte	CL_0002057	monocyte	naive	191	ENSG00000205707	ENSG00000205707	rs61501848	12	25179667	T	C	0.0732984	0.734595	0.149327	1.98327e-06
QTS000002	QTD000021	BLUEPRINT	monocyte	CL_0002057	monocyte	naive	191	ENSG00000205885	ENSG00000205885	rs34379050	12	7113900	C	A	0.0890052	-1.12556	0.143036	3.49251e-13
QTS000002	QTD000021	BLUEPRINT	monocyte	CL_0002057	monocyte	naive	191	ENSG00000205885	ENSG00000205885	rs3782925	12	7109428	C	T	0.303665	0.794828	0.08359	1.46095e-17
QTS000002	QTD000021	BLUEPRINT	monocyte	CL_0002057	monocyte	naive	191	ENSG00000205885	ENSG00000205885	rs7969635	12	7218016	A	G	0.306283	-0.513742	0.0958709	2.60063e-07
QTS000002	QTD000021	BLUEPRINT	monocyte	CL_0002057	monocyte	naive	191	ENSG00000211584	ENSG00000211584	rs11831940	12	47796383	G	A	0.314136	-0.463245	0.0966638	3.49042e-06
QTS000002	QTD000021	BLUEPRINT	monocyte	CL_0002057	monocyte	naive	191	ENSG00000211584	ENSG00000211584	rs3782908	12	47775743	A	G	0.332461	-0.491407	0.100044	2.051e-06
QTS000002	QTD000021	BLUEPRINT	monocyte	CL_0002057	monocyte	naive	191	ENSG00000211584	ENSG00000211584	rs73111220	12	47578764	A	C	0.0680628	-0.953741	0.171121	9.23707e-08
QTS000002	QTD000021	BLUEPRINT	monocyte	CL_0002057	monocyte	naive	191	ENSG00000212128	ENSG00000212128	rs6488358	12	11191466	G	T	0.609948	-0.934553	0.0553598	1.20883e-38
QTS000002	QTD000021	BLUEPRINT	monocyte	CL_0002057	monocyte	naive	191	ENSG00000212694	ENSG00000212694	rs712852	12	121795589	G	C	0.829843	0.956419	0.0829959	2.96972e-23
QTS000002	QTD000021	BLUEPRINT	monocyte	CL_0002057	monocyte	naive	191	ENSG00000213782	ENSG00000213782	rs6488559	12	12825471	C	G	0.544503	0.577401	0.0700741	3.81358e-14
QTS000002	QTD000021	BLUEPRINT	monocyte	CL_0002057	monocyte	naive	191	ENSG00000214029	ENSG00000214029	rs7138056	12	133127684	T	C	0.636126	0.542641	0.0876061	4.02572e-09
QTS000002	QTD000021	BLUEPRINT	monocyte	CL_0002057	monocyte	naive	191	ENSG00000214772	ENSG00000214772	rs11056074	12	14641571	T	C	0.337696	0.656232	0.0978752	2.64102e-10
QTS000002	QTD000021	BLUEPRINT	monocyte	CL_0002057	monocyte	naive	191	ENSG00000226091	ENSG00000226091	rs10743385	12	8444798	C	T	0.861257	0.753304	0.136102	1.1149e-07
QTS000002	QTD000021	BLUEPRINT	monocyte	CL_0002057	monocyte	naive	191	ENSG00000226091	ENSG00000226091	rs112683446	12	8537072	C	T	0.0209424	1.63983	0.362273	1.10125e-05
QTS000002	QTD000021	BLUEPRINT	monocyte	CL_0002057	monocyte	naive	191	ENSG00000226091	ENSG00000226091	rs12302626	12	8522446	G	A	0.246073	-0.488597	0.105248	6.7133e-06
QTS000002	QTD000021	BLUEPRINT	monocyte	CL_0002057	monocyte	naive	191	ENSG00000226091	ENSG00000226091	rs4883143	12	8404810	C	T	0.97644	1.69306	0.26951	2.5415e-09
QTS000002	QTD000021	BLUEPRINT	monocyte	CL_0002057	monocyte	naive	191	ENSG00000226091	ENSG00000226091	rs7302660	12	8401956	G	A	0.97644	1.71026	0.269916	1.90962e-09
QTS000002	QTD000021	BLUEPRINT	monocyte	CL_0002057	monocyte	naive	191	ENSG00000234608	ENSG00000234608	rs10774637	12	111788123	C	T	0.175393	0.530854	0.0657726	1.05084e-13
QTS000002	QTD000021	BLUEPRINT	monocyte	CL_0002057	monocyte	naive	191	ENSG00000235162	ENSG00000235162	rs151243643	12	105308170	C	T	0.039267	-1.18512	0.210401	6.91396e-08
QTS000002	QTD000021	BLUEPRINT	monocyte	CL_0002057	monocyte	naive	191	ENSG00000237248	ENSG00000237248	rs3026251	12	9009052	T	C	0.293194	-0.543308	0.0985709	1.24662e-07
QTS000002	QTD000021	BLUEPRINT	monocyte	CL_0002057	monocyte	naive	191	ENSG00000239335	ENSG00000239335	rs1184884	12	66119601	T	C	0.384817	-0.682818	0.10271	3.5972e-10
QTS000002	QTD000021	BLUEPRINT	monocyte	CL_0002057	monocyte	naive	191	ENSG00000245017	ENSG00000245017	rs56118269	12	98503586	C	T	0.164921	-0.664024	0.119266	9.50835e-08
QTS000002	QTD000021	BLUEPRINT	monocyte	CL_0002057	monocyte	naive	191	ENSG00000245105	ENSG00000245105	rs10842724	12	9020050	T	C	0.460733	0.520197	0.0778128	2.93788e-10
QTS000002	QTD000021	BLUEPRINT	monocyte	CL_0002057	monocyte	naive	191	ENSG00000245648	ENSG00000245648	rs11053803	12	10447063	T	C	0.348168	0.652392	0.095375	1.25628e-10
QTS000002	QTD000021	BLUEPRINT	monocyte	CL_0002057	monocyte	naive	191	ENSG00000245904	ENSG00000245904	rs10859277	12	92127422	C	T	0.562827	0.452264	0.098757	8.78754e-06
QTS000002	QTD000021	BLUEPRINT	monocyte	CL_0002057	monocyte	naive	191	ENSG00000247157	ENSG00000247157	rs10772397	12	10986084	C	T	0.625654	-1.18931	0.0554812	5.99808e-51
QTS000002	QTD000021	BLUEPRINT	monocyte	CL_0002057	monocyte	naive	191	ENSG00000247774	ENSG00000247774	rs1137520	12	47218939	G	A	0.0497382	1.27539	0.209666	7.16152e-09
QTS000002	QTD000021	BLUEPRINT	monocyte	CL_0002057	monocyte	naive	191	ENSG00000250132	ENSG00000250132	rs12423543	12	1051449	G	A	0.434555	-0.447736	0.0824765	1.86182e-07
QTS000002	QTD000021	BLUEPRINT	monocyte	CL_0002057	monocyte	naive	191	ENSG00000255621	ENSG00000255621	rs1291364	12	13000839	T	C	0.819372	0.899907	0.111424	1.01768e-13
QTS000002	QTD000021	BLUEPRINT	monocyte	CL_0002057	monocyte	naive	191	ENSG00000255760	ENSG00000255760	rs2996529	12	31883344	C	G	0.484293	0.706543	0.0825928	5.63482e-15
QTS000002	QTD000021	BLUEPRINT	monocyte	CL_0002057	monocyte	naive	191	ENSG00000255801	ENSG00000255801	rs10841898	12	8561947	A	G	0.348168	0.6643	0.0878773	2.14171e-12
QTS000002	QTD000021	BLUEPRINT	monocyte	CL_0002057	monocyte	naive	191	ENSG00000255829	ENSG00000255829	rs61919240	12	8679358	T	A	0.332461	0.656129	0.0988333	3.7825e-10
QTS000002	QTD000021	BLUEPRINT	monocyte	CL_0002057	monocyte	naive	191	ENSG00000255837	ENSG00000255837	rs1650040	12	11200466	G	A	0.342932	-0.488447	0.0919034	3.20272e-07
QTS000002	QTD000021	BLUEPRINT	monocyte	CL_0002057	monocyte	naive	191	ENSG00000255837	ENSG00000255837	rs6488384	12	11306114	A	G	0.842932	-0.698677	0.11825	1.74638e-08
QTS000002	QTD000021	BLUEPRINT	monocyte	CL_0002057	monocyte	naive	191	ENSG00000255837	ENSG00000255837	rs7488095	12	11171340	G	C	0.60733	-1.02338	0.0573658	2.57318e-41
QTS000002	QTD000021	BLUEPRINT	monocyte	CL_0002057	monocyte	naive	191	ENSG00000255966	ENSG00000255966	rs7956772	12	6129171	C	A	0.926702	0.853752	0.185274	7.77949e-06
QTS000002	QTD000021	BLUEPRINT	monocyte	CL_0002057	monocyte	naive	191	ENSG00000255992	ENSG00000255992	rs10902474	12	131925464	A	G	0.767016	-0.536193	0.121007	1.64442e-05
QTS000002	QTD000021	BLUEPRINT	monocyte	CL_0002057	monocyte	naive	191	ENSG00000256001	ENSG00000256001	rs10847289	12	127154663	C	T	0.612565	-0.931622	0.0787934	4.07041e-24
QTS000002	QTD000021	BLUEPRINT	monocyte	CL_0002057	monocyte	naive	191	ENSG00000256039	ENSG00000256039	rs17805438	12	9603216	A	G	0.0235602	-1.27094	0.281725	1.17444e-05
QTS000002	QTD000021	BLUEPRINT	monocyte	CL_0002057	monocyte	naive	191	ENSG00000256188	ENSG00000256188	rs7488095	12	11171340	G	C	0.60733	-0.588054	0.0487415	8.20485e-25
QTS000002	QTD000021	BLUEPRINT	monocyte	CL_0002057	monocyte	naive	191	ENSG00000256223	ENSG00000256223	rs10083052	12	133145682	A	G	0.633508	-0.546645	0.0997445	1.45102e-07
QTS000002	QTD000021	BLUEPRINT	monocyte	CL_0002057	monocyte	naive	191	ENSG00000256262	ENSG00000256262	rs4296113	12	109036454	C	T	0.759162	-0.531726	0.0903356	1.95551e-08
QTS000002	QTD000021	BLUEPRINT	monocyte	CL_0002057	monocyte	naive	191	ENSG00000256292	ENSG00000256292	rs7955988	12	127235298	G	C	0.340314	-0.544441	0.0997071	1.59828e-07
QTS000002	QTD000021	BLUEPRINT	monocyte	CL_0002057	monocyte	naive	191	ENSG00000256299	ENSG00000256299	rs7315707	12	130788274	A	G	0.316754	0.970507	0.0941012	8.31962e-20
QTS000002	QTD000021	BLUEPRINT	monocyte	CL_0002057	monocyte	naive	191	ENSG00000256537	ENSG00000256537	rs1047709	12	11171745	C	T	0.609948	-0.491735	0.0550331	5.37408e-16
QTS000002	QTD000021	BLUEPRINT	monocyte	CL_0002057	monocyte	naive	191	ENSG00000256564	ENSG00000256564	rs1024839	12	16366451	A	G	0.410995	-0.805685	0.0842767	1.05423e-17
QTS000002	QTD000021	BLUEPRINT	monocyte	CL_0002057	monocyte	naive	191	ENSG00000256660	ENSG00000256660	rs10505741	12	9926928	C	T	0.0471204	1.34268	0.229566	2.36036e-08
QTS000002	QTD000021	BLUEPRINT	monocyte	CL_0002057	monocyte	naive	191	ENSG00000256660	ENSG00000256660	rs10845020	12	10019740	G	A	0.348168	-0.516285	0.0958748	2.2943e-07
QTS000002	QTD000021	BLUEPRINT	monocyte	CL_0002057	monocyte	naive	191	ENSG00000256660	ENSG00000256660	rs999185	12	9960659	C	T	0.264398	1.10926	0.0807571	1.19457e-29
QTS000002	QTD000021	BLUEPRINT	monocyte	CL_0002057	monocyte	naive	191	ENSG00000256751	ENSG00000256751	rs10846024	12	14568634	T	C	0.356021	1.11968	0.0703045	6.06769e-36
QTS000002	QTD000021	BLUEPRINT	monocyte	CL_0002057	monocyte	naive	191	ENSG00000257027	ENSG00000257027	rs7959726	12	9654735	A	G	0.117801	-1.35338	0.0964517	1.66397e-30
QTS000002	QTD000021	BLUEPRINT	monocyte	CL_0002057	monocyte	naive	191	ENSG00000257176	ENSG00000257176	rs10843390	12	29344058	C	T	0.225131	1.35895	0.0718163	2.76192e-44
QTS000002	QTD000021	BLUEPRINT	monocyte	CL_0002057	monocyte	naive	191	ENSG00000257239	ENSG00000257239	rs1468618	12	41929542	G	T	0.643979	1.01155	0.083614	6.58293e-25
QTS000002	QTD000021	BLUEPRINT	monocyte	CL_0002057	monocyte	naive	191	ENSG00000257261	ENSG00000257261	rs4768697	12	46355182	C	G	0.264398	1.16808	0.0723498	1.45043e-36
QTS000002	QTD000021	BLUEPRINT	monocyte	CL_0002057	monocyte	naive	191	ENSG00000257303	ENSG00000257303	rs34457402	12	56300123	A	C	0.026178	-1.27217	0.297625	3.13511e-05
QTS000002	QTD000021	BLUEPRINT	monocyte	CL_0002057	monocyte	naive	191	ENSG00000257497	ENSG00000257497	rs1824980	12	75517538	C	T	0.636126	-0.411733	0.0830839	1.68471e-06
QTS000002	QTD000021	BLUEPRINT	monocyte	CL_0002057	monocyte	naive	191	ENSG00000257517	ENSG00000257517	rs7965766	12	114762865	T	G	0.065445	1.78287	0.152211	8.4696e-24
QTS000002	QTD000021	BLUEPRINT	monocyte	CL_0002057	monocyte	naive	191	ENSG00000257534	ENSG00000257534	rs2233921	12	54182016	C	A	0.479058	0.950879	0.0675842	1.29365e-30
QTS000002	QTD000021	BLUEPRINT	monocyte	CL_0002057	monocyte	naive	191	ENSG00000257595	ENSG00000257595	rs73412370	12	111377166	A	G	0.183246	0.583932	0.0996058	2.20377e-08
QTS000002	QTD000021	BLUEPRINT	monocyte	CL_0002057	monocyte	naive	191	ENSG00000257735	ENSG00000257735	rs11168451	12	48195199	A	G	0.732984	0.779327	0.0990243	3.47123e-13
QTS000002	QTD000021	BLUEPRINT	monocyte	CL_0002057	monocyte	naive	191	ENSG00000257764	ENSG00000257764	rs501212	12	69380783	A	G	0.589005	-0.416985	0.0932759	1.39483e-05
QTS000002	QTD000021	BLUEPRINT	monocyte	CL_0002057	monocyte	naive	191	ENSG00000257809	ENSG00000257809	rs141292133	12	56089514	G	A	0.0209424	1.4355	0.343944	4.705e-05
QTS000002	QTD000021	BLUEPRINT	monocyte	CL_0002057	monocyte	naive	191	ENSG00000257815	ENSG00000257815	rs76787156	12	70198588	G	A	0.112565	0.681169	0.124423	1.4924e-07
QTS000002	QTD000021	BLUEPRINT	monocyte	CL_0002057	monocyte	naive	191	ENSG00000257913	ENSG00000257913	rs10875915	12	49036311	C	T	0.34555	0.435941	0.0870751	1.33814e-06
QTS000002	QTD000021	BLUEPRINT	monocyte	CL_0002057	monocyte	naive	191	ENSG00000258302	ENSG00000258302	rs11105287	12	89435693	C	T	0.206806	0.736644	0.10975	2.539e-10
QTS000002	QTD000021	BLUEPRINT	monocyte	CL_0002057	monocyte	naive	191	ENSG00000258311	ENSG00000258311	rs3138142	12	55721801	C	T	0.240838	-1.13762	0.0814512	2.56107e-30
QTS000002	QTD000021	BLUEPRINT	monocyte	CL_0002057	monocyte	naive	191	ENSG00000258355	ENSG00000258355	rs3759303	12	106249226	C	A	0.0157068	-1.71852	0.390813	1.89261e-05
QTS000002	QTD000021	BLUEPRINT	monocyte	CL_0002057	monocyte	naive	191	ENSG00000258365	ENSG00000258365	rs11107870	12	95040676	C	T	0.065445	0.862651	0.192257	1.30127e-05
QTS000002	QTD000021	BLUEPRINT	monocyte	CL_0002057	monocyte	naive	191	ENSG00000258435	ENSG00000258435	rs10774592	12	121387644	G	A	0.502618	-0.812047	0.0867211	3.6546e-17
QTS000002	QTD000021	BLUEPRINT	monocyte	CL_0002057	monocyte	naive	191	ENSG00000259887	ENSG00000259887	rs7973143	12	51870085	T	A	0.382199	-0.597548	0.108142	1.16627e-07
QTS000002	QTD000021	BLUEPRINT	monocyte	CL_0002057	monocyte	naive	191	ENSG00000260122	ENSG00000260122	rs7973143	12	51870085	T	A	0.382199	-0.473296	0.100756	5.28775e-06
QTS000002	QTD000021	BLUEPRINT	monocyte	CL_0002057	monocyte	naive	191	ENSG00000260470	ENSG00000260470	rs2233921	12	54182016	C	A	0.479058	0.969819	0.0658603	1.65975e-32
QTS000002	QTD000021	BLUEPRINT	monocyte	CL_0002057	monocyte	naive	191	ENSG00000260943	ENSG00000260943	rs12423473	12	39985999	C	A	0.267016	0.619626	0.0994	3.2746e-09
QTS000002	QTD000021	BLUEPRINT	monocyte	CL_0002057	monocyte	naive	191	ENSG00000260943	ENSG00000260943	rs2638239	12	40183894	T	A	0.455497	-0.797635	0.0757574	2.05096e-20
QTS000002	QTD000021	BLUEPRINT	monocyte	CL_0002057	monocyte	naive	191	ENSG00000260943	ENSG00000260943	rs79410089	12	40198262	T	G	0.0837696	1.27308	0.162998	4.93646e-13
QTS000002	QTD000021	BLUEPRINT	monocyte	CL_0002057	monocyte	naive	191	ENSG00000261308	ENSG00000261308	rs7973143	12	51870085	T	A	0.382199	-0.761331	0.0984867	7.90414e-13
QTS000002	QTD000021	BLUEPRINT	monocyte	CL_0002057	monocyte	naive	191	ENSG00000261324	ENSG00000261324	rs247347	12	14761851	T	C	0.541885	0.456431	0.086511	3.8463e-07
QTS000002	QTD000021	BLUEPRINT	monocyte	CL_0002057	monocyte	naive	191	ENSG00000269514	ENSG00000269514	rs2634699	12	48282920	C	G	0.73822	1.25338	0.060247	2.6445e-49
QTS000002	QTD000021	BLUEPRINT	monocyte	CL_0002057	monocyte	naive	191	ENSG00000269892	ENSG00000269892	rs1045553	12	6638129	G	A	0.772251	-0.475609	0.105177	1.1225e-05
QTS000002	QTD000021	BLUEPRINT	monocyte	CL_0002057	monocyte	naive	191	ENSG00000269892	ENSG00000269892	rs11064354	12	6741917	C	A	0.0497382	1.15857	0.209623	1.15871e-07
QTS000002	QTD000021	BLUEPRINT	monocyte	CL_0002057	monocyte	naive	191	ENSG00000269892	ENSG00000269892	rs2302366	12	6753093	G	C	0.363874	-0.595161	0.0857498	7.20718e-11
QTS000002	QTD000021	BLUEPRINT	monocyte	CL_0002057	monocyte	naive	191	ENSG00000270175	ENSG00000270175	rs596988	12	52629941	C	T	0.235602	0.382141	0.0876689	2.21823e-05
QTS000002	QTD000021	BLUEPRINT	monocyte	CL_0002057	monocyte	naive	191	ENSG00000270344	ENSG00000270344	rs10858896	12	89526407	C	T	0.212042	0.83554	0.0785007	9.6906e-21
QTS000002	QTD000021	BLUEPRINT	monocyte	CL_0002057	monocyte	naive	191	ENSG00000272369	ENSG00000272369	rs11613912	12	46345957	C	T	0.264398	1.11035	0.0808876	1.26533e-29
QTS000002	QTD000021	BLUEPRINT	monocyte	CL_0002057	monocyte	naive	191	ENSG00000272369	ENSG00000272369	rs12306007	12	46790259	C	T	0.143979	0.663423	0.131654	1.1533e-06
QTS000002	QTD000021	BLUEPRINT	monocyte	CL_0002057	monocyte	naive	191	ENSG00000272369	ENSG00000272369	rs7965930	12	46365853	A	T	0.209424	-0.553746	0.117379	4.84357e-06
QTS000002	QTD000021	BLUEPRINT	monocyte	CL_0002057	monocyte	naive	191	ENSG00000273568	ENSG00000273568	rs3751298	12	132511669	T	C	0.84555	0.6421	0.136161	4.88301e-06
QTS000002	QTD000021	BLUEPRINT	monocyte	CL_0002057	monocyte	naive	191	ENSG00000273680	ENSG00000273680	rs12314737	12	29293911	A	G	0.167539	0.9667	0.113248	6.30521e-15
QTS000002	QTD000021	BLUEPRINT	monocyte	CL_0002057	monocyte	naive	191	ENSG00000273765	ENSG00000273765	rs11168451	12	48195199	A	G	0.732984	0.91412	0.090956	4.56739e-19
QTS000002	QTD000021	BLUEPRINT	monocyte	CL_0002057	monocyte	naive	191	ENSG00000273824	ENSG00000273824	rs2904504	12	68450506	C	T	0.591623	0.649403	0.0841703	8.6277e-13
QTS000002	QTD000021	BLUEPRINT	monocyte	CL_0002057	monocyte	naive	191	ENSG00000273987	ENSG00000273987	rs10879923	12	75489800	C	T	0.400524	0.625083	0.0915979	1.37256e-10
QTS000002	QTD000021	BLUEPRINT	monocyte	CL_0002057	monocyte	naive	191	ENSG00000274315	ENSG00000274315	rs10843423	12	29465490	T	G	0.306283	-0.466428	0.102701	1.03286e-05
QTS000002	QTD000021	BLUEPRINT	monocyte	CL_0002057	monocyte	naive	191	ENSG00000274315	ENSG00000274315	rs71438657	12	29303923	A	G	0.0471204	1.01598	0.224344	1.09125e-05
QTS000002	QTD000021	BLUEPRINT	monocyte	CL_0002057	monocyte	naive	191	ENSG00000274315	ENSG00000274315	rs966541	12	29338595	A	G	0.225131	0.778598	0.105554	6.15709e-12
QTS000002	QTD000021	BLUEPRINT	monocyte	CL_0002057	monocyte	naive	191	ENSG00000274797	ENSG00000274797	rs1964676	12	49965683	G	A	0.638743	0.442848	0.101275	2.09521e-05
QTS000002	QTD000021	BLUEPRINT	monocyte	CL_0002057	monocyte	naive	191	ENSG00000274943	ENSG00000274943	rs12425945	12	42304888	G	C	0.426702	0.326997	0.0725147	1.18389e-05
QTS000002	QTD000021	BLUEPRINT	monocyte	CL_0002057	monocyte	naive	191	ENSG00000274979	ENSG00000274979	rs4761234	12	69338325	T	C	0.518325	-0.456276	0.0784218	2.75201e-08
QTS000002	QTD000021	BLUEPRINT	monocyte	CL_0002057	monocyte	naive	191	ENSG00000275119	ENSG00000275119	rs10772397	12	10986084	C	T	0.625654	-1.01161	0.0701515	1.25618e-31
QTS000002	QTD000021	BLUEPRINT	monocyte	CL_0002057	monocyte	naive	191	ENSG00000275476	ENSG00000275476	rs966541	12	29338595	A	G	0.225131	0.891449	0.107581	2.88143e-14
QTS000002	QTD000021	BLUEPRINT	monocyte	CL_0002057	monocyte	naive	191	ENSG00000275481	ENSG00000275481	rs11613912	12	46345957	C	T	0.264398	1.17807	0.0661625	3.19497e-41
QTS000002	QTD000021	BLUEPRINT	monocyte	CL_0002057	monocyte	naive	191	ENSG00000275759	ENSG00000275759	rs11068917	12	118353315	C	A	0.185864	-0.634182	0.114545	1.10598e-07
QTS000002	QTD000021	BLUEPRINT	monocyte	CL_0002057	monocyte	naive	191	ENSG00000275764	ENSG00000275764	rs77594000	12	27187916	G	A	0.0837696	-0.71444	0.104185	1.14303e-10
QTS000002	QTD000021	BLUEPRINT	monocyte	CL_0002057	monocyte	naive	191	ENSG00000276115	ENSG00000276115	rs1143899	12	32139852	T	G	0.95288	0.977603	0.191142	8.16067e-07
QTS000002	QTD000021	BLUEPRINT	monocyte	CL_0002057	monocyte	naive	191	ENSG00000276900	ENSG00000276900	rs11051542	12	31712404	C	T	0.329843	-0.433204	0.0856482	1.05826e-06
QTS000002	QTD000021	BLUEPRINT	monocyte	CL_0002057	monocyte	naive	191	ENSG00000277130	ENSG00000277130	rs78678321	12	80404303	T	C	0.0366492	-0.686633	0.159357	2.72523e-05
QTS000002	QTD000021	BLUEPRINT	monocyte	CL_0002057	monocyte	naive	191	ENSG00000277283	ENSG00000277283	rs7972240	12	120116998	C	T	0.918848	-0.783447	0.16655	5.1396e-06
QTS000002	QTD000021	BLUEPRINT	monocyte	CL_0002057	monocyte	naive	191	ENSG00000277342	ENSG00000277342	rs1798614	12	32124302	G	A	0.217277	-0.542877	0.119289	9.92809e-06
QTS000002	QTD000021	BLUEPRINT	monocyte	CL_0002057	monocyte	naive	191	ENSG00000277566	ENSG00000277566	rs111234606	12	113314002	C	T	0.0811518	-0.798049	0.146923	1.83418e-07
QTS000002	QTD000021	BLUEPRINT	monocyte	CL_0002057	monocyte	naive	191	ENSG00000277715	ENSG00000277715	rs3759303	12	106249226	C	A	0.0157068	-1.7424	0.353855	1.9422e-06
QTS000002	QTD000021	BLUEPRINT	monocyte	CL_0002057	monocyte	naive	191	ENSG00000277851	ENSG00000277851	rs574847	12	92363687	T	C	0.850785	1.02981	0.109324	2.566e-17
QTS000002	QTD000021	BLUEPRINT	monocyte	CL_0002057	monocyte	naive	191	ENSG00000278095	ENSG00000278095	rs11048473	12	26340881	C	T	0.251309	0.435815	0.0909838	3.52587e-06
QTS000002	QTD000021	BLUEPRINT	monocyte	CL_0002057	monocyte	naive	191	ENSG00000278095	ENSG00000278095	rs2011916	12	26342888	C	T	0.227749	-0.452576	0.101168	1.37698e-05
QTS000002	QTD000021	BLUEPRINT	monocyte	CL_0002057	monocyte	naive	191	ENSG00000278095	ENSG00000278095	rs7132492	12	25328477	A	G	0.47644	0.37269	0.0763162	2.32887e-06
QTS000002	QTD000021	BLUEPRINT	monocyte	CL_0002057	monocyte	naive	191	ENSG00000278356	ENSG00000278356	rs12582464	12	2877437	T	C	0.39267	-0.569358	0.0887596	1.26078e-09
QTS000002	QTD000021	BLUEPRINT	monocyte	CL_0002057	monocyte	naive	191	ENSG00000278916	ENSG00000278916	rs60473094	12	94488495	C	G	0.0602094	0.646279	0.129136	1.34938e-06
QTS000002	QTD000021	BLUEPRINT	monocyte	CL_0002057	monocyte	naive	191	ENSG00000286107	ENSG00000286107	rs71532842	12	14798662	T	C	0.039267	1.61693	0.212436	1.58318e-12
QTS000002	QTD000021	BLUEPRINT	monocyte	CL_0002057	monocyte	naive	191	ENSG00000286303	ENSG00000286303	rs7133802	12	16367558	A	G	0.424084	-0.934722	0.0717102	1.28076e-27
QTS000002	QTD000021	BLUEPRINT	monocyte	CL_0002057	monocyte	naive	191	ENSG00000286504	ENSG00000286504	rs10841158	12	8293765	C	T	0.36911	0.46102	0.0941525	2.19719e-06
QTS000002	QTD000021	BLUEPRINT	monocyte	CL_0002057	monocyte	naive	191	ENSG00000286504	ENSG00000286504	rs12368277	12	8360532	T	C	0.641361	-0.730407	0.0914028	1.6932e-13
QTS000002	QTD000021	BLUEPRINT	monocyte	CL_0002057	monocyte	naive	191	ENSG00000286504	ENSG00000286504	rs12826588	12	8384798	G	T	0.47644	0.467127	0.0964116	2.76302e-06
QTS000002	QTD000021	BLUEPRINT	monocyte	CL_0002057	monocyte	naive	191	ENSG00000286504	ENSG00000286504	rs140069704	12	8385450	T	A	0.0340314	1.41902	0.27414	6.1321e-07
QTS000002	QTD000021	BLUEPRINT	monocyte	CL_0002057	monocyte	naive	191	ENSG00000286504	ENSG00000286504	rs4882939	12	8439480	G	A	0.552356	0.461675	0.0981969	5.19504e-06
QTS000002	QTD000021	BLUEPRINT	monocyte	CL_0002057	monocyte	naive	191	ENSG00000286504	ENSG00000286504	rs4883143	12	8404810	C	T	0.97644	1.50445	0.291939	6.82197e-07
QTS000002	QTD000021	BLUEPRINT	monocyte	CL_0002057	monocyte	naive	191	ENSG00000286504	ENSG00000286504	rs7303095	12	8402278	G	A	0.97644	1.52428	0.29244	5.18457e-07
QTS000002	QTD000021	BLUEPRINT	monocyte	CL_0002057	monocyte	naive	191	ENSG00000286504	ENSG00000286504	rs9668701	12	8396905	T	C	0.54712	0.538505	0.100893	2.87717e-07
QTS000002	QTD000021	BLUEPRINT	monocyte	CL_0002057	monocyte	naive	191	ENSG00000286563	ENSG00000286563	rs11176704	12	67374794	C	A	0.104712	-0.622613	0.142219	2.05148e-05
QTS000002	QTD000021	BLUEPRINT	monocyte	CL_0002057	monocyte	naive	191	ENSG00000286895	ENSG00000286895	rs2953226	12	8221391	C	G	0.856021	-0.646992	0.135294	3.65112e-06
QTS000002	QTD000021	BLUEPRINT	monocyte	CL_0002057	monocyte	naive	191	ENSG00000286895	ENSG00000286895	rs4331179	12	8284548	A	G	0.672775	0.48695	0.0992186	2.08856e-06
QTS000002	QTD000021	BLUEPRINT	monocyte	CL_0002057	monocyte	naive	191	ENSG00000286895	ENSG00000286895	rs4883097	12	8274301	A	G	0.0706806	0.988817	0.170727	3.14132e-08
QTS000002	QTD000021	BLUEPRINT	monocyte	CL_0002057	monocyte	naive	191	ENSG00000286895	ENSG00000286895	rs7136053	12	8231590	A	G	0.84555	-0.678577	0.130892	5.90863e-07
QTS000002	QTD000021	BLUEPRINT	monocyte	CL_0002057	monocyte	naive	191	ENSG00000286895	ENSG00000286895	rs9738115	12	8223514	T	C	0.874346	-0.712409	0.153092	6.39816e-06
QTS000002	QTD000021	BLUEPRINT	monocyte	CL_0002057	monocyte	naive	191	ENSG00000287074	ENSG00000287074	rs10841263	12	19557203	T	C	0.209424	0.553571	0.11307	2.20423e-06
QTS000002	QTD000021	BLUEPRINT	monocyte	CL_0002057	monocyte	naive	191	ENSG00000287202	ENSG00000287202	rs35664142	12	108518401	G	A	0.052356	-0.797069	0.163573	2.4421e-06
QTS000002	QTD000021	BLUEPRINT	monocyte	CL_0002057	monocyte	naive	191	ENSG00000288954	ENSG00000288954	rs10743385	12	8444798	C	T	0.861257	0.652255	0.133795	2.41857e-06
QTS000002	QTD000021	BLUEPRINT	monocyte	CL_0002057	monocyte	naive	191	ENSG00000289310	ENSG00000289310	rs144434562	12	40182019	G	A	0.0366492	1.11935	0.227364	1.94977e-06
QTS000002	QTD000021	BLUEPRINT	monocyte	CL_0002057	monocyte	naive	191	ENSG00000289310	ENSG00000289310	rs2249010	12	40167626	T	C	0.712042	0.581869	0.0885345	5.41969e-10
QTS000002	QTD000021	BLUEPRINT	monocyte	CL_0002057	monocyte	naive	191	ENSG00000289310	ENSG00000289310	rs79410089	12	40198262	T	G	0.0837696	1.00565	0.149994	2.64406e-10
QTS000002	QTD000021	BLUEPRINT	monocyte	CL_0002057	monocyte	naive	191	ENSG00000289437	ENSG00000289437	rs3943776	12	94861356	G	A	0.97644	1.43833	0.305416	5.01976e-06
QTS000002	QTD000021	BLUEPRINT	monocyte	CL_0002057	monocyte	naive	191	ENSG00000005812	ENSG00000005812	rs117842808	13	77174298	T	C	0.0287958	1.50072	0.224576	2.98271e-10
QTS000002	QTD000021	BLUEPRINT	monocyte	CL_0002057	monocyte	naive	191	ENSG00000023516	ENSG00000023516	rs238250	13	42340510	G	T	0.164921	-0.544314	0.116032	5.43652e-06
QTS000002	QTD000021	BLUEPRINT	monocyte	CL_0002057	monocyte	naive	191	ENSG00000023516	ENSG00000023516	rs66918046	13	42209689	G	A	0.065445	-0.800513	0.180063	1.54691e-05
QTS000002	QTD000021	BLUEPRINT	monocyte	CL_0002057	monocyte	naive	191	ENSG00000023516	ENSG00000023516	rs7995775	13	42359277	G	A	0.308901	0.832635	0.0749781	4.70555e-22
QTS000002	QTD000021	BLUEPRINT	monocyte	CL_0002057	monocyte	naive	191	ENSG00000027001	ENSG00000027001	rs9551018	13	23895504	T	C	0.219895	-0.552462	0.117924	5.58439e-06
QTS000002	QTD000021	BLUEPRINT	monocyte	CL_0002057	monocyte	naive	191	ENSG00000032742	ENSG00000032742	rs11618165	13	20567343	G	A	0.497382	-0.992251	0.0732083	4.01754e-29
QTS000002	QTD000021	BLUEPRINT	monocyte	CL_0002057	monocyte	naive	191	ENSG00000083544	ENSG00000083544	rs61968687	13	60538821	T	A	0.185864	0.661203	0.115472	4.35807e-08
QTS000002	QTD000021	BLUEPRINT	monocyte	CL_0002057	monocyte	naive	191	ENSG00000083642	ENSG00000083642	rs7994229	13	32586568	C	A	0.408377	-0.485453	0.0707533	1.11933e-10
QTS000002	QTD000021	BLUEPRINT	monocyte	CL_0002057	monocyte	naive	191	ENSG00000088448	ENSG00000088448	rs35930208	13	110910456	T	C	0.400524	-0.608031	0.07842	6.89684e-13
QTS000002	QTD000021	BLUEPRINT	monocyte	CL_0002057	monocyte	naive	191	ENSG00000102445	ENSG00000102445	rs2765626	13	46375200	T	C	0.361257	0.803096	0.0782074	1.11126e-19
QTS000002	QTD000021	BLUEPRINT	monocyte	CL_0002057	monocyte	naive	191	ENSG00000102543	ENSG00000102543	rs12385878	13	49282062	C	A	0.319372	-0.384585	0.086605	1.57997e-05
QTS000002	QTD000021	BLUEPRINT	monocyte	CL_0002057	monocyte	naive	191	ENSG00000102572	ENSG00000102572	rs61971236	13	98589495	G	A	0.230366	0.44192	0.0896676	1.90426e-06
QTS000002	QTD000021	BLUEPRINT	monocyte	CL_0002057	monocyte	naive	191	ENSG00000102595	ENSG00000102595	rs3213931	13	95833355	T	G	0.0968586	-1.12045	0.145456	9.27496e-13
QTS000002	QTD000021	BLUEPRINT	monocyte	CL_0002057	monocyte	naive	191	ENSG00000102595	ENSG00000102595	rs475882	13	95958557	C	T	0.86911	1.2817	0.112307	6.19387e-23
QTS000002	QTD000021	BLUEPRINT	monocyte	CL_0002057	monocyte	naive	191	ENSG00000102595	ENSG00000102595	rs78084457	13	96371381	G	C	0.026178	-1.63855	0.276504	1.59837e-08
QTS000002	QTD000021	BLUEPRINT	monocyte	CL_0002057	monocyte	naive	191	ENSG00000102710	ENSG00000102710	rs2997189	13	37067677	G	C	0.895288	1.27553	0.0800047	5.42928e-36
QTS000002	QTD000021	BLUEPRINT	monocyte	CL_0002057	monocyte	naive	191	ENSG00000118922	ENSG00000118922	rs2875672	13	74098078	C	T	0.170157	-0.516903	0.109927	5.17907e-06
QTS000002	QTD000021	BLUEPRINT	monocyte	CL_0002057	monocyte	naive	191	ENSG00000120675	ENSG00000120675	rs2281779	13	43023844	G	A	0.23822	-1.29493	0.0589864	2.82142e-52
QTS000002	QTD000021	BLUEPRINT	monocyte	CL_0002057	monocyte	naive	191	ENSG00000120696	ENSG00000120696	rs140617806	13	40534189	C	T	0.0366492	0.79169	0.157218	1.1719e-06
QTS000002	QTD000021	BLUEPRINT	monocyte	CL_0002057	monocyte	naive	191	ENSG00000120696	ENSG00000120696	rs498883	13	41173784	G	A	0.157068	0.718398	0.0688731	3.8832e-20
QTS000002	QTD000021	BLUEPRINT	monocyte	CL_0002057	monocyte	naive	191	ENSG00000120696	ENSG00000120696	rs9525454	13	41143047	C	T	0.400524	-0.321396	0.059369	2.0017e-07
QTS000002	QTD000021	BLUEPRINT	monocyte	CL_0002057	monocyte	naive	191	ENSG00000120699	ENSG00000120699	rs9603126	13	37000571	G	A	0.465969	0.61854	0.0542887	7.02156e-23
QTS000002	QTD000021	BLUEPRINT	monocyte	CL_0002057	monocyte	naive	191	ENSG00000121742	ENSG00000121742	rs9552092	13	20169722	A	G	0.549738	0.543644	0.0773917	4.51464e-11
QTS000002	QTD000021	BLUEPRINT	monocyte	CL_0002057	monocyte	naive	191	ENSG00000122033	ENSG00000122033	rs1218809	13	27399944	T	C	0.246073	0.463131	0.0873889	3.4402e-07
QTS000002	QTD000021	BLUEPRINT	monocyte	CL_0002057	monocyte	naive	191	ENSG00000122034	ENSG00000122034	rs1049302	13	27424632	T	C	0.772251	0.681276	0.0695458	2.33693e-18
QTS000002	QTD000021	BLUEPRINT	monocyte	CL_0002057	monocyte	naive	191	ENSG00000123179	ENSG00000123179	rs7995006	13	49539593	C	T	0.078534	-1.11102	0.176124	2.21467e-09
QTS000002	QTD000021	BLUEPRINT	monocyte	CL_0002057	monocyte	naive	191	ENSG00000123179	ENSG00000123179	rs9535293	13	49671186	G	T	0.282723	0.698536	0.100792	7.62683e-11
QTS000002	QTD000021	BLUEPRINT	monocyte	CL_0002057	monocyte	naive	191	ENSG00000123179	ENSG00000123179	rs9562915	13	49709253	T	C	0.219895	-1.23875	0.0833352	6.59584e-33
QTS000002	QTD000021	BLUEPRINT	monocyte	CL_0002057	monocyte	naive	191	ENSG00000123200	ENSG00000123200	rs41284147	13	45957558	A	T	0.264398	-0.384493	0.0794659	2.84612e-06
QTS000002	QTD000021	BLUEPRINT	monocyte	CL_0002057	monocyte	naive	191	ENSG00000125246	ENSG00000125246	rs7335639	13	99660709	C	T	0.0863874	-0.777815	0.158458	2.08111e-06
QTS000002	QTD000021	BLUEPRINT	monocyte	CL_0002057	monocyte	naive	191	ENSG00000125257	ENSG00000125257	rs113372006	13	95291059	G	A	0.180628	0.532785	0.115585	7.73227e-06
QTS000002	QTD000021	BLUEPRINT	monocyte	CL_0002057	monocyte	naive	191	ENSG00000125304	ENSG00000125304	rs4605005	13	99480217	T	C	0.832461	0.469838	0.104455	1.24217e-05
QTS000002	QTD000021	BLUEPRINT	monocyte	CL_0002057	monocyte	naive	191	ENSG00000126216	ENSG00000126216	rs6577089	13	112535807	G	C	0.335079	-0.371041	0.053736	8.7899e-11
QTS000002	QTD000021	BLUEPRINT	monocyte	CL_0002057	monocyte	naive	191	ENSG00000132950	ENSG00000132950	rs77622754	13	19913711	A	G	0.120419	-0.617184	0.133948	7.79272e-06
QTS000002	QTD000021	BLUEPRINT	monocyte	CL_0002057	monocyte	naive	191	ENSG00000132965	ENSG00000132965	rs12429692	13	30738041	A	T	0.282723	0.620456	0.103203	1.03091e-08
QTS000002	QTD000021	BLUEPRINT	monocyte	CL_0002057	monocyte	naive	191	ENSG00000133104	ENSG00000133104	rs61950272	13	36344027	T	C	0.0314136	-1.07216	0.228265	5.29815e-06
QTS000002	QTD000021	BLUEPRINT	monocyte	CL_0002057	monocyte	naive	191	ENSG00000133104	ENSG00000133104	rs9547241	13	36316527	G	A	0.437173	0.50294	0.0687354	8.64407e-12
QTS000002	QTD000021	BLUEPRINT	monocyte	CL_0002057	monocyte	naive	191	ENSG00000133104	ENSG00000133104	rs9547457	13	36363001	T	G	0.311518	0.377253	0.0863567	2.13183e-05
QTS000002	QTD000021	BLUEPRINT	monocyte	CL_0002057	monocyte	naive	191	ENSG00000133112	ENSG00000133112	rs34756055	13	45316132	T	C	0.36911	-0.346129	0.0587192	1.8729e-08
QTS000002	QTD000021	BLUEPRINT	monocyte	CL_0002057	monocyte	naive	191	ENSG00000133116	ENSG00000133116	rs537813	13	33133081	A	C	0.397906	0.610928	0.0827274	5.864e-12
QTS000002	QTD000021	BLUEPRINT	monocyte	CL_0002057	monocyte	naive	191	ENSG00000133119	ENSG00000133119	rs9538631	13	33795482	C	T	0.657068	0.454145	0.0763649	1.43604e-08
QTS000002	QTD000021	BLUEPRINT	monocyte	CL_0002057	monocyte	naive	191	ENSG00000134864	ENSG00000134864	rs7981664	13	100578084	T	C	0.5	-0.431796	0.0949302	1.00286e-05
QTS000002	QTD000021	BLUEPRINT	monocyte	CL_0002057	monocyte	naive	191	ENSG00000134882	ENSG00000134882	rs2182954	13	99284828	C	T	0.842932	-0.519504	0.101129	7.35511e-07
QTS000002	QTD000021	BLUEPRINT	monocyte	CL_0002057	monocyte	naive	191	ENSG00000134897	ENSG00000134897	rs9518835	13	102777130	T	C	0.803665	-0.675026	0.117134	3.62994e-08
QTS000002	QTD000021	BLUEPRINT	monocyte	CL_0002057	monocyte	naive	191	ENSG00000134900	ENSG00000134900	rs12430252	13	102597870	G	A	0.366492	-0.390997	0.0762486	7.67155e-07
QTS000002	QTD000021	BLUEPRINT	monocyte	CL_0002057	monocyte	naive	191	ENSG00000136100	ENSG00000136100	rs11148252	13	52434913	C	T	0.657068	0.595758	0.0864757	9.58196e-11
QTS000002	QTD000021	BLUEPRINT	monocyte	CL_0002057	monocyte	naive	191	ENSG00000136100	ENSG00000136100	rs112308594	13	52534694	A	G	0.052356	-0.85655	0.179144	3.66311e-06
QTS000002	QTD000021	BLUEPRINT	monocyte	CL_0002057	monocyte	naive	191	ENSG00000136100	ENSG00000136100	rs9536040	13	52372604	C	T	0.0340314	-1.21934	0.227104	2.47535e-07
QTS000002	QTD000021	BLUEPRINT	monocyte	CL_0002057	monocyte	naive	191	ENSG00000136108	ENSG00000136108	rs7321964	13	52466687	A	G	0.602094	-1.09445	0.0586027	1.29746e-43
QTS000002	QTD000021	BLUEPRINT	monocyte	CL_0002057	monocyte	naive	191	ENSG00000136122	ENSG00000136122	rs41283994	13	72727908	C	T	0.026178	-1.77531	0.198184	4.66669e-16
QTS000002	QTD000021	BLUEPRINT	monocyte	CL_0002057	monocyte	naive	191	ENSG00000136143	ENSG00000136143	rs1041070	13	47931358	C	T	0.23822	0.46238	0.0843449	1.44012e-07
QTS000002	QTD000021	BLUEPRINT	monocyte	CL_0002057	monocyte	naive	191	ENSG00000136146	ENSG00000136146	rs7317685	13	48141617	A	G	0.905759	-0.907922	0.113039	1.3273e-13
QTS000002	QTD000021	BLUEPRINT	monocyte	CL_0002057	monocyte	naive	191	ENSG00000136156	ENSG00000136156	rs1854177	13	48162987	T	C	0.866492	0.54848	0.0984206	9.26844e-08
QTS000002	QTD000021	BLUEPRINT	monocyte	CL_0002057	monocyte	naive	191	ENSG00000136160	ENSG00000136160	rs1146932	13	77829552	T	C	0.76178	0.627564	0.104004	9.20953e-09
QTS000002	QTD000021	BLUEPRINT	monocyte	CL_0002057	monocyte	naive	191	ENSG00000136169	ENSG00000136169	rs4942830	13	49445240	T	A	0.578534	0.639329	0.0791078	9.85758e-14
QTS000002	QTD000021	BLUEPRINT	monocyte	CL_0002057	monocyte	naive	191	ENSG00000139496	ENSG00000139496	rs12491	13	25341921	T	C	0.400524	-0.343228	0.0641618	2.71784e-07
QTS000002	QTD000021	BLUEPRINT	monocyte	CL_0002057	monocyte	naive	191	ENSG00000139505	ENSG00000139505	rs3809334	13	25287518	G	A	0.091623	0.874878	0.124822	4.92459e-11
QTS000002	QTD000021	BLUEPRINT	monocyte	CL_0002057	monocyte	naive	191	ENSG00000139508	ENSG00000139508	rs7329410	13	28650071	G	A	0.293194	0.425507	0.0969844	1.97215e-05
QTS000002	QTD000021	BLUEPRINT	monocyte	CL_0002057	monocyte	naive	191	ENSG00000139597	ENSG00000139597	rs2100785	13	32387908	A	C	0.481675	0.412486	0.0885478	6.26456e-06
QTS000002	QTD000021	BLUEPRINT	monocyte	CL_0002057	monocyte	naive	191	ENSG00000139618	ENSG00000139618	rs12869544	13	32328257	T	C	0.259162	-0.526633	0.0796664	4.40825e-10
QTS000002	QTD000021	BLUEPRINT	monocyte	CL_0002057	monocyte	naive	191	ENSG00000139826	ENSG00000139826	rs4771594	13	108618754	C	T	0.780105	-0.457358	0.0893587	8.02305e-07
QTS000002	QTD000021	BLUEPRINT	monocyte	CL_0002057	monocyte	naive	191	ENSG00000150401	ENSG00000150401	rs7333908	13	113492022	T	G	0.109948	0.558379	0.101812	1.42359e-07
QTS000002	QTD000021	BLUEPRINT	monocyte	CL_0002057	monocyte	naive	191	ENSG00000150403	ENSG00000150403	rs2260297	13	113519968	A	G	0.125654	0.702235	0.097715	1.81477e-11
QTS000002	QTD000021	BLUEPRINT	monocyte	CL_0002057	monocyte	naive	191	ENSG00000150403	ENSG00000150403	rs4644760	13	113446049	C	T	0.183246	0.464202	0.0901926	7.03085e-07
QTS000002	QTD000021	BLUEPRINT	monocyte	CL_0002057	monocyte	naive	191	ENSG00000150403	ENSG00000150403	rs79282847	13	113518889	A	G	0.10733	-0.584026	0.113881	7.65456e-07
QTS000002	QTD000021	BLUEPRINT	monocyte	CL_0002057	monocyte	naive	191	ENSG00000150456	ENSG00000150456	rs41286997	13	20722277	C	A	0.133508	0.825094	0.137177	1.0163e-08
QTS000002	QTD000021	BLUEPRINT	monocyte	CL_0002057	monocyte	naive	191	ENSG00000150907	ENSG00000150907	rs1892548	13	40428504	T	C	0.63089	0.49361	0.0769515	1.26112e-09
QTS000002	QTD000021	BLUEPRINT	monocyte	CL_0002057	monocyte	naive	191	ENSG00000152193	ENSG00000152193	rs7332194	13	78661409	A	G	0.21466	-0.609282	0.100464	7.86711e-09
QTS000002	QTD000021	BLUEPRINT	monocyte	CL_0002057	monocyte	naive	191	ENSG00000152207	ENSG00000152207	rs12870872	13	48627111	A	G	0.272251	0.477662	0.0956701	1.42392e-06
QTS000002	QTD000021	BLUEPRINT	monocyte	CL_0002057	monocyte	naive	191	ENSG00000152213	ENSG00000152213	rs9535267	13	49600880	A	G	0.552356	0.311797	0.0606669	7.27222e-07
QTS000002	QTD000021	BLUEPRINT	monocyte	CL_0002057	monocyte	naive	191	ENSG00000152520	ENSG00000152520	rs9582013	13	28192607	C	G	0.0497382	1.07877	0.110049	2.24081e-18
QTS000002	QTD000021	BLUEPRINT	monocyte	CL_0002057	monocyte	naive	191	ENSG00000152749	ENSG00000152749	rs3897473	13	94601666	T	G	0.609948	1.19993	0.0463216	5.99911e-62
QTS000002	QTD000021	BLUEPRINT	monocyte	CL_0002057	monocyte	naive	191	ENSG00000165474	ENSG00000165474	rs2031289	13	20146007	A	T	0.602094	-0.462553	0.0798987	3.18198e-08
QTS000002	QTD000021	BLUEPRINT	monocyte	CL_0002057	monocyte	naive	191	ENSG00000165474	ENSG00000165474	rs2313473	13	20174237	A	G	0.76178	0.548363	0.0915886	1.17015e-08
QTS000002	QTD000021	BLUEPRINT	monocyte	CL_0002057	monocyte	naive	191	ENSG00000165474	ENSG00000165474	rs7998246	13	20171149	A	G	0.212042	0.993781	0.084405	5.6578e-24
QTS000002	QTD000021	BLUEPRINT	monocyte	CL_0002057	monocyte	naive	191	ENSG00000165480	ENSG00000165480	rs9509563	13	21126747	C	T	0.609948	-0.459316	0.0853315	2.31918e-07
QTS000002	QTD000021	BLUEPRINT	monocyte	CL_0002057	monocyte	naive	191	ENSG00000172766	ENSG00000172766	rs4465511	13	41380321	A	G	0.816754	0.701278	0.0986275	2.78981e-11
QTS000002	QTD000021	BLUEPRINT	monocyte	CL_0002057	monocyte	naive	191	ENSG00000172915	ENSG00000172915	rs73489543	13	35264695	T	A	0.0602094	1.13676	0.201553	6.6693e-08
QTS000002	QTD000021	BLUEPRINT	monocyte	CL_0002057	monocyte	naive	191	ENSG00000175198	ENSG00000175198	rs837343	13	100533515	A	G	0.727749	0.420519	0.0853994	1.94123e-06
QTS000002	QTD000021	BLUEPRINT	monocyte	CL_0002057	monocyte	naive	191	ENSG00000176124	ENSG00000176124	rs2796882	13	50715893	T	G	0.149215	-0.706936	0.120502	2.1582e-08
QTS000002	QTD000021	BLUEPRINT	monocyte	CL_0002057	monocyte	naive	191	ENSG00000178695	ENSG00000178695	rs9544391	13	76860021	C	T	0.117801	-0.654501	0.130897	1.37744e-06
QTS000002	QTD000021	BLUEPRINT	monocyte	CL_0002057	monocyte	naive	191	ENSG00000182957	ENSG00000182957	rs4769339	13	24279507	C	G	0.17801	-0.61246	0.0813078	2.50169e-12
QTS000002	QTD000021	BLUEPRINT	monocyte	CL_0002057	monocyte	naive	191	ENSG00000183722	ENSG00000183722	rs11147763	13	39414576	T	C	0.565445	0.4928	0.0835544	1.84194e-08
QTS000002	QTD000021	BLUEPRINT	monocyte	CL_0002057	monocyte	naive	191	ENSG00000185896	ENSG00000185896	rs9604045	13	113272893	G	T	0.290576	0.648355	0.0883078	7.49511e-12
QTS000002	QTD000021	BLUEPRINT	monocyte	CL_0002057	monocyte	naive	191	ENSG00000186184	ENSG00000186184	rs1323967	13	27572458	T	C	0.599476	0.428801	0.0672589	1.55269e-09
QTS000002	QTD000021	BLUEPRINT	monocyte	CL_0002057	monocyte	naive	191	ENSG00000186184	ENSG00000186184	rs2232679	13	27621896	G	C	0.109948	0.863247	0.0977963	1.05238e-15
QTS000002	QTD000021	BLUEPRINT	monocyte	CL_0002057	monocyte	naive	191	ENSG00000186184	ENSG00000186184	rs71433234	13	27572656	G	A	0.112565	0.661898	0.107146	4.38913e-09
QTS000002	QTD000021	BLUEPRINT	monocyte	CL_0002057	monocyte	naive	191	ENSG00000188243	ENSG00000188243	rs67211435	13	75519812	G	T	0.149215	-0.714447	0.0972901	7.43188e-12
QTS000002	QTD000021	BLUEPRINT	monocyte	CL_0002057	monocyte	naive	191	ENSG00000188342	ENSG00000188342	rs7987863	13	45120004	T	C	0.931937	-1.45956	0.139442	3.06384e-20
QTS000002	QTD000021	BLUEPRINT	monocyte	CL_0002057	monocyte	naive	191	ENSG00000196199	ENSG00000196199	rs9508848	13	19687784	A	G	0.774869	-0.36934	0.078198	4.72802e-06
QTS000002	QTD000021	BLUEPRINT	monocyte	CL_0002057	monocyte	naive	191	ENSG00000204977	ENSG00000204977	rs9568354	13	49913857	T	C	0.790576	-0.454687	0.0766241	1.53446e-08
QTS000002	QTD000021	BLUEPRINT	monocyte	CL_0002057	monocyte	naive	191	ENSG00000213995	ENSG00000213995	rs330543	13	110618923	G	A	0.141361	-1.20396	0.106087	9.43645e-23
QTS000002	QTD000021	BLUEPRINT	monocyte	CL_0002057	monocyte	naive	191	ENSG00000224429	ENSG00000224429	rs7318257	13	21344884	G	A	0.683246	1.17463	0.0594491	1.54299e-46
QTS000002	QTD000021	BLUEPRINT	monocyte	CL_0002057	monocyte	naive	191	ENSG00000225039	ENSG00000225039	rs5026917	13	30436658	C	A	0.641361	0.542132	0.0859589	2.2299e-09
QTS000002	QTD000021	BLUEPRINT	monocyte	CL_0002057	monocyte	naive	191	ENSG00000227213	ENSG00000227213	rs912141	13	24253297	T	C	0.162304	-0.588175	0.130053	1.11964e-05
QTS000002	QTD000021	BLUEPRINT	monocyte	CL_0002057	monocyte	naive	191	ENSG00000229152	ENSG00000229152	rs9515307	13	110890696	G	A	0.36911	-0.604625	0.0889371	1.58254e-10
QTS000002	QTD000021	BLUEPRINT	monocyte	CL_0002057	monocyte	naive	191	ENSG00000231194	ENSG00000231194	rs7983438	13	98451063	T	C	0.282723	0.472674	0.0941545	1.25728e-06
QTS000002	QTD000021	BLUEPRINT	monocyte	CL_0002057	monocyte	naive	191	ENSG00000233695	ENSG00000233695	rs6602892	13	113814056	G	A	0.342932	0.901337	0.077852	2.0788e-23
QTS000002	QTD000021	BLUEPRINT	monocyte	CL_0002057	monocyte	naive	191	ENSG00000236778	ENSG00000236778	rs9535692	13	51489705	C	T	0.246073	-0.410922	0.0920554	1.43393e-05
QTS000002	QTD000021	BLUEPRINT	monocyte	CL_0002057	monocyte	naive	191	ENSG00000236953	ENSG00000236953	rs9580110	13	21417470	A	G	0.643979	-0.792019	0.0752167	2.03729e-20
QTS000002	QTD000021	BLUEPRINT	monocyte	CL_0002057	monocyte	naive	191	ENSG00000274922	ENSG00000274922	rs10874477	13	112716652	C	G	0.390052	-0.478592	0.0743742	1.13159e-09
QTS000002	QTD000021	BLUEPRINT	monocyte	CL_0002057	monocyte	naive	191	ENSG00000276248	ENSG00000276248	rs2770032	13	113517474	C	T	0.13089	0.574106	0.108641	3.69582e-07
QTS000002	QTD000021	BLUEPRINT	monocyte	CL_0002057	monocyte	naive	191	ENSG00000276644	ENSG00000276644	rs73217470	13	71939282	A	G	0.0732984	1.07607	0.167016	1.08447e-09
QTS000002	QTD000021	BLUEPRINT	monocyte	CL_0002057	monocyte	naive	191	ENSG00000276672	ENSG00000276672	rs7337520	13	33776075	C	G	0.672775	0.390505	0.0724244	2.2199e-07
QTS000002	QTD000021	BLUEPRINT	monocyte	CL_0002057	monocyte	naive	191	ENSG00000276968	ENSG00000276968	rs7337741	13	48106199	C	T	0.908377	-1.19315	0.136732	1.96171e-15
QTS000002	QTD000021	BLUEPRINT	monocyte	CL_0002057	monocyte	naive	191	ENSG00000280169	ENSG00000280169	rs2181482	13	100519285	A	T	0.340314	0.443707	0.083209	2.94571e-07
QTS000002	QTD000021	BLUEPRINT	monocyte	CL_0002057	monocyte	naive	191	ENSG00000280734	ENSG00000280734	rs4772227	13	99658745	C	G	0.327225	-0.439062	0.0985957	1.49968e-05
QTS000002	QTD000021	BLUEPRINT	monocyte	CL_0002057	monocyte	naive	191	ENSG00000283384	ENSG00000283384	rs1224148	13	108304446	A	G	0.759162	-1.0622	0.0858803	1.08806e-25
QTS000002	QTD000021	BLUEPRINT	monocyte	CL_0002057	monocyte	naive	191	ENSG00000285448	ENSG00000285448	rs61972489	13	99433020	G	A	0.078534	0.663431	0.113704	2.5334e-08
QTS000002	QTD000021	BLUEPRINT	monocyte	CL_0002057	monocyte	naive	191	ENSG00000286416	ENSG00000286416	rs16954586	13	97856624	C	T	0.109948	0.630832	0.134776	5.68906e-06
QTS000002	QTD000021	BLUEPRINT	monocyte	CL_0002057	monocyte	naive	191	ENSG00000287376	ENSG00000287376	rs74444495	13	24556104	G	T	0.0471204	1.60796	0.183269	1.46309e-15
QTS000002	QTD000021	BLUEPRINT	monocyte	CL_0002057	monocyte	naive	191	ENSG00000287837	ENSG00000287837	rs7993017	13	40842749	A	G	0.649215	0.667136	0.0756383	1.09839e-15
QTS000002	QTD000021	BLUEPRINT	monocyte	CL_0002057	monocyte	naive	191	ENSG00000289617	ENSG00000289617	rs406051	13	31970310	A	T	0.0811518	-1.42657	0.0975178	3.14829e-32
QTS000002	QTD000021	BLUEPRINT	monocyte	CL_0002057	monocyte	naive	191	ENSG00000009830	ENSG00000009830	rs10130630	14	77262639	A	G	0.324607	0.563175	0.0931641	8.70696e-09
QTS000002	QTD000021	BLUEPRINT	monocyte	CL_0002057	monocyte	naive	191	ENSG00000009830	ENSG00000009830	rs117009841	14	77314183	G	C	0.0366492	1.30555	0.256084	8.80053e-07
QTS000002	QTD000021	BLUEPRINT	monocyte	CL_0002057	monocyte	naive	191	ENSG00000009830	ENSG00000009830	rs4903566	14	77274080	G	A	0.78534	0.520144	0.109131	3.91504e-06
QTS000002	QTD000021	BLUEPRINT	monocyte	CL_0002057	monocyte	naive	191	ENSG00000011114	ENSG00000011114	rs11622997	14	93352900	G	A	0.180628	-0.76422	0.1021	3.29389e-12
QTS000002	QTD000021	BLUEPRINT	monocyte	CL_0002057	monocyte	naive	191	ENSG00000012963	ENSG00000012963	rs11621915	14	93227485	C	T	0.298429	-0.659331	0.0863451	1.37177e-12
QTS000002	QTD000021	BLUEPRINT	monocyte	CL_0002057	monocyte	naive	191	ENSG00000012983	ENSG00000012983	rs17718872	14	50534052	C	T	0.128272	-0.587038	0.126673	6.95039e-06
QTS000002	QTD000021	BLUEPRINT	monocyte	CL_0002057	monocyte	naive	191	ENSG00000015133	ENSG00000015133	rs8008239	14	91361385	A	G	0.387435	0.434419	0.0841558	6.5498e-07
QTS000002	QTD000021	BLUEPRINT	monocyte	CL_0002057	monocyte	naive	191	ENSG00000020577	ENSG00000020577	rs1951438	14	54776491	G	A	0.0287958	-1.16311	0.248047	5.48414e-06
QTS000002	QTD000021	BLUEPRINT	monocyte	CL_0002057	monocyte	naive	191	ENSG00000022976	ENSG00000022976	rs10145749	14	102315772	C	T	0.13089	-0.647261	0.14018	7.47507e-06
QTS000002	QTD000021	BLUEPRINT	monocyte	CL_0002057	monocyte	naive	191	ENSG00000023608	ENSG00000023608	rs61451382	14	61762213	C	T	0.269634	0.623047	0.0885846	4.29798e-11
QTS000002	QTD000021	BLUEPRINT	monocyte	CL_0002057	monocyte	naive	191	ENSG00000029364	ENSG00000029364	rs28451089	14	69387919	A	G	0.39267	-0.415974	0.0622233	2.9389e-10
QTS000002	QTD000021	BLUEPRINT	monocyte	CL_0002057	monocyte	naive	191	ENSG00000029364	ENSG00000029364	rs34531959	14	69470806	G	A	0.052356	1.05086	0.12951	8.1204e-14
QTS000002	QTD000021	BLUEPRINT	monocyte	CL_0002057	monocyte	naive	191	ENSG00000029364	ENSG00000029364	rs61982404	14	69462716	T	A	0.0418848	-0.985501	0.159797	4.6306e-09
QTS000002	QTD000021	BLUEPRINT	monocyte	CL_0002057	monocyte	naive	191	ENSG00000033170	ENSG00000033170	rs6573615	14	65579816	G	A	0.604712	0.757246	0.0905256	1.789e-14
QTS000002	QTD000021	BLUEPRINT	monocyte	CL_0002057	monocyte	naive	191	ENSG00000050130	ENSG00000050130	rs142055269	14	59539831	C	T	0.0445026	1.18598	0.174703	1.66988e-10
QTS000002	QTD000021	BLUEPRINT	monocyte	CL_0002057	monocyte	naive	191	ENSG00000053770	ENSG00000053770	rs4280163	14	57291819	G	A	0.91623	0.316962	0.0724436	2.07321e-05
QTS000002	QTD000021	BLUEPRINT	monocyte	CL_0002057	monocyte	naive	191	ENSG00000066455	ENSG00000066455	rs2284956	14	92798201	C	T	0.709424	0.429655	0.0951308	1.14898e-05
QTS000002	QTD000021	BLUEPRINT	monocyte	CL_0002057	monocyte	naive	191	ENSG00000066739	ENSG00000066739	rs17784271	14	96283696	A	G	0.298429	0.507102	0.107321	4.6876e-06
QTS000002	QTD000021	BLUEPRINT	monocyte	CL_0002057	monocyte	naive	191	ENSG00000071246	ENSG00000071246	rs8023040	14	76718548	T	G	0.748691	-1.36012	0.0586549	2.16115e-55
QTS000002	QTD000021	BLUEPRINT	monocyte	CL_0002057	monocyte	naive	191	ENSG00000072121	ENSG00000072121	rs1810523	14	67799991	T	C	0.63089	-0.51586	0.062554	3.66081e-14
QTS000002	QTD000021	BLUEPRINT	monocyte	CL_0002057	monocyte	naive	191	ENSG00000075413	ENSG00000075413	rs11626562	14	103379025	C	A	0.688482	-1.24255	0.0500752	2.30778e-59
QTS000002	QTD000021	BLUEPRINT	monocyte	CL_0002057	monocyte	naive	191	ENSG00000078304	ENSG00000078304	rs1616161	14	101909321	T	C	0.112565	-0.561483	0.119136	4.94276e-06
QTS000002	QTD000021	BLUEPRINT	monocyte	CL_0002057	monocyte	naive	191	ENSG00000087302	ENSG00000087302	rs12881786	14	52001000	A	G	0.0628272	0.536502	0.0988571	1.87614e-07
QTS000002	QTD000021	BLUEPRINT	monocyte	CL_0002057	monocyte	naive	191	ENSG00000089902	ENSG00000089902	rs2403059	14	102530904	G	A	0.518325	0.407744	0.0678851	1.06114e-08
QTS000002	QTD000021	BLUEPRINT	monocyte	CL_0002057	monocyte	naive	191	ENSG00000092020	ENSG00000092020	rs74970204	14	35133067	T	G	0.342932	-1.16983	0.0563441	3.40375e-49
QTS000002	QTD000021	BLUEPRINT	monocyte	CL_0002057	monocyte	naive	191	ENSG00000092036	ENSG00000092036	rs8021296	14	23004039	C	T	0.232984	1.08781	0.0783436	4.41601e-30
QTS000002	QTD000021	BLUEPRINT	monocyte	CL_0002057	monocyte	naive	191	ENSG00000092108	ENSG00000092108	rs2045180	14	30609296	G	A	0.316754	-1.04976	0.0769441	2.21347e-29
QTS000002	QTD000021	BLUEPRINT	monocyte	CL_0002057	monocyte	naive	191	ENSG00000092140	ENSG00000092140	rs229244	14	30615882	C	T	0.274869	-0.530884	0.101673	4.96635e-07
QTS000002	QTD000021	BLUEPRINT	monocyte	CL_0002057	monocyte	naive	191	ENSG00000092203	ENSG00000092203	rs61973223	14	21489644	T	C	0.253927	-0.400351	0.0822641	2.51063e-06
QTS000002	QTD000021	BLUEPRINT	monocyte	CL_0002057	monocyte	naive	191	ENSG00000092295	ENSG00000092295	rs2180196	14	24265439	G	A	0.157068	1.01413	0.110633	1.26608e-16
QTS000002	QTD000021	BLUEPRINT	monocyte	CL_0002057	monocyte	naive	191	ENSG00000100439	ENSG00000100439	rs8011143	14	22599022	T	C	0.295812	-0.342172	0.0753568	1.03689e-05
QTS000002	QTD000021	BLUEPRINT	monocyte	CL_0002057	monocyte	naive	191	ENSG00000100441	ENSG00000100441	rs12891613	14	24434758	T	C	0.858639	-1.27653	0.0973619	7.69281e-28
QTS000002	QTD000021	BLUEPRINT	monocyte	CL_0002057	monocyte	naive	191	ENSG00000100448	ENSG00000100448	rs12878578	14	24576383	A	G	0.86911	-1.61312	0.100647	3.12403e-36
QTS000002	QTD000021	BLUEPRINT	monocyte	CL_0002057	monocyte	naive	191	ENSG00000100478	ENSG00000100478	rs56251680	14	30999633	A	G	0.162304	0.586245	0.11785	1.54706e-06
QTS000002	QTD000021	BLUEPRINT	monocyte	CL_0002057	monocyte	naive	191	ENSG00000100483	ENSG00000100483	rs10873032	14	50091250	C	G	0.170157	-0.641156	0.0782903	5.16602e-14
QTS000002	QTD000021	BLUEPRINT	monocyte	CL_0002057	monocyte	naive	191	ENSG00000100503	ENSG00000100503	rs10146136	14	50612708	G	A	0.125654	-0.662121	0.128319	6.61493e-07
QTS000002	QTD000021	BLUEPRINT	monocyte	CL_0002057	monocyte	naive	191	ENSG00000100503	ENSG00000100503	rs1953879	14	50871519	A	G	0.884817	-0.645843	0.136506	4.56381e-06
QTS000002	QTD000021	BLUEPRINT	monocyte	CL_0002057	monocyte	naive	191	ENSG00000100503	ENSG00000100503	rs2984270	14	50724958	C	T	0.526178	-0.453731	0.08473	2.64634e-07
QTS000002	QTD000021	BLUEPRINT	monocyte	CL_0002057	monocyte	naive	191	ENSG00000100504	ENSG00000100504	rs3007164	14	51180217	A	G	0.536649	0.413739	0.0904537	8.99745e-06
QTS000002	QTD000021	BLUEPRINT	monocyte	CL_0002057	monocyte	naive	191	ENSG00000100526	ENSG00000100526	rs2235961	14	54396859	G	A	0.706806	0.594435	0.0968756	5.44261e-09
QTS000002	QTD000021	BLUEPRINT	monocyte	CL_0002057	monocyte	naive	191	ENSG00000100554	ENSG00000100554	rs8016024	14	67360761	T	C	0.065445	1.04752	0.152779	1.14887e-10
QTS000002	QTD000021	BLUEPRINT	monocyte	CL_0002057	monocyte	naive	191	ENSG00000100580	ENSG00000100580	rs17824034	14	77412340	A	G	0.575916	-0.674355	0.0889073	1.84672e-12
QTS000002	QTD000021	BLUEPRINT	monocyte	CL_0002057	monocyte	naive	191	ENSG00000100583	ENSG00000100583	rs4899654	14	77400971	A	C	0.573298	-0.689845	0.0901315	1.23673e-12
QTS000002	QTD000021	BLUEPRINT	monocyte	CL_0002057	monocyte	naive	191	ENSG00000100592	ENSG00000100592	rs993268	14	59152397	T	C	0.0890052	1.32723	0.139085	1.17733e-17
QTS000002	QTD000021	BLUEPRINT	monocyte	CL_0002057	monocyte	naive	191	ENSG00000100599	ENSG00000100599	rs17783630	14	92489041	A	C	0.573298	-0.250669	0.0482698	5.6706e-07
QTS000002	QTD000021	BLUEPRINT	monocyte	CL_0002057	monocyte	naive	191	ENSG00000100600	ENSG00000100600	rs2402189	14	92704556	A	C	0.591623	0.749849	0.0873929	4.81525e-15
QTS000002	QTD000021	BLUEPRINT	monocyte	CL_0002057	monocyte	naive	191	ENSG00000100605	ENSG00000100605	rs7155727	14	93146074	A	T	0.71466	-0.431532	0.0993129	2.34738e-05
QTS000002	QTD000021	BLUEPRINT	monocyte	CL_0002057	monocyte	naive	191	ENSG00000100697	ENSG00000100697	rs14042	14	95179683	G	T	0.350785	-0.468251	0.0879773	3.08922e-07
QTS000002	QTD000021	BLUEPRINT	monocyte	CL_0002057	monocyte	naive	191	ENSG00000100714	ENSG00000100714	rs2987974	14	64372681	A	G	0.41623	-0.560683	0.0735177	1.44979e-12
QTS000002	QTD000021	BLUEPRINT	monocyte	CL_0002057	monocyte	naive	191	ENSG00000100749	ENSG00000100749	rs45457797	14	96876163	C	G	0.128272	-0.438053	0.0947852	7.34175e-06
QTS000002	QTD000021	BLUEPRINT	monocyte	CL_0002057	monocyte	naive	191	ENSG00000100767	ENSG00000100767	rs17128375	14	73522685	G	A	0.0811518	-1.03424	0.175426	1.86389e-08
QTS000002	QTD000021	BLUEPRINT	monocyte	CL_0002057	monocyte	naive	191	ENSG00000100767	ENSG00000100767	rs61986337	14	72859450	T	C	0.078534	-1.03945	0.184555	6.92982e-08
QTS000002	QTD000021	BLUEPRINT	monocyte	CL_0002057	monocyte	naive	191	ENSG00000100767	ENSG00000100767	rs61986878	14	73152598	G	A	0.201571	-1.22237	0.0906363	6.29187e-29
QTS000002	QTD000021	BLUEPRINT	monocyte	CL_0002057	monocyte	naive	191	ENSG00000100784	ENSG00000100784	rs13379045	14	91062633	A	C	0.267016	0.472392	0.106711	1.67392e-05
QTS000002	QTD000021	BLUEPRINT	monocyte	CL_0002057	monocyte	naive	191	ENSG00000100804	ENSG00000100804	rs11543947	14	23034812	G	A	0.0471204	-0.781908	0.097348	1.32609e-13
QTS000002	QTD000021	BLUEPRINT	monocyte	CL_0002057	monocyte	naive	191	ENSG00000100815	ENSG00000100815	rs4904831	14	92051011	C	T	0.269634	0.237393	0.0429311	1.14357e-07
QTS000002	QTD000021	BLUEPRINT	monocyte	CL_0002057	monocyte	naive	191	ENSG00000100836	ENSG00000100836	rs7148554	14	23316742	C	T	0.217277	-0.448726	0.0863115	5.51867e-07
QTS000002	QTD000021	BLUEPRINT	monocyte	CL_0002057	monocyte	naive	191	ENSG00000100883	ENSG00000100883	rs12434485	14	35080915	T	C	0.225131	-0.625584	0.0762693	4.78226e-14
QTS000002	QTD000021	BLUEPRINT	monocyte	CL_0002057	monocyte	naive	191	ENSG00000100883	ENSG00000100883	rs17526363	14	34741832	A	G	0.531414	-0.335489	0.0696491	3.13224e-06
QTS000002	QTD000021	BLUEPRINT	monocyte	CL_0002057	monocyte	naive	191	ENSG00000100883	ENSG00000100883	rs7154292	14	35078691	C	T	0.191099	0.396795	0.0826812	3.38777e-06
QTS000002	QTD000021	BLUEPRINT	monocyte	CL_0002057	monocyte	naive	191	ENSG00000100897	ENSG00000100897	rs8003430	14	24400628	A	G	0.874346	0.480881	0.107708	1.42905e-05
QTS000002	QTD000021	BLUEPRINT	monocyte	CL_0002057	monocyte	naive	191	ENSG00000100934	ENSG00000100934	rs12891260	14	39030217	G	A	0.358639	-0.349145	0.0651648	2.61063e-07
QTS000002	QTD000021	BLUEPRINT	monocyte	CL_0002057	monocyte	naive	191	ENSG00000100941	ENSG00000100941	rs1050136	14	39181620	C	T	0.0759162	-0.687501	0.149205	7.78904e-06
QTS000002	QTD000021	BLUEPRINT	monocyte	CL_0002057	monocyte	naive	191	ENSG00000119616	ENSG00000119616	rs7144000	14	74883202	C	G	0.219895	-0.473408	0.0916252	6.40831e-07
QTS000002	QTD000021	BLUEPRINT	monocyte	CL_0002057	monocyte	naive	191	ENSG00000119673	ENSG00000119673	rs7156422	14	73620859	C	T	0.447644	0.414684	0.0914228	1.05826e-05
QTS000002	QTD000021	BLUEPRINT	monocyte	CL_0002057	monocyte	naive	191	ENSG00000119682	ENSG00000119682	rs12434646	14	74711990	C	T	0.510471	-0.40783	0.0769849	3.4747e-07
QTS000002	QTD000021	BLUEPRINT	monocyte	CL_0002057	monocyte	naive	191	ENSG00000119685	ENSG00000119685	rs1005224	14	75707517	T	A	0.706806	0.730978	0.0776765	2.7209e-17
QTS000002	QTD000021	BLUEPRINT	monocyte	CL_0002057	monocyte	naive	191	ENSG00000119686	ENSG00000119686	rs11625260	14	75695950	G	C	0.662304	-0.478774	0.0995514	3.23822e-06
QTS000002	QTD000021	BLUEPRINT	monocyte	CL_0002057	monocyte	naive	191	ENSG00000119686	ENSG00000119686	rs2302591	14	75642079	C	T	0.0340314	1.25478	0.274567	9.15184e-06
QTS000002	QTD000021	BLUEPRINT	monocyte	CL_0002057	monocyte	naive	191	ENSG00000119686	ENSG00000119686	rs8011085	14	75587771	A	G	0.240838	0.832923	0.097855	7.31754e-15
QTS000002	QTD000021	BLUEPRINT	monocyte	CL_0002057	monocyte	naive	191	ENSG00000119688	ENSG00000119688	rs3759749	14	74305698	C	T	0.384817	0.612211	0.0867666	3.78971e-11
QTS000002	QTD000021	BLUEPRINT	monocyte	CL_0002057	monocyte	naive	191	ENSG00000119689	ENSG00000119689	rs6574200	14	74897748	C	T	0.536649	-0.82219	0.0595376	7.30417e-30
QTS000002	QTD000021	BLUEPRINT	monocyte	CL_0002057	monocyte	naive	191	ENSG00000119699	ENSG00000119699	rs146047341	14	75982578	G	A	0.026178	-1.68929	0.294386	4.1006e-08
QTS000002	QTD000021	BLUEPRINT	monocyte	CL_0002057	monocyte	naive	191	ENSG00000119718	ENSG00000119718	rs10132336	14	74402314	A	G	0.866492	-0.582004	0.140151	5.11445e-05
QTS000002	QTD000021	BLUEPRINT	monocyte	CL_0002057	monocyte	naive	191	ENSG00000119718	ENSG00000119718	rs10142883	14	74574368	C	G	0.0602094	-0.937743	0.20361	7.86181e-06
QTS000002	QTD000021	BLUEPRINT	monocyte	CL_0002057	monocyte	naive	191	ENSG00000119718	ENSG00000119718	rs112496092	14	75233972	C	T	0.219895	-0.708488	0.1096	9.67355e-10
QTS000002	QTD000021	BLUEPRINT	monocyte	CL_0002057	monocyte	naive	191	ENSG00000119718	ENSG00000119718	rs11626630	14	74740807	C	T	0.141361	-0.707876	0.128171	1.18154e-07
QTS000002	QTD000021	BLUEPRINT	monocyte	CL_0002057	monocyte	naive	191	ENSG00000119718	ENSG00000119718	rs12882664	14	74980075	C	T	0.541885	1.06183	0.0523108	5.65969e-48
QTS000002	QTD000021	BLUEPRINT	monocyte	CL_0002057	monocyte	naive	191	ENSG00000119718	ENSG00000119718	rs7149776	14	74272388	T	A	0.549738	-0.417862	0.10001	4.62016e-05
QTS000002	QTD000021	BLUEPRINT	monocyte	CL_0002057	monocyte	naive	191	ENSG00000119718	ENSG00000119718	rs72738111	14	75199880	G	A	0.0759162	0.841331	0.174241	2.97382e-06
QTS000002	QTD000021	BLUEPRINT	monocyte	CL_0002057	monocyte	naive	191	ENSG00000119725	ENSG00000119725	rs6574148	14	73881860	T	G	0.502618	0.310885	0.0706136	1.85129e-05
QTS000002	QTD000021	BLUEPRINT	monocyte	CL_0002057	monocyte	naive	191	ENSG00000125375	ENSG00000125375	rs147507993	14	50153675	C	T	0.0287958	-1.72429	0.258419	3.1493e-10
QTS000002	QTD000021	BLUEPRINT	monocyte	CL_0002057	monocyte	naive	191	ENSG00000126214	ENSG00000126214	rs709399	14	103701208	G	A	0.722513	0.761737	0.0709557	5.32264e-21
QTS000002	QTD000021	BLUEPRINT	monocyte	CL_0002057	monocyte	naive	191	ENSG00000126215	ENSG00000126215	rs12889869	14	103659802	C	G	0.167539	-0.638225	0.112009	5.01005e-08
QTS000002	QTD000021	BLUEPRINT	monocyte	CL_0002057	monocyte	naive	191	ENSG00000126787	ENSG00000126787	rs11845848	14	55171983	T	G	0.120419	-0.82633	0.145318	5.30688e-08
QTS000002	QTD000021	BLUEPRINT	monocyte	CL_0002057	monocyte	naive	191	ENSG00000126790	ENSG00000126790	rs4901928	14	59502501	A	G	0.578534	0.905698	0.0766161	4.13429e-24
QTS000002	QTD000021	BLUEPRINT	monocyte	CL_0002057	monocyte	naive	191	ENSG00000126804	ENSG00000126804	rs11625265	14	64510603	A	G	0.324607	-0.345524	0.0732314	4.8301e-06
QTS000002	QTD000021	BLUEPRINT	monocyte	CL_0002057	monocyte	naive	191	ENSG00000126814	ENSG00000126814	rs17097938	14	60981331	C	G	0.0366492	0.679145	0.152144	1.43413e-05
QTS000002	QTD000021	BLUEPRINT	monocyte	CL_0002057	monocyte	naive	191	ENSG00000126822	ENSG00000126822	rs1998120	14	64708646	A	C	0.146597	1.43239	0.0991624	1.06705e-31
QTS000002	QTD000021	BLUEPRINT	monocyte	CL_0002057	monocyte	naive	191	ENSG00000129467	ENSG00000129467	rs2295300	14	24335911	C	T	0.251309	-0.646525	0.0801329	1.06915e-13
QTS000002	QTD000021	BLUEPRINT	monocyte	CL_0002057	monocyte	naive	191	ENSG00000129473	ENSG00000129473	rs189492896	14	23306795	C	T	0.0235602	-1.23801	0.204342	8.12226e-09
QTS000002	QTD000021	BLUEPRINT	monocyte	CL_0002057	monocyte	naive	191	ENSG00000129534	ENSG00000129534	rs112588324	14	45141880	T	C	0.0471204	-0.823625	0.177097	6.475e-06
QTS000002	QTD000021	BLUEPRINT	monocyte	CL_0002057	monocyte	naive	191	ENSG00000129538	ENSG00000129538	rs4982364	14	20794272	G	A	0.366492	0.436548	0.0820402	3.1076e-07
QTS000002	QTD000021	BLUEPRINT	monocyte	CL_0002057	monocyte	naive	191	ENSG00000129538	ENSG00000129538	rs72669447	14	20798798	G	A	0.091623	0.767197	0.145788	4.09983e-07
QTS000002	QTD000021	BLUEPRINT	monocyte	CL_0002057	monocyte	naive	191	ENSG00000129538	ENSG00000129538	rs80128832	14	20798918	A	T	0.280105	-0.501753	0.104578	3.40577e-06
QTS000002	QTD000021	BLUEPRINT	monocyte	CL_0002057	monocyte	naive	191	ENSG00000129562	ENSG00000129562	rs5742747	14	22586674	T	C	0.204188	0.373702	0.0532993	4.86002e-11
QTS000002	QTD000021	BLUEPRINT	monocyte	CL_0002057	monocyte	naive	191	ENSG00000129566	ENSG00000129566	rs8011851	14	20412896	G	C	0.209424	0.538246	0.0893862	9.81704e-09
QTS000002	QTD000021	BLUEPRINT	monocyte	CL_0002057	monocyte	naive	191	ENSG00000131323	ENSG00000131323	rs10138548	14	102770058	A	C	0.693717	-0.441723	0.0947686	6.19134e-06
QTS000002	QTD000021	BLUEPRINT	monocyte	CL_0002057	monocyte	naive	191	ENSG00000131979	ENSG00000131979	rs2149483	14	54860819	G	A	0.324607	0.388681	0.0753955	6.76098e-07
QTS000002	QTD000021	BLUEPRINT	monocyte	CL_0002057	monocyte	naive	191	ENSG00000133935	ENSG00000133935	rs34882722	14	75687553	C	T	0.672775	0.468457	0.0891556	4.25752e-07
QTS000002	QTD000021	BLUEPRINT	monocyte	CL_0002057	monocyte	naive	191	ENSG00000133961	ENSG00000133961	rs214267	14	73180466	G	C	0.201571	-0.434379	0.0741107	2.21715e-08
QTS000002	QTD000021	BLUEPRINT	monocyte	CL_0002057	monocyte	naive	191	ENSG00000133997	ENSG00000133997	rs11624934	14	70800205	A	G	0.327225	0.448276	0.0947579	4.57341e-06
QTS000002	QTD000021	BLUEPRINT	monocyte	CL_0002057	monocyte	naive	191	ENSG00000134001	ENSG00000134001	rs147856491	14	66891058	A	T	0.0287958	-0.83729	0.145961	4.14074e-08
QTS000002	QTD000021	BLUEPRINT	monocyte	CL_0002057	monocyte	naive	191	ENSG00000136315	ENSG00000136315	rs2233859	14	20891649	C	A	0.403141	0.854108	0.0729558	8.80889e-24
QTS000002	QTD000021	BLUEPRINT	monocyte	CL_0002057	monocyte	naive	191	ENSG00000136319	ENSG00000136319	rs10138971	14	20280847	G	A	0.10733	0.65874	0.116072	5.60509e-08
QTS000002	QTD000021	BLUEPRINT	monocyte	CL_0002057	monocyte	naive	191	ENSG00000136319	ENSG00000136319	rs11624214	14	20258116	T	C	0.575916	-0.400197	0.0763239	4.48253e-07
QTS000002	QTD000021	BLUEPRINT	monocyte	CL_0002057	monocyte	naive	191	ENSG00000136319	ENSG00000136319	rs12889253	14	20315314	T	C	0.217277	-0.484602	0.0822314	1.88723e-08
QTS000002	QTD000021	BLUEPRINT	monocyte	CL_0002057	monocyte	naive	191	ENSG00000139899	ENSG00000139899	rs2273630	14	24429490	T	C	0.767016	0.843185	0.0909916	6.75076e-17
QTS000002	QTD000021	BLUEPRINT	monocyte	CL_0002057	monocyte	naive	191	ENSG00000139921	ENSG00000139921	rs12435765	14	51235410	A	G	0.191099	-0.510721	0.0913367	8.45421e-08
QTS000002	QTD000021	BLUEPRINT	monocyte	CL_0002057	monocyte	naive	191	ENSG00000139970	ENSG00000139970	rs17255891	14	59546536	G	A	0.0418848	-1.30409	0.209389	3.37202e-09
QTS000002	QTD000021	BLUEPRINT	monocyte	CL_0002057	monocyte	naive	191	ENSG00000140030	ENSG00000140030	rs2401742	14	88085743	C	G	0.772251	-0.596588	0.106434	7.91044e-08
QTS000002	QTD000021	BLUEPRINT	monocyte	CL_0002057	monocyte	naive	191	ENSG00000140153	ENSG00000140153	rs2224460	14	102097460	A	T	0.848168	-0.580698	0.123708	5.36534e-06
QTS000002	QTD000021	BLUEPRINT	monocyte	CL_0002057	monocyte	naive	191	ENSG00000142208	ENSG00000142208	rs2494747	14	104792100	G	T	0.602094	0.396525	0.0714588	1.04083e-07
QTS000002	QTD000021	BLUEPRINT	monocyte	CL_0002057	monocyte	naive	191	ENSG00000150527	ENSG00000150527	rs112371775	14	39204892	G	A	0.0628272	0.696939	0.162555	2.97339e-05
QTS000002	QTD000021	BLUEPRINT	monocyte	CL_0002057	monocyte	naive	191	ENSG00000151327	ENSG00000151327	rs10129963	14	35194475	A	T	0.856021	-0.490972	0.104555	5.32529e-06
QTS000002	QTD000021	BLUEPRINT	monocyte	CL_0002057	monocyte	naive	191	ENSG00000151327	ENSG00000151327	rs34638654	14	34897644	G	C	0.382199	-0.453743	0.0685548	4.21645e-10
QTS000002	QTD000021	BLUEPRINT	monocyte	CL_0002057	monocyte	naive	191	ENSG00000151327	ENSG00000151327	rs799459	14	35016542	G	A	0.82199	-0.667724	0.0908888	7.2998e-12
QTS000002	QTD000021	BLUEPRINT	monocyte	CL_0002057	monocyte	naive	191	ENSG00000151445	ENSG00000151445	rs57643953	14	77904370	A	G	0.102094	0.597889	0.12178	2.0724e-06
QTS000002	QTD000021	BLUEPRINT	monocyte	CL_0002057	monocyte	naive	191	ENSG00000151838	ENSG00000151838	rs7149695	14	59565976	C	G	0.0418848	-0.844002	0.177581	4.15321e-06
QTS000002	QTD000021	BLUEPRINT	monocyte	CL_0002057	monocyte	naive	191	ENSG00000152315	ENSG00000152315	rs76729936	14	90101753	G	A	0.274869	-0.749277	0.089117	1.37949e-14
QTS000002	QTD000021	BLUEPRINT	monocyte	CL_0002057	monocyte	naive	191	ENSG00000155463	ENSG00000155463	rs8786	14	22771119	T	A	0.272251	0.664788	0.0969856	1.16152e-10
QTS000002	QTD000021	BLUEPRINT	monocyte	CL_0002057	monocyte	naive	191	ENSG00000155465	ENSG00000155465	rs3829407	14	22813490	A	T	0.594241	-0.586792	0.0709924	3.2658e-14
QTS000002	QTD000021	BLUEPRINT	monocyte	CL_0002057	monocyte	naive	191	ENSG00000156127	ENSG00000156127	rs6574240	14	75533327	A	C	0.900524	-0.471351	0.10256	8.1962e-06
QTS000002	QTD000021	BLUEPRINT	monocyte	CL_0002057	monocyte	naive	191	ENSG00000157326	ENSG00000157326	rs151035018	14	24008633	C	T	0.0994764	-0.680026	0.147621	7.82868e-06
QTS000002	QTD000021	BLUEPRINT	monocyte	CL_0002057	monocyte	naive	191	ENSG00000157379	ENSG00000157379	rs10134537	14	24291558	G	A	0.0602094	-1.03338	0.196372	4.10083e-07
QTS000002	QTD000021	BLUEPRINT	monocyte	CL_0002057	monocyte	naive	191	ENSG00000157379	ENSG00000157379	rs10146996	14	24294980	G	C	0.879581	-0.845311	0.147414	4.18477e-08
QTS000002	QTD000021	BLUEPRINT	monocyte	CL_0002057	monocyte	naive	191	ENSG00000157379	ENSG00000157379	rs12586530	14	24297565	G	A	0.10733	0.881099	0.142451	4.21518e-09
QTS000002	QTD000021	BLUEPRINT	monocyte	CL_0002057	monocyte	naive	191	ENSG00000165410	ENSG00000165410	rs17525727	14	34715022	C	T	0.146597	0.962048	0.0657493	3.08144e-32
QTS000002	QTD000021	BLUEPRINT	monocyte	CL_0002057	monocyte	naive	191	ENSG00000165417	ENSG00000165417	rs61980899	14	81210500	T	C	0.562827	0.292612	0.0649378	1.20076e-05
QTS000002	QTD000021	BLUEPRINT	monocyte	CL_0002057	monocyte	naive	191	ENSG00000165501	ENSG00000165501	rs12147010	14	49562388	C	T	0.528796	0.443027	0.0782332	5.95802e-08
QTS000002	QTD000021	BLUEPRINT	monocyte	CL_0002057	monocyte	naive	191	ENSG00000165502	ENSG00000165502	rs4900941	14	49610410	C	T	0.801047	0.872128	0.065907	3.41904e-28
QTS000002	QTD000021	BLUEPRINT	monocyte	CL_0002057	monocyte	naive	191	ENSG00000165555	ENSG00000165555	rs11159262	14	77462392	A	G	0.578534	0.490355	0.0866794	6.13065e-08
QTS000002	QTD000021	BLUEPRINT	monocyte	CL_0002057	monocyte	naive	191	ENSG00000165792	ENSG00000165792	rs2741729	14	20987933	C	A	0.311518	-0.887432	0.0815067	1.96062e-21
QTS000002	QTD000021	BLUEPRINT	monocyte	CL_0002057	monocyte	naive	191	ENSG00000165795	ENSG00000165795	rs117650137	14	21023373	G	A	0.0314136	-1.7293	0.251248	9.93031e-11
QTS000002	QTD000021	BLUEPRINT	monocyte	CL_0002057	monocyte	naive	191	ENSG00000165801	ENSG00000165801	rs4982404	14	21071525	C	T	0.536649	-0.933425	0.0742924	2.9517e-26
QTS000002	QTD000021	BLUEPRINT	monocyte	CL_0002057	monocyte	naive	191	ENSG00000165861	ENSG00000165861	rs12891150	14	73060545	A	G	0.162304	0.447545	0.0972239	7.9415e-06
QTS000002	QTD000021	BLUEPRINT	monocyte	CL_0002057	monocyte	naive	191	ENSG00000165898	ENSG00000165898	rs4899515	14	74489796	G	C	0.596859	-0.414397	0.068736	9.45957e-09
QTS000002	QTD000021	BLUEPRINT	monocyte	CL_0002057	monocyte	naive	191	ENSG00000165934	ENSG00000165934	rs11160042	14	92114938	C	A	0.329843	-0.547892	0.0349015	2.70477e-35
QTS000002	QTD000021	BLUEPRINT	monocyte	CL_0002057	monocyte	naive	191	ENSG00000165948	ENSG00000165948	rs56166355	14	94081217	G	A	0.0366492	1.05283	0.23959	1.91646e-05
QTS000002	QTD000021	BLUEPRINT	monocyte	CL_0002057	monocyte	naive	191	ENSG00000165959	ENSG00000165959	rs11160241	14	95312156	T	A	0.329843	-0.755153	0.0764213	1.35189e-18
QTS000002	QTD000021	BLUEPRINT	monocyte	CL_0002057	monocyte	naive	191	ENSG00000165959	ENSG00000165959	rs28626529	14	95344824	G	A	0.795812	-0.590777	0.107335	1.29454e-07
QTS000002	QTD000021	BLUEPRINT	monocyte	CL_0002057	monocyte	naive	191	ENSG00000165959	ENSG00000165959	rs6575508	14	95353892	C	T	0.337696	-0.458371	0.0912596	1.24291e-06
QTS000002	QTD000021	BLUEPRINT	monocyte	CL_0002057	monocyte	naive	191	ENSG00000166428	ENSG00000166428	rs2819421	14	104942474	A	G	0.505236	-0.378072	0.0777543	2.55882e-06
QTS000002	QTD000021	BLUEPRINT	monocyte	CL_0002057	monocyte	naive	191	ENSG00000168282	ENSG00000168282	rs17121611	14	49618645	C	T	0.510471	0.33566	0.0597109	7.30679e-08
QTS000002	QTD000021	BLUEPRINT	monocyte	CL_0002057	monocyte	naive	191	ENSG00000169397	ENSG00000169397	rs2233859	14	20891649	C	A	0.403141	1.12725	0.0602771	1.10627e-43
QTS000002	QTD000021	BLUEPRINT	monocyte	CL_0002057	monocyte	naive	191	ENSG00000169413	ENSG00000169413	rs8003799	14	20710829	T	A	0.492147	-0.384027	0.0581741	4.63131e-10
QTS000002	QTD000021	BLUEPRINT	monocyte	CL_0002057	monocyte	naive	191	ENSG00000172590	ENSG00000172590	rs1028648	14	22828898	G	C	0.832461	0.650675	0.100653	9.66099e-10
QTS000002	QTD000021	BLUEPRINT	monocyte	CL_0002057	monocyte	naive	191	ENSG00000174373	ENSG00000174373	rs10133503	14	35724880	A	G	0.170157	1.03452	0.112093	8.54606e-17
QTS000002	QTD000021	BLUEPRINT	monocyte	CL_0002057	monocyte	naive	191	ENSG00000181619	ENSG00000181619	rs1271513	14	59376214	T	C	0.314136	0.415927	0.0795295	4.7764e-07
QTS000002	QTD000021	BLUEPRINT	monocyte	CL_0002057	monocyte	naive	191	ENSG00000182512	ENSG00000182512	rs911681	14	95535046	A	C	0.424084	0.739988	0.0857715	3.60365e-15
QTS000002	QTD000021	BLUEPRINT	monocyte	CL_0002057	monocyte	naive	191	ENSG00000183092	ENSG00000183092	rs11628341	14	100544393	T	C	0.460733	-1.03531	0.0577479	1.46409e-41
QTS000002	QTD000021	BLUEPRINT	monocyte	CL_0002057	monocyte	naive	191	ENSG00000183576	ENSG00000183576	rs10148889	14	99462587	G	A	0.528796	-0.506571	0.069945	1.32218e-11
QTS000002	QTD000021	BLUEPRINT	monocyte	CL_0002057	monocyte	naive	191	ENSG00000184227	ENSG00000184227	rs4044907	14	73580491	T	C	0.740838	0.977495	0.0980859	7.86694e-19
QTS000002	QTD000021	BLUEPRINT	monocyte	CL_0002057	monocyte	naive	191	ENSG00000184990	ENSG00000184990	rs10142660	14	104759283	G	T	0.125654	-0.70594	0.101115	5.74096e-11
QTS000002	QTD000021	BLUEPRINT	monocyte	CL_0002057	monocyte	naive	191	ENSG00000186648	ENSG00000186648	rs7146599	14	24058463	G	A	0.562827	-0.75357	0.0887894	8.50606e-15
QTS000002	QTD000021	BLUEPRINT	monocyte	CL_0002057	monocyte	naive	191	ENSG00000187097	ENSG00000187097	rs2018125	14	73832804	A	T	0.240838	-0.732989	0.0976561	2.92127e-12
QTS000002	QTD000021	BLUEPRINT	monocyte	CL_0002057	monocyte	naive	191	ENSG00000196405	ENSG00000196405	rs1190966	14	100069113	C	T	0.772251	0.713568	0.0853764	1.8677e-14
QTS000002	QTD000021	BLUEPRINT	monocyte	CL_0002057	monocyte	naive	191	ENSG00000196792	ENSG00000196792	rs12885507	14	30964929	A	G	0.123037	-0.516273	0.108216	3.83766e-06
QTS000002	QTD000021	BLUEPRINT	monocyte	CL_0002057	monocyte	naive	191	ENSG00000196943	ENSG00000196943	rs2224123	14	24313752	T	A	0.795812	0.521145	0.109812	4.28208e-06
QTS000002	QTD000021	BLUEPRINT	monocyte	CL_0002057	monocyte	naive	191	ENSG00000197045	ENSG00000197045	rs2358665	14	54439662	G	A	0.180628	0.454733	0.0801683	5.6899e-08
QTS000002	QTD000021	BLUEPRINT	monocyte	CL_0002057	monocyte	naive	191	ENSG00000197119	ENSG00000197119	rs10873515	14	100300327	G	A	0.717277	-0.912547	0.0707487	3.17907e-27
QTS000002	QTD000021	BLUEPRINT	monocyte	CL_0002057	monocyte	naive	191	ENSG00000197249	ENSG00000197249	rs1122629	14	94389494	G	A	0.515707	0.478929	0.0882733	1.88996e-07
QTS000002	QTD000021	BLUEPRINT	monocyte	CL_0002057	monocyte	naive	191	ENSG00000197249	ENSG00000197249	rs3748313	14	94387703	G	A	0.217277	-0.523413	0.103404	1.03964e-06
QTS000002	QTD000021	BLUEPRINT	monocyte	CL_0002057	monocyte	naive	191	ENSG00000197249	ENSG00000197249	rs3748317	14	94387342	C	A	0.162304	0.566034	0.123899	9.21252e-06
QTS000002	QTD000021	BLUEPRINT	monocyte	CL_0002057	monocyte	naive	191	ENSG00000197555	ENSG00000197555	rs221899	14	71138551	A	G	0.685864	-0.351967	0.0812973	2.50466e-05
QTS000002	QTD000021	BLUEPRINT	monocyte	CL_0002057	monocyte	naive	191	ENSG00000197776	ENSG00000197776	rs11846300	14	49706391	C	A	0.636126	-0.521223	0.0814866	1.38864e-09
QTS000002	QTD000021	BLUEPRINT	monocyte	CL_0002057	monocyte	naive	191	ENSG00000198133	ENSG00000198133	rs12878807	14	67497971	T	A	0.460733	0.873712	0.0488753	2.03651e-41
QTS000002	QTD000021	BLUEPRINT	monocyte	CL_0002057	monocyte	naive	191	ENSG00000198752	ENSG00000198752	rs10138676	14	102945764	C	T	0.0549738	-1.36856	0.194882	4.56754e-11
QTS000002	QTD000021	BLUEPRINT	monocyte	CL_0002057	monocyte	naive	191	ENSG00000198752	ENSG00000198752	rs35382723	14	103061907	G	A	0.387435	-0.462248	0.0917415	1.15613e-06
QTS000002	QTD000021	BLUEPRINT	monocyte	CL_0002057	monocyte	naive	191	ENSG00000198752	ENSG00000198752	rs8012367	14	102860461	G	C	0.586387	-0.419373	0.0885488	4.46847e-06
QTS000002	QTD000021	BLUEPRINT	monocyte	CL_0002057	monocyte	naive	191	ENSG00000198805	ENSG00000198805	rs1760940	14	20470092	A	C	0.256545	-1.26829	0.0599892	3.47601e-50
QTS000002	QTD000021	BLUEPRINT	monocyte	CL_0002057	monocyte	naive	191	ENSG00000211789	ENSG00000211789	rs12882084	14	22555256	T	G	0.091623	-0.809109	0.164497	1.98948e-06
QTS000002	QTD000021	BLUEPRINT	monocyte	CL_0002057	monocyte	naive	191	ENSG00000211795	ENSG00000211795	rs138889286	14	22619691	G	A	0.0287958	-1.46731	0.304015	3.00192e-06
QTS000002	QTD000021	BLUEPRINT	monocyte	CL_0002057	monocyte	naive	191	ENSG00000211887	ENSG00000211887	rs17277907	14	22866535	A	G	0.0602094	0.902807	0.196662	8.38123e-06
QTS000002	QTD000021	BLUEPRINT	monocyte	CL_0002057	monocyte	naive	191	ENSG00000213903	ENSG00000213903	rs11158632	14	24300457	T	G	0.204188	-0.773185	0.118773	7.5828e-10
QTS000002	QTD000021	BLUEPRINT	monocyte	CL_0002057	monocyte	naive	191	ENSG00000213906	ENSG00000213906	rs1131941	14	24291602	C	T	0.206806	-0.614831	0.102683	1.16748e-08
QTS000002	QTD000021	BLUEPRINT	monocyte	CL_0002057	monocyte	naive	191	ENSG00000214943	ENSG00000214943	rs72672697	14	31484951	T	G	0.0811518	0.777814	0.152444	8.63447e-07
QTS000002	QTD000021	BLUEPRINT	monocyte	CL_0002057	monocyte	naive	191	ENSG00000215271	ENSG00000215271	rs34529371	14	23280869	G	A	0.188482	0.321025	0.0658563	2.42309e-06
QTS000002	QTD000021	BLUEPRINT	monocyte	CL_0002057	monocyte	naive	191	ENSG00000256053	ENSG00000256053	rs8003090	14	103618907	G	A	0.379581	0.415965	0.0905309	8.23621e-06
QTS000002	QTD000021	BLUEPRINT	monocyte	CL_0002057	monocyte	naive	191	ENSG00000257365	ENSG00000257365	rs2093990	14	65042268	C	T	0.971204	-1.23933	0.18352	2.02792e-10
QTS000002	QTD000021	BLUEPRINT	monocyte	CL_0002057	monocyte	naive	191	ENSG00000257831	ENSG00000257831	rs11156679	14	31538718	T	C	0.625654	-0.432491	0.0902951	3.53017e-06
QTS000002	QTD000021	BLUEPRINT	monocyte	CL_0002057	monocyte	naive	191	ENSG00000257831	ENSG00000257831	rs144784572	14	31342378	T	C	0.0497382	1.30471	0.213537	6.22891e-09
QTS000002	QTD000021	BLUEPRINT	monocyte	CL_0002057	monocyte	naive	191	ENSG00000257831	ENSG00000257831	rs4981825	14	31221347	A	G	0.65445	0.539504	0.0988058	1.59947e-07
QTS000002	QTD000021	BLUEPRINT	monocyte	CL_0002057	monocyte	naive	191	ENSG00000258289	ENSG00000258289	rs67330703	14	64928346	C	T	0.196335	1.39318	0.0670136	2.8863e-49
QTS000002	QTD000021	BLUEPRINT	monocyte	CL_0002057	monocyte	naive	191	ENSG00000258404	ENSG00000258404	rs6575876	14	101751754	A	T	0.0680628	-0.766087	0.163947	5.88579e-06
QTS000002	QTD000021	BLUEPRINT	monocyte	CL_0002057	monocyte	naive	191	ENSG00000258413	ENSG00000258413	rs2009291	14	55371512	C	A	0.426702	-0.584125	0.0546426	7.16531e-21
QTS000002	QTD000021	BLUEPRINT	monocyte	CL_0002057	monocyte	naive	191	ENSG00000258430	ENSG00000258430	rs1133044	14	104759642	C	G	0.172775	-0.956531	0.0982966	3.54207e-18
QTS000002	QTD000021	BLUEPRINT	monocyte	CL_0002057	monocyte	naive	191	ENSG00000258454	ENSG00000258454	rs2543369	14	76140063	G	C	0.316754	-0.511136	0.100773	9.9161e-07
QTS000002	QTD000021	BLUEPRINT	monocyte	CL_0002057	monocyte	naive	191	ENSG00000258454	ENSG00000258454	rs7156865	14	76170019	T	G	0.623037	0.790925	0.0927364	6.59812e-15
QTS000002	QTD000021	BLUEPRINT	monocyte	CL_0002057	monocyte	naive	191	ENSG00000258454	ENSG00000258454	rs75527370	14	76273272	G	A	0.0209424	-1.53194	0.330404	6.88243e-06
QTS000002	QTD000021	BLUEPRINT	monocyte	CL_0002057	monocyte	naive	191	ENSG00000258479	ENSG00000258479	rs61987305	14	51281798	G	A	0.209424	-0.571274	0.104044	1.38112e-07
QTS000002	QTD000021	BLUEPRINT	monocyte	CL_0002057	monocyte	naive	191	ENSG00000258481	ENSG00000258481	rs11624846	14	92263413	A	C	0.246073	1.27854	0.0806181	9.40905e-36
QTS000002	QTD000021	BLUEPRINT	monocyte	CL_0002057	monocyte	naive	191	ENSG00000258525	ENSG00000258525	rs12885507	14	30964929	A	G	0.123037	-0.660934	0.122135	2.02114e-07
QTS000002	QTD000021	BLUEPRINT	monocyte	CL_0002057	monocyte	naive	191	ENSG00000258525	ENSG00000258525	rs13122	14	30889818	A	T	0.256545	-0.772598	0.0775571	8.07412e-19
QTS000002	QTD000021	BLUEPRINT	monocyte	CL_0002057	monocyte	naive	191	ENSG00000258525	ENSG00000258525	rs7140258	14	30879731	C	A	0.246073	-0.447546	0.0898497	1.50178e-06
QTS000002	QTD000021	BLUEPRINT	monocyte	CL_0002057	monocyte	naive	191	ENSG00000258559	ENSG00000258559	rs2301345	14	74299649	A	G	0.395288	0.912993	0.0762675	1.53034e-24
QTS000002	QTD000021	BLUEPRINT	monocyte	CL_0002057	monocyte	naive	191	ENSG00000258569	ENSG00000258569	rs1861423	14	76720718	G	T	0.748691	-0.650064	0.10967	1.58632e-08
QTS000002	QTD000021	BLUEPRINT	monocyte	CL_0002057	monocyte	naive	191	ENSG00000258620	ENSG00000258620	rs941925	14	100424453	C	T	0.468586	0.43672	0.0705051	4.02444e-09
QTS000002	QTD000021	BLUEPRINT	monocyte	CL_0002057	monocyte	naive	191	ENSG00000258727	ENSG00000258727	rs12890629	14	23557425	A	G	0.10733	0.606521	0.124533	2.46934e-06
QTS000002	QTD000021	BLUEPRINT	monocyte	CL_0002057	monocyte	naive	191	ENSG00000258733	ENSG00000258733	rs10150143	14	85939749	C	A	0.965969	1.65095	0.234276	3.98141e-11
QTS000002	QTD000021	BLUEPRINT	monocyte	CL_0002057	monocyte	naive	191	ENSG00000259001	ENSG00000259001	rs56343177	14	20368014	C	G	0.128272	1.39743	0.115356	5.91303e-25
QTS000002	QTD000021	BLUEPRINT	monocyte	CL_0002057	monocyte	naive	191	ENSG00000259004	ENSG00000259004	rs12879192	14	101121220	G	A	0.253927	1.01841	0.086049	3.76708e-24
QTS000002	QTD000021	BLUEPRINT	monocyte	CL_0002057	monocyte	naive	191	ENSG00000259004	ENSG00000259004	rs1537762	14	101121813	C	G	0.795812	0.898169	0.102979	2.01521e-15
QTS000002	QTD000021	BLUEPRINT	monocyte	CL_0002057	monocyte	naive	191	ENSG00000259004	ENSG00000259004	rs7143367	14	101168678	T	A	0.28534	-0.523699	0.103078	9.53949e-07
QTS000002	QTD000021	BLUEPRINT	monocyte	CL_0002057	monocyte	naive	191	ENSG00000259005	ENSG00000259005	rs10148268	14	74484261	T	C	0.162304	0.873539	0.104159	1.56894e-14
QTS000002	QTD000021	BLUEPRINT	monocyte	CL_0002057	monocyte	naive	191	ENSG00000259052	ENSG00000259052	rs2766698	14	100222660	A	G	0.460733	-0.450767	0.098242	8.46466e-06
QTS000002	QTD000021	BLUEPRINT	monocyte	CL_0002057	monocyte	naive	191	ENSG00000259146	ENSG00000259146	rs72722002	14	70890520	C	T	0.0602094	0.857202	0.200416	3.10057e-05
QTS000002	QTD000021	BLUEPRINT	monocyte	CL_0002057	monocyte	naive	191	ENSG00000259319	ENSG00000259319	rs7152643	14	75348938	C	T	0.643979	-0.38475	0.0889425	2.54134e-05
QTS000002	QTD000021	BLUEPRINT	monocyte	CL_0002057	monocyte	naive	191	ENSG00000259321	ENSG00000259321	rs12434539	14	24135830	A	G	0.17801	0.544781	0.110473	1.87939e-06
QTS000002	QTD000021	BLUEPRINT	monocyte	CL_0002057	monocyte	naive	191	ENSG00000259431	ENSG00000259431	rs72679832	14	22640460	T	G	0.180628	-0.5451	0.120671	1.14515e-05
QTS000002	QTD000021	BLUEPRINT	monocyte	CL_0002057	monocyte	naive	191	ENSG00000259687	ENSG00000259687	rs3742769	14	75292182	A	G	0.82199	0.543967	0.115174	4.73052e-06
QTS000002	QTD000021	BLUEPRINT	monocyte	CL_0002057	monocyte	naive	191	ENSG00000259717	ENSG00000259717	rs55975236	14	103121098	T	C	0.157068	0.452179	0.0853397	3.45757e-07
QTS000002	QTD000021	BLUEPRINT	monocyte	CL_0002057	monocyte	naive	191	ENSG00000259719	ENSG00000259719	rs77682274	14	56187494	A	C	0.0549738	0.697811	0.155229	1.25606e-05
QTS000002	QTD000021	BLUEPRINT	monocyte	CL_0002057	monocyte	naive	191	ENSG00000269927	ENSG00000269927	rs56268907	14	71139997	C	T	0.253927	0.806137	0.0875456	9.74997e-17
QTS000002	QTD000021	BLUEPRINT	monocyte	CL_0002057	monocyte	naive	191	ENSG00000269940	ENSG00000269940	rs861537	14	103700738	C	T	0.722513	0.507452	0.0920573	1.2436e-07
QTS000002	QTD000021	BLUEPRINT	monocyte	CL_0002057	monocyte	naive	191	ENSG00000269958	ENSG00000269958	rs709399	14	103701208	G	A	0.722513	0.491613	0.071771	1.19241e-10
QTS000002	QTD000021	BLUEPRINT	monocyte	CL_0002057	monocyte	naive	191	ENSG00000270000	ENSG00000270000	rs12433382	14	74482940	T	C	0.162304	0.908129	0.111561	6.94612e-14
QTS000002	QTD000021	BLUEPRINT	monocyte	CL_0002057	monocyte	naive	191	ENSG00000271780	ENSG00000271780	rs2093025	14	101948488	T	C	0.837696	0.599624	0.127897	5.5014e-06
QTS000002	QTD000021	BLUEPRINT	monocyte	CL_0002057	monocyte	naive	191	ENSG00000273711	ENSG00000273711	rs9944075	14	73839797	T	G	0.39267	0.456153	0.0917699	1.57443e-06
QTS000002	QTD000021	BLUEPRINT	monocyte	CL_0002057	monocyte	naive	191	ENSG00000273888	ENSG00000273888	rs7151833	14	51633807	T	C	0.191099	0.558408	0.114058	2.20393e-06
QTS000002	QTD000021	BLUEPRINT	monocyte	CL_0002057	monocyte	naive	191	ENSG00000276116	ENSG00000276116	rs12888212	14	65733740	T	C	0.513089	0.549337	0.0954033	3.71783e-08
QTS000002	QTD000021	BLUEPRINT	monocyte	CL_0002057	monocyte	naive	191	ENSG00000277763	ENSG00000277763	rs241517	14	56100214	G	A	0.615183	-0.764569	0.072107	1.26207e-20
QTS000002	QTD000021	BLUEPRINT	monocyte	CL_0002057	monocyte	naive	191	ENSG00000284959	ENSG00000284959	rs9646167	14	81169544	C	T	0.552356	0.854948	0.0849995	4.3339e-19
QTS000002	QTD000021	BLUEPRINT	monocyte	CL_0002057	monocyte	naive	191	ENSG00000286861	ENSG00000286861	rs17782603	14	67670384	T	C	0.643979	0.674986	0.0725496	5.34147e-17
QTS000002	QTD000021	BLUEPRINT	monocyte	CL_0002057	monocyte	naive	191	ENSG00000286931	ENSG00000286931	rs4982829	14	23987163	A	G	0.293194	0.486364	0.0989228	2.00814e-06
QTS000002	QTD000021	BLUEPRINT	monocyte	CL_0002057	monocyte	naive	191	ENSG00000288610	ENSG00000288610	rs55975236	14	103121098	T	C	0.157068	0.619649	0.107918	4.03007e-08
QTS000002	QTD000021	BLUEPRINT	monocyte	CL_0002057	monocyte	naive	191	ENSG00000021776	ENSG00000021776	rs2060811	15	34963502	C	A	0.832461	0.356583	0.0724808	1.9805e-06
QTS000002	QTD000021	BLUEPRINT	monocyte	CL_0002057	monocyte	naive	191	ENSG00000028528	ENSG00000028528	rs72755101	15	64144652	C	T	0.0340314	1.16945	0.173541	2.194e-10
QTS000002	QTD000021	BLUEPRINT	monocyte	CL_0002057	monocyte	naive	191	ENSG00000064726	ENSG00000064726	rs13379920	15	83087641	A	G	0.290576	0.706078	0.0876915	1.17868e-13
QTS000002	QTD000021	BLUEPRINT	monocyte	CL_0002057	monocyte	naive	191	ENSG00000067221	ENSG00000067221	rs12102015	15	73956019	T	C	0.246073	-0.403209	0.0872078	7.2786e-06
QTS000002	QTD000021	BLUEPRINT	monocyte	CL_0002057	monocyte	naive	191	ENSG00000068305	ENSG00000068305	rs1120716	15	99515103	T	A	0.473822	-0.442888	0.0836201	3.49276e-07
QTS000002	QTD000021	BLUEPRINT	monocyte	CL_0002057	monocyte	naive	191	ENSG00000069869	ENSG00000069869	rs10518831	15	55925115	T	G	0.0968586	0.981871	0.138861	3.48317e-11
QTS000002	QTD000021	BLUEPRINT	monocyte	CL_0002057	monocyte	naive	191	ENSG00000069869	ENSG00000069869	rs57692605	15	55809034	C	T	0.651832	-0.474329	0.0875803	1.97885e-07
QTS000002	QTD000021	BLUEPRINT	monocyte	CL_0002057	monocyte	naive	191	ENSG00000069869	ENSG00000069869	rs72732282	15	55875964	T	C	0.287958	-0.731036	0.0809156	2.89412e-16
QTS000002	QTD000021	BLUEPRINT	monocyte	CL_0002057	monocyte	naive	191	ENSG00000069943	ENSG00000069943	rs11635126	15	55325499	C	A	0.332461	0.956872	0.0757455	1.86963e-26
QTS000002	QTD000021	BLUEPRINT	monocyte	CL_0002057	monocyte	naive	191	ENSG00000069956	ENSG00000069956	rs12441870	15	51520812	G	A	0.0209424	0.858815	0.189457	1.07119e-05
QTS000002	QTD000021	BLUEPRINT	monocyte	CL_0002057	monocyte	naive	191	ENSG00000069966	ENSG00000069966	rs7181736	15	52202308	C	T	0.0445026	1.76858	0.183937	7.42189e-18
QTS000002	QTD000021	BLUEPRINT	monocyte	CL_0002057	monocyte	naive	191	ENSG00000074621	ENSG00000074621	rs11071845	15	65496270	G	A	0.924084	1.07205	0.15488	8.00327e-11
QTS000002	QTD000021	BLUEPRINT	monocyte	CL_0002057	monocyte	naive	191	ENSG00000074696	ENSG00000074696	rs3890482	15	65548307	G	A	0.753927	-0.88029	0.0797995	7.64426e-22
QTS000002	QTD000021	BLUEPRINT	monocyte	CL_0002057	monocyte	naive	191	ENSG00000075131	ENSG00000075131	rs12909967	15	66496453	G	A	0.0549738	1.51162	0.169324	5.64302e-16
QTS000002	QTD000021	BLUEPRINT	monocyte	CL_0002057	monocyte	naive	191	ENSG00000090487	ENSG00000090487	rs8035428	15	65007668	T	C	0.554974	0.905047	0.068983	7.25874e-28
QTS000002	QTD000021	BLUEPRINT	monocyte	CL_0002057	monocyte	naive	191	ENSG00000092439	ENSG00000092439	rs8034236	15	50979381	C	T	0.596859	0.415921	0.0741727	7.82352e-08
QTS000002	QTD000021	BLUEPRINT	monocyte	CL_0002057	monocyte	naive	191	ENSG00000092529	ENSG00000092529	rs149698681	15	42359702	G	C	0.0235602	2.00987	0.219439	1.32705e-16
QTS000002	QTD000021	BLUEPRINT	monocyte	CL_0002057	monocyte	naive	191	ENSG00000092531	ENSG00000092531	rs7166604	15	42419689	C	T	0.201571	0.489614	0.0897081	1.61798e-07
QTS000002	QTD000021	BLUEPRINT	monocyte	CL_0002057	monocyte	naive	191	ENSG00000103671	ENSG00000103671	rs7180635	15	64756713	C	T	0.91623	-0.578599	0.117207	1.8359e-06
QTS000002	QTD000021	BLUEPRINT	monocyte	CL_0002057	monocyte	naive	191	ENSG00000103811	ENSG00000103811	rs2289702	15	78944951	C	T	0.123037	-1.35788	0.0809366	2.37539e-38
QTS000002	QTD000021	BLUEPRINT	monocyte	CL_0002057	monocyte	naive	191	ENSG00000103852	ENSG00000103852	rs62023767	15	99251187	C	A	0.45288	-0.742951	0.0876992	9.35447e-15
QTS000002	QTD000021	BLUEPRINT	monocyte	CL_0002057	monocyte	naive	191	ENSG00000103876	ENSG00000103876	rs8042782	15	80151611	T	G	0.363874	-0.402167	0.0841869	3.73298e-06
QTS000002	QTD000021	BLUEPRINT	monocyte	CL_0002057	monocyte	naive	191	ENSG00000103932	ENSG00000103932	rs2274858	15	41525169	A	G	0.513089	-0.53403	0.0565283	2.15814e-17
QTS000002	QTD000021	BLUEPRINT	monocyte	CL_0002057	monocyte	naive	191	ENSG00000103942	ENSG00000103942	rs11855722	15	83082668	A	C	0.301047	-0.589212	0.104962	7.59378e-08
QTS000002	QTD000021	BLUEPRINT	monocyte	CL_0002057	monocyte	naive	191	ENSG00000103942	ENSG00000103942	rs2667385	15	82882561	G	A	0.541885	0.920187	0.0771671	2.08185e-24
QTS000002	QTD000021	BLUEPRINT	monocyte	CL_0002057	monocyte	naive	191	ENSG00000103942	ENSG00000103942	rs8038619	15	83030074	A	G	0.102094	1.00439	0.160893	3.1249e-09
QTS000002	QTD000021	BLUEPRINT	monocyte	CL_0002057	monocyte	naive	191	ENSG00000103966	ENSG00000103966	rs8043408	15	41927762	T	C	0.842932	-1.1855	0.122732	5.60254e-18
QTS000002	QTD000021	BLUEPRINT	monocyte	CL_0002057	monocyte	naive	191	ENSG00000103978	ENSG00000103978	rs77215191	15	42211480	C	T	0.0287958	-1.2066	0.27266	1.68484e-05
QTS000002	QTD000021	BLUEPRINT	monocyte	CL_0002057	monocyte	naive	191	ENSG00000103995	ENSG00000103995	rs1841968	15	48750722	A	G	0.128272	-0.927788	0.13451	9.15474e-11
QTS000002	QTD000021	BLUEPRINT	monocyte	CL_0002057	monocyte	naive	191	ENSG00000104081	ENSG00000104081	rs62018159	15	40105220	G	A	0.251309	-0.508948	0.0975056	5.00895e-07
QTS000002	QTD000021	BLUEPRINT	monocyte	CL_0002057	monocyte	naive	191	ENSG00000104129	ENSG00000104129	rs28505024	15	41515971	C	G	0.0968586	0.810946	0.159305	9.1141e-07
QTS000002	QTD000021	BLUEPRINT	monocyte	CL_0002057	monocyte	naive	191	ENSG00000117899	ENSG00000117899	rs8026419	15	80937569	G	A	0.112565	-0.516922	0.117228	1.79893e-05
QTS000002	QTD000021	BLUEPRINT	monocyte	CL_0002057	monocyte	naive	191	ENSG00000128463	ENSG00000128463	rs4779660	15	34232794	G	T	0.84555	-0.396325	0.0877617	1.15164e-05
QTS000002	QTD000021	BLUEPRINT	monocyte	CL_0002057	monocyte	naive	191	ENSG00000128731	ENSG00000128731	rs1635168	15	28290120	A	C	0.958115	-1.49813	0.212716	4.07548e-11
QTS000002	QTD000021	BLUEPRINT	monocyte	CL_0002057	monocyte	naive	191	ENSG00000128739	ENSG00000128739	rs220028	15	24955890	C	T	0.439791	0.565449	0.076825	6.75249e-12
QTS000002	QTD000021	BLUEPRINT	monocyte	CL_0002057	monocyte	naive	191	ENSG00000128829	ENSG00000128829	rs72731415	15	40039498	A	G	0.34555	0.501238	0.082545	7.56551e-09
QTS000002	QTD000021	BLUEPRINT	monocyte	CL_0002057	monocyte	naive	191	ENSG00000128891	ENSG00000128891	rs2034653	15	40531883	T	A	0.918848	-1.0329	0.162262	1.6348e-09
QTS000002	QTD000021	BLUEPRINT	monocyte	CL_0002057	monocyte	naive	191	ENSG00000128891	ENSG00000128891	rs3751652	15	40594112	C	T	0.384817	1.05071	0.0527915	6.34971e-47
QTS000002	QTD000021	BLUEPRINT	monocyte	CL_0002057	monocyte	naive	191	ENSG00000128891	ENSG00000128891	rs689733	15	40843815	A	G	0.722513	0.625258	0.0902196	7.62997e-11
QTS000002	QTD000021	BLUEPRINT	monocyte	CL_0002057	monocyte	naive	191	ENSG00000128915	ENSG00000128915	rs35461884	15	60478689	A	G	0.691099	-0.392394	0.0655713	1.18829e-08
QTS000002	QTD000021	BLUEPRINT	monocyte	CL_0002057	monocyte	naive	191	ENSG00000128918	ENSG00000128918	rs12437895	15	58138916	T	C	0.0497382	-0.888733	0.183855	2.90451e-06
QTS000002	QTD000021	BLUEPRINT	monocyte	CL_0002057	monocyte	naive	191	ENSG00000128944	ENSG00000128944	rs78153629	15	40381264	T	C	0.128272	1.58348	0.0914891	7.73619e-40
QTS000002	QTD000021	BLUEPRINT	monocyte	CL_0002057	monocyte	naive	191	ENSG00000128973	ENSG00000128973	rs11629609	15	68248193	C	T	0.565445	1.21088	0.0485546	1.15893e-59
QTS000002	QTD000021	BLUEPRINT	monocyte	CL_0002057	monocyte	naive	191	ENSG00000128989	ENSG00000128989	rs17542520	15	52542911	G	A	0.149215	-1.17509	0.111879	2.42305e-20
QTS000002	QTD000021	BLUEPRINT	monocyte	CL_0002057	monocyte	naive	191	ENSG00000129003	ENSG00000129003	rs11630347	15	62060644	C	T	0.560209	-0.732426	0.0705373	5.27832e-20
QTS000002	QTD000021	BLUEPRINT	monocyte	CL_0002057	monocyte	naive	191	ENSG00000129007	ENSG00000129007	rs113002386	15	68172375	C	T	0.340314	0.470066	0.0946917	1.62096e-06
QTS000002	QTD000021	BLUEPRINT	monocyte	CL_0002057	monocyte	naive	191	ENSG00000131873	ENSG00000131873	rs35059326	15	101206107	G	A	0.0968586	-1.30966	0.113502	2.69043e-23
QTS000002	QTD000021	BLUEPRINT	monocyte	CL_0002057	monocyte	naive	191	ENSG00000136379	ENSG00000136379	rs7171941	15	80718885	G	A	0.492147	0.759801	0.0884436	4.51233e-15
QTS000002	QTD000021	BLUEPRINT	monocyte	CL_0002057	monocyte	naive	191	ENSG00000136404	ENSG00000136404	rs111531829	15	83016089	C	T	0.0942408	1.24852	0.146637	7.20459e-15
QTS000002	QTD000021	BLUEPRINT	monocyte	CL_0002057	monocyte	naive	191	ENSG00000136404	ENSG00000136404	rs12905955	15	83401575	G	A	0.196335	0.825774	0.1128	8.46519e-12
QTS000002	QTD000021	BLUEPRINT	monocyte	CL_0002057	monocyte	naive	191	ENSG00000136404	ENSG00000136404	rs13379920	15	83087641	A	G	0.290576	1.24302	0.0533384	1.11275e-55
QTS000002	QTD000021	BLUEPRINT	monocyte	CL_0002057	monocyte	naive	191	ENSG00000137764	ENSG00000137764	rs12905371	15	67553592	C	T	0.267016	-0.747898	0.0521228	2.02078e-31
QTS000002	QTD000021	BLUEPRINT	monocyte	CL_0002057	monocyte	naive	191	ENSG00000137767	ENSG00000137767	rs2733246	15	45632783	T	C	0.136126	0.950048	0.115925	4.98615e-14
QTS000002	QTD000021	BLUEPRINT	monocyte	CL_0002057	monocyte	naive	191	ENSG00000137806	ENSG00000137806	rs147688762	15	41498698	G	A	0.0445026	1.13568	0.151272	2.89237e-12
QTS000002	QTD000021	BLUEPRINT	monocyte	CL_0002057	monocyte	naive	191	ENSG00000137807	ENSG00000137807	rs2279858	15	69397802	T	C	0.0366492	1.31419	0.186297	3.82236e-11
QTS000002	QTD000021	BLUEPRINT	monocyte	CL_0002057	monocyte	naive	191	ENSG00000137812	ENSG00000137812	rs76019323	15	40594643	C	T	0.0680628	0.681016	0.144088	4.66157e-06
QTS000002	QTD000021	BLUEPRINT	monocyte	CL_0002057	monocyte	naive	191	ENSG00000137815	ENSG00000137815	rs7169278	15	41404734	A	G	0.520942	0.512268	0.0727217	4.04432e-11
QTS000002	QTD000021	BLUEPRINT	monocyte	CL_0002057	monocyte	naive	191	ENSG00000137834	ENSG00000137834	rs4776315	15	66715359	T	A	0.32199	-0.360493	0.0584731	4.68135e-09
QTS000002	QTD000021	BLUEPRINT	monocyte	CL_0002057	monocyte	naive	191	ENSG00000137880	ENSG00000137880	rs7176974	15	40598099	A	G	0.866492	0.511275	0.119689	3.16976e-05
QTS000002	QTD000021	BLUEPRINT	monocyte	CL_0002057	monocyte	naive	191	ENSG00000138592	ENSG00000138592	rs13329067	15	51147751	T	C	0.405759	0.397421	0.0827154	3.30527e-06
QTS000002	QTD000021	BLUEPRINT	monocyte	CL_0002057	monocyte	naive	191	ENSG00000138592	ENSG00000138592	rs4774565	15	50402109	A	G	0.301047	0.4617	0.0912816	1.05814e-06
QTS000002	QTD000021	BLUEPRINT	monocyte	CL_0002057	monocyte	naive	191	ENSG00000138592	ENSG00000138592	rs62016938	15	50421437	C	T	0.172775	-0.65955	0.105204	2.71761e-09
QTS000002	QTD000021	BLUEPRINT	monocyte	CL_0002057	monocyte	naive	191	ENSG00000138604	ENSG00000138604	rs12898438	15	69288009	A	G	0.0759162	-0.656689	0.143791	9.27332e-06
QTS000002	QTD000021	BLUEPRINT	monocyte	CL_0002057	monocyte	naive	191	ENSG00000138604	ENSG00000138604	rs34812024	15	69202998	T	A	0.0942408	0.615153	0.131731	5.96257e-06
QTS000002	QTD000021	BLUEPRINT	monocyte	CL_0002057	monocyte	naive	191	ENSG00000138604	ENSG00000138604	rs4777120	15	69131804	T	C	0.363874	-0.702879	0.0581586	7.14432e-25
QTS000002	QTD000021	BLUEPRINT	monocyte	CL_0002057	monocyte	naive	191	ENSG00000138613	ENSG00000138613	rs75763893	15	63279621	C	T	0.15445	0.808363	0.118276	1.29653e-10
QTS000002	QTD000021	BLUEPRINT	monocyte	CL_0002057	monocyte	naive	191	ENSG00000138614	ENSG00000138614	rs11071845	15	65496270	G	A	0.924084	0.713862	0.16271	1.97254e-05
QTS000002	QTD000021	BLUEPRINT	monocyte	CL_0002057	monocyte	naive	191	ENSG00000138617	ENSG00000138617	rs1057254	15	65286695	G	A	0.447644	-1.13013	0.062483	5.33645e-42
QTS000002	QTD000021	BLUEPRINT	monocyte	CL_0002057	monocyte	naive	191	ENSG00000138629	ENSG00000138629	rs35032603	15	74461084	T	C	0.0445026	0.83698	0.143338	2.47699e-08
QTS000002	QTD000021	BLUEPRINT	monocyte	CL_0002057	monocyte	naive	191	ENSG00000140157	ENSG00000140157	rs34674561	15	22839963	T	A	0.589005	-0.673836	0.0863331	5.0934e-13
QTS000002	QTD000021	BLUEPRINT	monocyte	CL_0002057	monocyte	naive	191	ENSG00000140199	ENSG00000140199	rs347827	15	34324085	T	A	0.390052	-0.3722	0.0662922	7.55756e-08
QTS000002	QTD000021	BLUEPRINT	monocyte	CL_0002057	monocyte	naive	191	ENSG00000140262	ENSG00000140262	rs56088047	15	56828272	G	A	0.10733	0.629556	0.13887	1.06949e-05
QTS000002	QTD000021	BLUEPRINT	monocyte	CL_0002057	monocyte	naive	191	ENSG00000140263	ENSG00000140263	rs16975231	15	45083288	A	G	0.052356	-1.04096	0.174266	1.25572e-08
QTS000002	QTD000021	BLUEPRINT	monocyte	CL_0002057	monocyte	naive	191	ENSG00000140265	ENSG00000140265	rs8040336	15	43761419	C	T	0.518325	0.35493	0.0717986	1.78009e-06
QTS000002	QTD000021	BLUEPRINT	monocyte	CL_0002057	monocyte	naive	191	ENSG00000140299	ENSG00000140299	rs11629681	15	59704427	T	C	0.442408	-0.508391	0.0709249	2.01552e-11
QTS000002	QTD000021	BLUEPRINT	monocyte	CL_0002057	monocyte	naive	191	ENSG00000140307	ENSG00000140307	rs6151588	15	59662199	G	A	0.65445	-1.01018	0.0622807	8.89765e-37
QTS000002	QTD000021	BLUEPRINT	monocyte	CL_0002057	monocyte	naive	191	ENSG00000140365	ENSG00000140365	rs114064595	15	75336073	C	T	0.0209424	-1.53412	0.276813	1.07643e-07
QTS000002	QTD000021	BLUEPRINT	monocyte	CL_0002057	monocyte	naive	191	ENSG00000140367	ENSG00000140367	rs17427548	15	75900088	A	G	0.052356	-0.997825	0.147582	1.94082e-10
QTS000002	QTD000021	BLUEPRINT	monocyte	CL_0002057	monocyte	naive	191	ENSG00000140374	ENSG00000140374	rs11631423	15	76316345	G	A	0.112565	0.6353	0.11503	1.18154e-07
QTS000002	QTD000021	BLUEPRINT	monocyte	CL_0002057	monocyte	naive	191	ENSG00000140382	ENSG00000140382	rs11639314	15	77247760	T	C	0.638743	0.416404	0.075657	1.29595e-07
QTS000002	QTD000021	BLUEPRINT	monocyte	CL_0002057	monocyte	naive	191	ENSG00000140386	ENSG00000140386	rs34450864	15	76875923	G	T	0.32199	1.00774	0.0690796	4.12657e-32
QTS000002	QTD000021	BLUEPRINT	monocyte	CL_0002057	monocyte	naive	191	ENSG00000140391	ENSG00000140391	rs11856538	15	77090869	G	T	0.45288	0.494275	0.0786213	2.4784e-09
QTS000002	QTD000021	BLUEPRINT	monocyte	CL_0002057	monocyte	naive	191	ENSG00000140395	ENSG00000140395	rs34757410	15	78301001	G	T	0.356021	-0.484381	0.0700853	8.48253e-11
QTS000002	QTD000021	BLUEPRINT	monocyte	CL_0002057	monocyte	naive	191	ENSG00000140395	ENSG00000140395	rs4268717	15	78308226	G	A	0.191099	1.11429	0.059721	1.44763e-43
QTS000002	QTD000021	BLUEPRINT	monocyte	CL_0002057	monocyte	naive	191	ENSG00000140395	ENSG00000140395	rs7169295	15	78330087	G	A	0.358639	0.489378	0.0725208	2.08443e-10
QTS000002	QTD000021	BLUEPRINT	monocyte	CL_0002057	monocyte	naive	191	ENSG00000140403	ENSG00000140403	rs139404609	15	78373261	A	G	0.0471204	1.02837	0.226017	9.96876e-06
QTS000002	QTD000021	BLUEPRINT	monocyte	CL_0002057	monocyte	naive	191	ENSG00000140403	ENSG00000140403	rs56186834	15	78278771	C	T	0.26178	0.881427	0.0851264	6.38018e-20
QTS000002	QTD000021	BLUEPRINT	monocyte	CL_0002057	monocyte	naive	191	ENSG00000140403	ENSG00000140403	rs7183765	15	78309312	C	T	0.230366	-0.585384	0.101668	3.72253e-08
QTS000002	QTD000021	BLUEPRINT	monocyte	CL_0002057	monocyte	naive	191	ENSG00000140416	ENSG00000140416	rs12595658	15	63021187	G	A	0.10733	-0.783548	0.136588	4.13733e-08
QTS000002	QTD000021	BLUEPRINT	monocyte	CL_0002057	monocyte	naive	191	ENSG00000140416	ENSG00000140416	rs2652842	15	63099740	C	A	0.787958	0.536447	0.102436	4.6215e-07
QTS000002	QTD000021	BLUEPRINT	monocyte	CL_0002057	monocyte	naive	191	ENSG00000140416	ENSG00000140416	rs55719615	15	63051968	A	G	0.329843	-0.649896	0.0866801	3.06264e-12
QTS000002	QTD000021	BLUEPRINT	monocyte	CL_0002057	monocyte	naive	191	ENSG00000140416	ENSG00000140416	rs6494377	15	62937036	A	G	0.704188	0.762452	0.0906383	1.34437e-14
QTS000002	QTD000021	BLUEPRINT	monocyte	CL_0002057	monocyte	naive	191	ENSG00000140416	ENSG00000140416	rs8024871	15	63226086	T	C	0.371728	-0.461022	0.0897192	7.30588e-07
QTS000002	QTD000021	BLUEPRINT	monocyte	CL_0002057	monocyte	naive	191	ENSG00000140443	ENSG00000140443	rs3803478	15	98547463	C	A	0.225131	0.909101	0.077754	9.74072e-24
QTS000002	QTD000021	BLUEPRINT	monocyte	CL_0002057	monocyte	naive	191	ENSG00000140450	ENSG00000140450	rs28712629	15	97961645	T	C	0.803665	-1.1494	0.0730187	2.04138e-35
QTS000002	QTD000021	BLUEPRINT	monocyte	CL_0002057	monocyte	naive	191	ENSG00000140455	ENSG00000140455	rs17765311	15	63497753	A	C	0.374346	0.453995	0.0620396	8.60536e-12
QTS000002	QTD000021	BLUEPRINT	monocyte	CL_0002057	monocyte	naive	191	ENSG00000140525	ENSG00000140525	rs12898357	15	89258160	A	G	0.356021	0.520881	0.0591149	1.15958e-15
QTS000002	QTD000021	BLUEPRINT	monocyte	CL_0002057	monocyte	naive	191	ENSG00000140526	ENSG00000140526	rs12438271	15	89069996	T	G	0.32199	-0.685942	0.0767876	5.45075e-16
QTS000002	QTD000021	BLUEPRINT	monocyte	CL_0002057	monocyte	naive	191	ENSG00000140545	ENSG00000140545	rs12441676	15	88984931	A	G	0.562827	0.544938	0.0933063	2.46316e-08
QTS000002	QTD000021	BLUEPRINT	monocyte	CL_0002057	monocyte	naive	191	ENSG00000140545	ENSG00000140545	rs141043482	15	88934844	G	T	0.0235602	-1.4857	0.320536	6.92652e-06
QTS000002	QTD000021	BLUEPRINT	monocyte	CL_0002057	monocyte	naive	191	ENSG00000140545	ENSG00000140545	rs150232356	15	88925526	C	T	0.0340314	1.17814	0.276494	3.31013e-05
QTS000002	QTD000021	BLUEPRINT	monocyte	CL_0002057	monocyte	naive	191	ENSG00000140545	ENSG00000140545	rs2280468	15	88838325	C	T	0.308901	-0.479712	0.110507	2.38799e-05
QTS000002	QTD000021	BLUEPRINT	monocyte	CL_0002057	monocyte	naive	191	ENSG00000140545	ENSG00000140545	rs34239095	15	88912537	C	G	0.272251	1.27254	0.0701439	3.76763e-42
QTS000002	QTD000021	BLUEPRINT	monocyte	CL_0002057	monocyte	naive	191	ENSG00000140563	ENSG00000140563	rs2061161	15	94206686	G	C	0.193717	1.06774	0.0945698	1.38648e-22
QTS000002	QTD000021	BLUEPRINT	monocyte	CL_0002057	monocyte	naive	191	ENSG00000140564	ENSG00000140564	rs35346340	15	90884642	G	C	0.314136	0.401379	0.0576711	6.47977e-11
QTS000002	QTD000021	BLUEPRINT	monocyte	CL_0002057	monocyte	naive	191	ENSG00000140577	ENSG00000140577	rs7166749	15	90568491	C	T	0.748691	-0.42037	0.0780065	2.25181e-07
QTS000002	QTD000021	BLUEPRINT	monocyte	CL_0002057	monocyte	naive	191	ENSG00000140598	ENSG00000140598	rs77781001	15	82012947	G	C	0.026178	1.1358	0.265739	3.13876e-05
QTS000002	QTD000021	BLUEPRINT	monocyte	CL_0002057	monocyte	naive	191	ENSG00000156232	ENSG00000156232	rs11630983	15	83520687	G	A	0.222513	-0.373836	0.0780032	3.48657e-06
QTS000002	QTD000021	BLUEPRINT	monocyte	CL_0002057	monocyte	naive	191	ENSG00000156232	ENSG00000156232	rs8031896	15	83019435	T	C	0.246073	0.366708	0.0766116	3.57989e-06
QTS000002	QTD000021	BLUEPRINT	monocyte	CL_0002057	monocyte	naive	191	ENSG00000156958	ENSG00000156958	rs8033476	15	49660743	A	G	0.620419	0.454592	0.0668741	1.58781e-10
QTS000002	QTD000021	BLUEPRINT	monocyte	CL_0002057	monocyte	naive	191	ENSG00000157823	ENSG00000157823	rs11629791	15	89905903	A	G	0.719895	-0.525795	0.102211	7.11485e-07
QTS000002	QTD000021	BLUEPRINT	monocyte	CL_0002057	monocyte	naive	191	ENSG00000157823	ENSG00000157823	rs1256839	15	89911525	G	C	0.798429	0.855187	0.0989289	3.24594e-15
QTS000002	QTD000021	BLUEPRINT	monocyte	CL_0002057	monocyte	naive	191	ENSG00000157823	ENSG00000157823	rs34956062	15	89875004	A	T	0.298429	-0.537518	0.105485	8.90014e-07
QTS000002	QTD000021	BLUEPRINT	monocyte	CL_0002057	monocyte	naive	191	ENSG00000159322	ENSG00000159322	rs4777534	15	72757881	C	T	0.26178	0.501398	0.0897895	8.76918e-08
QTS000002	QTD000021	BLUEPRINT	monocyte	CL_0002057	monocyte	naive	191	ENSG00000159459	ENSG00000159459	rs12437637	15	42920620	C	G	0.688482	0.471883	0.104263	1.10415e-05
QTS000002	QTD000021	BLUEPRINT	monocyte	CL_0002057	monocyte	naive	191	ENSG00000159556	ENSG00000159556	rs74844968	15	76340793	C	T	0.078534	0.785656	0.175951	1.42586e-05
QTS000002	QTD000021	BLUEPRINT	monocyte	CL_0002057	monocyte	naive	191	ENSG00000166140	ENSG00000166140	rs17657986	15	40815217	T	G	0.337696	-0.850122	0.0670253	1.33183e-26
QTS000002	QTD000021	BLUEPRINT	monocyte	CL_0002057	monocyte	naive	191	ENSG00000166411	ENSG00000166411	rs11638547	15	78171548	G	T	0.376963	0.285255	0.0640336	1.48956e-05
QTS000002	QTD000021	BLUEPRINT	monocyte	CL_0002057	monocyte	naive	191	ENSG00000166503	ENSG00000166503	rs7173876	15	83176530	G	A	0.104712	0.669568	0.137984	2.67391e-06
QTS000002	QTD000021	BLUEPRINT	monocyte	CL_0002057	monocyte	naive	191	ENSG00000166557	ENSG00000166557	rs117679487	15	79307906	T	C	0.0471204	0.70816	0.136217	5.5225e-07
QTS000002	QTD000021	BLUEPRINT	monocyte	CL_0002057	monocyte	naive	191	ENSG00000166664	ENSG00000166664	rs2128872	15	30653957	C	T	0.13089	0.909615	0.13209	9.74244e-11
QTS000002	QTD000021	BLUEPRINT	monocyte	CL_0002057	monocyte	naive	191	ENSG00000166664	ENSG00000166664	rs4450360	15	31389827	G	A	0.0366492	-1.24879	0.277188	1.20497e-05
QTS000002	QTD000021	BLUEPRINT	monocyte	CL_0002057	monocyte	naive	191	ENSG00000166664	ENSG00000166664	rs7174701	15	30655682	G	A	0.0890052	-0.848215	0.175759	3.00752e-06
QTS000002	QTD000021	BLUEPRINT	monocyte	CL_0002057	monocyte	naive	191	ENSG00000166762	ENSG00000166762	rs11857661	15	43639208	G	T	0.112565	-1.41184	0.110956	1.01568e-26
QTS000002	QTD000021	BLUEPRINT	monocyte	CL_0002057	monocyte	naive	191	ENSG00000166825	ENSG00000166825	rs11635469	15	89814887	A	G	0.39267	-1.16422	0.0450181	7.57791e-62
QTS000002	QTD000021	BLUEPRINT	monocyte	CL_0002057	monocyte	naive	191	ENSG00000166946	ENSG00000166946	rs11854668	15	42790867	T	G	0.133508	-0.465346	0.0996447	5.95513e-06
QTS000002	QTD000021	BLUEPRINT	monocyte	CL_0002057	monocyte	naive	191	ENSG00000166965	ENSG00000166965	rs11073961	15	90940162	A	G	0.26178	0.781608	0.089826	2.287e-15
QTS000002	QTD000021	BLUEPRINT	monocyte	CL_0002057	monocyte	naive	191	ENSG00000167202	ENSG00000167202	rs7170746	15	78046946	G	T	0.643979	0.59866	0.0730649	5.04119e-14
QTS000002	QTD000021	BLUEPRINT	monocyte	CL_0002057	monocyte	naive	191	ENSG00000168803	ENSG00000168803	rs11858152	15	43341998	T	C	0.136126	-1.26614	0.10954	2.35518e-23
QTS000002	QTD000021	BLUEPRINT	monocyte	CL_0002057	monocyte	naive	191	ENSG00000168806	ENSG00000168806	rs484029	15	43327362	T	C	0.136126	-0.608156	0.103972	2.35505e-08
QTS000002	QTD000021	BLUEPRINT	monocyte	CL_0002057	monocyte	naive	191	ENSG00000168904	ENSG00000168904	rs2581372	15	99935632	T	C	0.424084	-0.483811	0.0905751	2.82118e-07
QTS000002	QTD000021	BLUEPRINT	monocyte	CL_0002057	monocyte	naive	191	ENSG00000169118	ENSG00000169118	rs35755513	15	64355987	C	T	0.0968586	-1.45914	0.121249	1.00531e-24
QTS000002	QTD000021	BLUEPRINT	monocyte	CL_0002057	monocyte	naive	191	ENSG00000169330	ENSG00000169330	rs117679487	15	79307906	T	C	0.0471204	1.08837	0.218771	1.54391e-06
QTS000002	QTD000021	BLUEPRINT	monocyte	CL_0002057	monocyte	naive	191	ENSG00000169609	ENSG00000169609	rs899746	15	82851830	G	A	0.332461	0.418423	0.0767893	1.68869e-07
QTS000002	QTD000021	BLUEPRINT	monocyte	CL_0002057	monocyte	naive	191	ENSG00000169684	ENSG00000169684	rs12915652	15	78539586	G	A	0.421466	1.21705	0.0482707	2.56668e-60
QTS000002	QTD000021	BLUEPRINT	monocyte	CL_0002057	monocyte	naive	191	ENSG00000169752	ENSG00000169752	rs117143938	15	76063514	A	G	0.0340314	1.24456	0.273047	9.63178e-06
QTS000002	QTD000021	BLUEPRINT	monocyte	CL_0002057	monocyte	naive	191	ENSG00000171763	ENSG00000171763	rs1145081	15	45387469	C	G	0.251309	1.11906	0.0609431	9.33722e-43
QTS000002	QTD000021	BLUEPRINT	monocyte	CL_0002057	monocyte	naive	191	ENSG00000172183	ENSG00000172183	rs28836000	15	88641855	C	T	0.494764	-0.46081	0.0977004	4.86554e-06
QTS000002	QTD000021	BLUEPRINT	monocyte	CL_0002057	monocyte	naive	191	ENSG00000172345	ENSG00000172345	rs77241496	15	81324351	G	A	0.0366492	-1.00391	0.216137	6.64239e-06
QTS000002	QTD000021	BLUEPRINT	monocyte	CL_0002057	monocyte	naive	191	ENSG00000172349	ENSG00000172349	rs17875502	15	81297107	G	A	0.227749	0.357972	0.0638315	7.80071e-08
QTS000002	QTD000021	BLUEPRINT	monocyte	CL_0002057	monocyte	naive	191	ENSG00000172349	ENSG00000172349	rs56371894	15	81318112	C	A	0.0340314	-0.715309	0.147918	2.87922e-06
QTS000002	QTD000021	BLUEPRINT	monocyte	CL_0002057	monocyte	naive	191	ENSG00000172349	ENSG00000172349	rs71399451	15	81280403	C	T	0.0235602	-0.877663	0.180881	2.67807e-06
QTS000002	QTD000021	BLUEPRINT	monocyte	CL_0002057	monocyte	naive	191	ENSG00000176454	ENSG00000176454	rs16958989	15	34316711	T	C	0.28534	0.542065	0.0970738	8.77354e-08
QTS000002	QTD000021	BLUEPRINT	monocyte	CL_0002057	monocyte	naive	191	ENSG00000177082	ENSG00000177082	rs8034278	15	84661210	C	G	0.816754	-0.516528	0.0910383	5.64776e-08
QTS000002	QTD000021	BLUEPRINT	monocyte	CL_0002057	monocyte	naive	191	ENSG00000177971	ENSG00000177971	rs9920034	15	75635681	A	T	0.282723	-0.386019	0.0805356	3.47786e-06
QTS000002	QTD000021	BLUEPRINT	monocyte	CL_0002057	monocyte	naive	191	ENSG00000178802	ENSG00000178802	rs4886633	15	74885866	G	A	0.709424	0.546433	0.0641807	7.22137e-15
QTS000002	QTD000021	BLUEPRINT	monocyte	CL_0002057	monocyte	naive	191	ENSG00000180953	ENSG00000180953	rs1134274	15	79920440	C	T	0.133508	0.80155	0.125301	1.38463e-09
QTS000002	QTD000021	BLUEPRINT	monocyte	CL_0002057	monocyte	naive	191	ENSG00000180953	ENSG00000180953	rs11856087	15	80152531	G	A	0.28534	-0.578588	0.0963964	1.08422e-08
QTS000002	QTD000021	BLUEPRINT	monocyte	CL_0002057	monocyte	naive	191	ENSG00000180953	ENSG00000180953	rs8024713	15	79914616	C	G	0.337696	-0.789062	0.0711229	5.04876e-22
QTS000002	QTD000021	BLUEPRINT	monocyte	CL_0002057	monocyte	naive	191	ENSG00000181026	ENSG00000181026	rs146743950	15	88636089	G	A	0.0209424	1.5522	0.220128	3.8868e-11
QTS000002	QTD000021	BLUEPRINT	monocyte	CL_0002057	monocyte	naive	191	ENSG00000182054	ENSG00000182054	rs11638845	15	90099615	T	G	0.612565	0.838247	0.0738786	9.59289e-23
QTS000002	QTD000021	BLUEPRINT	monocyte	CL_0002057	monocyte	naive	191	ENSG00000182117	ENSG00000182117	rs72486679	15	34340156	G	A	0.191099	1.18248	0.0589909	2.65842e-47
QTS000002	QTD000021	BLUEPRINT	monocyte	CL_0002057	monocyte	naive	191	ENSG00000182253	ENSG00000182253	rs11636944	15	99107400	T	G	0.356021	-0.686274	0.095929	2.18181e-11
QTS000002	QTD000021	BLUEPRINT	monocyte	CL_0002057	monocyte	naive	191	ENSG00000182405	ENSG00000182405	rs1436923	15	34102072	C	A	0.905759	-0.620382	0.123528	1.24593e-06
QTS000002	QTD000021	BLUEPRINT	monocyte	CL_0002057	monocyte	naive	191	ENSG00000182636	ENSG00000182636	rs3743340	15	23687320	G	A	0.513089	-0.590936	0.0998199	1.64717e-08
QTS000002	QTD000021	BLUEPRINT	monocyte	CL_0002057	monocyte	naive	191	ENSG00000183208	ENSG00000183208	rs34255992	15	90253635	C	T	0.264398	0.427066	0.0949628	1.24637e-05
QTS000002	QTD000021	BLUEPRINT	monocyte	CL_0002057	monocyte	naive	191	ENSG00000183496	ENSG00000183496	rs8182027	15	81645352	T	C	0.21466	0.498676	0.0972728	7.71966e-07
QTS000002	QTD000021	BLUEPRINT	monocyte	CL_0002057	monocyte	naive	191	ENSG00000184508	ENSG00000184508	rs16945091	15	90955851	A	T	0.246073	0.445987	0.0799768	9.10491e-08
QTS000002	QTD000021	BLUEPRINT	monocyte	CL_0002057	monocyte	naive	191	ENSG00000185033	ENSG00000185033	rs6496645	15	90210811	A	G	0.489529	0.277592	0.0573367	2.80873e-06
QTS000002	QTD000021	BLUEPRINT	monocyte	CL_0002057	monocyte	naive	191	ENSG00000185043	ENSG00000185043	rs62019346	15	90374462	G	A	0.141361	0.729185	0.11979	7.00703e-09
QTS000002	QTD000021	BLUEPRINT	monocyte	CL_0002057	monocyte	naive	191	ENSG00000185043	ENSG00000185043	rs72760432	15	90168920	G	A	0.204188	-0.713852	0.100601	3.02656e-11
QTS000002	QTD000021	BLUEPRINT	monocyte	CL_0002057	monocyte	naive	191	ENSG00000185043	ENSG00000185043	rs9744242	15	90233143	T	C	0.486911	0.975046	0.0541267	8.47537e-42
QTS000002	QTD000021	BLUEPRINT	monocyte	CL_0002057	monocyte	naive	191	ENSG00000185088	ENSG00000185088	rs34738270	15	63146173	T	A	0.115183	-0.720335	0.101295	2.77615e-11
QTS000002	QTD000021	BLUEPRINT	monocyte	CL_0002057	monocyte	naive	191	ENSG00000185442	ENSG00000185442	rs34981968	15	92728371	C	T	0.274869	-0.95979	0.0846177	9.8246e-23
QTS000002	QTD000021	BLUEPRINT	monocyte	CL_0002057	monocyte	naive	191	ENSG00000188549	ENSG00000188549	rs4923864	15	40342516	G	A	0.0575916	1.34326	0.174989	1.08444e-12
QTS000002	QTD000021	BLUEPRINT	monocyte	CL_0002057	monocyte	naive	191	ENSG00000188779	ENSG00000188779	rs12902812	15	67616941	G	A	0.264398	-0.519848	0.0798527	7.57091e-10
QTS000002	QTD000021	BLUEPRINT	monocyte	CL_0002057	monocyte	naive	191	ENSG00000189227	ENSG00000189227	rs62016200	15	67656702	G	A	0.0890052	0.663384	0.121366	1.5561e-07
QTS000002	QTD000021	BLUEPRINT	monocyte	CL_0002057	monocyte	naive	191	ENSG00000189419	ENSG00000189419	rs7174563	15	100542529	T	C	0.520942	-0.602742	0.0803983	3.07496e-12
QTS000002	QTD000021	BLUEPRINT	monocyte	CL_0002057	monocyte	naive	191	ENSG00000197299	ENSG00000197299	rs389480	15	90808700	G	A	0.463351	0.752486	0.0695888	3.19559e-21
QTS000002	QTD000021	BLUEPRINT	monocyte	CL_0002057	monocyte	naive	191	ENSG00000197535	ENSG00000197535	rs11853137	15	52567640	A	T	0.157068	-0.519126	0.117461	1.72528e-05
QTS000002	QTD000021	BLUEPRINT	monocyte	CL_0002057	monocyte	naive	191	ENSG00000197696	ENSG00000197696	rs34672825	15	84034718	C	T	0.282723	-0.496161	0.0970329	8.20609e-07
QTS000002	QTD000021	BLUEPRINT	monocyte	CL_0002057	monocyte	naive	191	ENSG00000198826	ENSG00000198826	rs34954129	15	32647989	A	T	0.267016	-0.411062	0.0878582	5.73628e-06
QTS000002	QTD000021	BLUEPRINT	monocyte	CL_0002057	monocyte	naive	191	ENSG00000206127	ENSG00000206127	rs11857727	15	32607745	C	T	0.243455	-0.560009	0.109541	8.24434e-07
QTS000002	QTD000021	BLUEPRINT	monocyte	CL_0002057	monocyte	naive	191	ENSG00000206127	ENSG00000206127	rs143826519	15	32655133	C	T	0.0602094	1.10758	0.202319	1.49386e-07
QTS000002	QTD000021	BLUEPRINT	monocyte	CL_0002057	monocyte	naive	191	ENSG00000206127	ENSG00000206127	rs4539568	15	32609864	G	T	0.421466	0.899885	0.0761976	4.4581e-24
QTS000002	QTD000021	BLUEPRINT	monocyte	CL_0002057	monocyte	naive	191	ENSG00000206127	ENSG00000206127	rs4991470	15	32615183	A	G	0.819372	0.616585	0.124896	1.83394e-06
QTS000002	QTD000021	BLUEPRINT	monocyte	CL_0002057	monocyte	naive	191	ENSG00000206127	ENSG00000206127	rs62003022	15	32515842	C	T	0.374346	-0.606462	0.0957505	1.93497e-09
QTS000002	QTD000021	BLUEPRINT	monocyte	CL_0002057	monocyte	naive	191	ENSG00000224078	ENSG00000224078	rs12916854	15	24955755	A	G	0.363874	0.391121	0.0851572	8.2999e-06
QTS000002	QTD000021	BLUEPRINT	monocyte	CL_0002057	monocyte	naive	191	ENSG00000225973	ENSG00000225973	rs11635126	15	55325499	C	A	0.332461	-0.536354	0.0626302	5.32331e-15
QTS000002	QTD000021	BLUEPRINT	monocyte	CL_0002057	monocyte	naive	191	ENSG00000229474	ENSG00000229474	rs2255235	15	44711166	T	G	0.895288	0.573944	0.105663	1.83355e-07
QTS000002	QTD000021	BLUEPRINT	monocyte	CL_0002057	monocyte	naive	191	ENSG00000236914	ENSG00000236914	rs34633205	15	38069818	C	T	0.0759162	-0.819175	0.173985	5.0435e-06
QTS000002	QTD000021	BLUEPRINT	monocyte	CL_0002057	monocyte	naive	191	ENSG00000241839	ENSG00000241839	rs1684036	15	64843126	T	C	0.589005	-0.388307	0.0803657	2.93206e-06
QTS000002	QTD000021	BLUEPRINT	monocyte	CL_0002057	monocyte	naive	191	ENSG00000242498	ENSG00000242498	rs1256839	15	89911525	G	C	0.798429	1.31772	0.0667571	1.74085e-46
QTS000002	QTD000021	BLUEPRINT	monocyte	CL_0002057	monocyte	naive	191	ENSG00000242498	ENSG00000242498	rs1256850	15	89931132	C	T	0.387435	0.578116	0.0913583	1.99475e-09
QTS000002	QTD000021	BLUEPRINT	monocyte	CL_0002057	monocyte	naive	191	ENSG00000242498	ENSG00000242498	rs12914491	15	89930025	C	T	0.0863874	-1.11096	0.138629	1.47811e-13
QTS000002	QTD000021	BLUEPRINT	monocyte	CL_0002057	monocyte	naive	191	ENSG00000243708	ENSG00000243708	rs11635067	15	41832475	G	C	0.356021	1.05536	0.0597344	7.71486e-41
QTS000002	QTD000021	BLUEPRINT	monocyte	CL_0002057	monocyte	naive	191	ENSG00000244879	ENSG00000244879	rs12440601	15	50357404	G	T	0.376963	1.29316	0.0446069	6.3377e-69
QTS000002	QTD000021	BLUEPRINT	monocyte	CL_0002057	monocyte	naive	191	ENSG00000245534	ENSG00000245534	rs62003261	15	60469290	T	C	0.198953	-1.00877	0.103583	3.37197e-18
QTS000002	QTD000021	BLUEPRINT	monocyte	CL_0002057	monocyte	naive	191	ENSG00000245975	ENSG00000245975	rs17269439	15	58770945	C	A	0.0471204	1.52119	0.214243	2.95262e-11
QTS000002	QTD000021	BLUEPRINT	monocyte	CL_0002057	monocyte	naive	191	ENSG00000247982	ENSG00000247982	rs4774925	15	57312204	T	C	0.63089	-0.459138	0.0742708	4.28892e-09
QTS000002	QTD000021	BLUEPRINT	monocyte	CL_0002057	monocyte	naive	191	ENSG00000248508	ENSG00000248508	rs8041057	15	40038428	C	T	0.740838	0.971606	0.0744774	1.19077e-27
QTS000002	QTD000021	BLUEPRINT	monocyte	CL_0002057	monocyte	naive	191	ENSG00000248905	ENSG00000248905	rs28609827	15	33162064	T	C	0.463351	-0.664129	0.082814	1.42931e-13
QTS000002	QTD000021	BLUEPRINT	monocyte	CL_0002057	monocyte	naive	191	ENSG00000255529	ENSG00000255529	rs7181586	15	57703536	C	T	0.141361	0.480838	0.0997493	3.08249e-06
QTS000002	QTD000021	BLUEPRINT	monocyte	CL_0002057	monocyte	naive	191	ENSG00000259238	ENSG00000259238	rs12908669	15	59718403	A	G	0.458115	0.520715	0.0847378	5.19586e-09
QTS000002	QTD000021	BLUEPRINT	monocyte	CL_0002057	monocyte	naive	191	ENSG00000259291	ENSG00000259291	rs11632348	15	90104814	C	A	0.604712	0.391668	0.0809599	2.85437e-06
QTS000002	QTD000021	BLUEPRINT	monocyte	CL_0002057	monocyte	naive	191	ENSG00000259316	ENSG00000259316	rs35755513	15	64355987	C	T	0.0968586	-0.839957	0.111917	2.93191e-12
QTS000002	QTD000021	BLUEPRINT	monocyte	CL_0002057	monocyte	naive	191	ENSG00000259347	ENSG00000259347	rs1061427	15	67066140	G	A	0.230366	0.492642	0.0948942	5.71288e-07
QTS000002	QTD000021	BLUEPRINT	monocyte	CL_0002057	monocyte	naive	191	ENSG00000259354	ENSG00000259354	rs28569043	15	45438728	A	T	0.235602	0.262395	0.0568935	7.64704e-06
QTS000002	QTD000021	BLUEPRINT	monocyte	CL_0002057	monocyte	naive	191	ENSG00000259363	ENSG00000259363	rs1836700	15	99897088	C	T	0.387435	-0.498112	0.0952069	4.73092e-07
QTS000002	QTD000021	BLUEPRINT	monocyte	CL_0002057	monocyte	naive	191	ENSG00000259363	ENSG00000259363	rs1963487	15	99794161	A	C	0.539267	-0.437462	0.0908802	3.17732e-06
QTS000002	QTD000021	BLUEPRINT	monocyte	CL_0002057	monocyte	naive	191	ENSG00000259363	ENSG00000259363	rs2581383	15	99925689	C	G	0.356021	-0.594076	0.0930659	1.48816e-09
QTS000002	QTD000021	BLUEPRINT	monocyte	CL_0002057	monocyte	naive	191	ENSG00000259363	ENSG00000259363	rs2958952	15	99860384	T	C	0.175393	0.882463	0.116721	2.12908e-12
QTS000002	QTD000021	BLUEPRINT	monocyte	CL_0002057	monocyte	naive	191	ENSG00000259363	ENSG00000259363	rs35049216	15	99872562	C	T	0.201571	-0.646384	0.10526	5.31032e-09
QTS000002	QTD000021	BLUEPRINT	monocyte	CL_0002057	monocyte	naive	191	ENSG00000259402	ENSG00000259402	rs7162694	15	58866102	G	A	0.54712	-0.42789	0.0860635	1.56604e-06
QTS000002	QTD000021	BLUEPRINT	monocyte	CL_0002057	monocyte	naive	191	ENSG00000259447	ENSG00000259447	rs28790585	15	39376669	C	T	0.267016	0.491427	0.110151	1.44866e-05
QTS000002	QTD000021	BLUEPRINT	monocyte	CL_0002057	monocyte	naive	191	ENSG00000259469	ENSG00000259469	rs2965307	15	47921267	A	C	0.984293	-1.57874	0.37487	4.04381e-05
QTS000002	QTD000021	BLUEPRINT	monocyte	CL_0002057	monocyte	naive	191	ENSG00000259488	ENSG00000259488	rs117208805	15	48693929	T	A	0.0575916	0.83352	0.193067	2.63209e-05
QTS000002	QTD000021	BLUEPRINT	monocyte	CL_0002057	monocyte	naive	191	ENSG00000259488	ENSG00000259488	rs2413891	15	48313380	A	G	0.803665	-0.672266	0.128932	5.14074e-07
QTS000002	QTD000021	BLUEPRINT	monocyte	CL_0002057	monocyte	naive	191	ENSG00000259488	ENSG00000259488	rs8037626	15	48314149	A	G	0.191099	0.770161	0.116276	4.10718e-10
QTS000002	QTD000021	BLUEPRINT	monocyte	CL_0002057	monocyte	naive	191	ENSG00000259548	ENSG00000259548	rs12910577	15	79841329	A	G	0.115183	0.910505	0.145871	3.13732e-09
QTS000002	QTD000021	BLUEPRINT	monocyte	CL_0002057	monocyte	naive	191	ENSG00000259652	ENSG00000259652	rs33931897	15	77064970	G	C	0.374346	0.923948	0.0660052	2.08133e-30
QTS000002	QTD000021	BLUEPRINT	monocyte	CL_0002057	monocyte	naive	191	ENSG00000259673	ENSG00000259673	rs7176278	15	67534166	A	C	0.774869	-1.17711	0.0743815	1.17523e-35
QTS000002	QTD000021	BLUEPRINT	monocyte	CL_0002057	monocyte	naive	191	ENSG00000259704	ENSG00000259704	rs16944918	15	90839912	C	T	0.065445	-1.0098	0.184584	1.52133e-07
QTS000002	QTD000021	BLUEPRINT	monocyte	CL_0002057	monocyte	naive	191	ENSG00000259772	ENSG00000259772	rs1060493	15	31224267	C	A	0.439791	0.893686	0.0846127	1.65103e-20
QTS000002	QTD000021	BLUEPRINT	monocyte	CL_0002057	monocyte	naive	191	ENSG00000261441	ENSG00000261441	rs35163846	15	89299198	T	C	0.439791	0.444824	0.09639	7.55598e-06
QTS000002	QTD000021	BLUEPRINT	monocyte	CL_0002057	monocyte	naive	191	ENSG00000261794	ENSG00000261794	rs117916281	15	30944033	C	A	0.0968586	-0.686696	0.146179	5.2833e-06
QTS000002	QTD000021	BLUEPRINT	monocyte	CL_0002057	monocyte	naive	191	ENSG00000261794	ENSG00000261794	rs12900294	15	30643755	T	C	0.115183	1.11862	0.120714	6.74786e-17
QTS000002	QTD000021	BLUEPRINT	monocyte	CL_0002057	monocyte	naive	191	ENSG00000261794	ENSG00000261794	rs4779762	15	30679628	A	G	0.306283	-0.920565	0.0705222	1.12957e-27
QTS000002	QTD000021	BLUEPRINT	monocyte	CL_0002057	monocyte	naive	191	ENSG00000269951	ENSG00000269951	rs17466257	15	77083841	C	A	0.403141	0.405762	0.0657263	4.48113e-09
QTS000002	QTD000021	BLUEPRINT	monocyte	CL_0002057	monocyte	naive	191	ENSG00000270964	ENSG00000270964	rs7172582	15	67542218	T	C	0.782723	-0.78595	0.10273	1.25933e-12
QTS000002	QTD000021	BLUEPRINT	monocyte	CL_0002057	monocyte	naive	191	ENSG00000272888	ENSG00000272888	rs4077882	15	92832280	C	T	0.311518	-0.331917	0.0631139	4.16582e-07
QTS000002	QTD000021	BLUEPRINT	monocyte	CL_0002057	monocyte	naive	191	ENSG00000273173	ENSG00000273173	rs220027	15	24951813	C	G	0.445026	0.425183	0.0804878	3.72871e-07
QTS000002	QTD000021	BLUEPRINT	monocyte	CL_0002057	monocyte	naive	191	ENSG00000273855	ENSG00000273855	rs3743138	15	40288963	C	A	0.287958	-1.13931	0.0747466	5.43971e-34
QTS000002	QTD000021	BLUEPRINT	monocyte	CL_0002057	monocyte	naive	191	ENSG00000273972	ENSG00000273972	rs7162201	15	45700460	A	C	0.510471	-1.04209	0.068262	4.64953e-34
QTS000002	QTD000021	BLUEPRINT	monocyte	CL_0002057	monocyte	naive	191	ENSG00000273972	ENSG00000273972	rs75177654	15	45700276	G	C	0.0811518	-0.879019	0.166542	3.80862e-07
QTS000002	QTD000021	BLUEPRINT	monocyte	CL_0002057	monocyte	naive	191	ENSG00000273972	ENSG00000273972	rs8037147	15	45660264	A	G	0.0890052	-0.844234	0.175298	3.14407e-06
QTS000002	QTD000021	BLUEPRINT	monocyte	CL_0002057	monocyte	naive	191	ENSG00000274297	ENSG00000274297	rs72755481	15	70672463	G	A	0.117801	0.654329	0.144202	1.05066e-05
QTS000002	QTD000021	BLUEPRINT	monocyte	CL_0002057	monocyte	naive	191	ENSG00000274667	ENSG00000274667	rs754343	15	57387016	A	G	0.327225	0.430578	0.096872	1.55292e-05
QTS000002	QTD000021	BLUEPRINT	monocyte	CL_0002057	monocyte	naive	191	ENSG00000274765	ENSG00000274765	rs72625717	15	55534770	C	T	0.123037	0.576062	0.131185	1.94096e-05
QTS000002	QTD000021	BLUEPRINT	monocyte	CL_0002057	monocyte	naive	191	ENSG00000274995	ENSG00000274995	rs4776315	15	66715359	T	A	0.32199	-0.273006	0.0606445	1.22273e-05
QTS000002	QTD000021	BLUEPRINT	monocyte	CL_0002057	monocyte	naive	191	ENSG00000275580	ENSG00000275580	rs7164283	15	49613790	G	A	0.732984	0.448068	0.0999066	1.31278e-05
QTS000002	QTD000021	BLUEPRINT	monocyte	CL_0002057	monocyte	naive	191	ENSG00000275601	ENSG00000275601	rs28712213	15	43621678	C	G	0.109948	-0.794574	0.152283	5.05413e-07
QTS000002	QTD000021	BLUEPRINT	monocyte	CL_0002057	monocyte	naive	191	ENSG00000277152	ENSG00000277152	rs113099844	15	66832648	C	T	0.0706806	-1.57431	0.113655	5.52182e-30
QTS000002	QTD000021	BLUEPRINT	monocyte	CL_0002057	monocyte	naive	191	ENSG00000277482	ENSG00000277482	rs4887027	15	78287599	G	C	0.41623	-0.500896	0.0909037	1.25674e-07
QTS000002	QTD000021	BLUEPRINT	monocyte	CL_0002057	monocyte	naive	191	ENSG00000278022	ENSG00000278022	rs2311754	15	98559822	G	A	0.536649	-0.365165	0.0751528	2.59819e-06
QTS000002	QTD000021	BLUEPRINT	monocyte	CL_0002057	monocyte	naive	191	ENSG00000278022	ENSG00000278022	rs73467599	15	98545224	T	C	0.225131	0.678038	0.0752778	3.43376e-16
QTS000002	QTD000021	BLUEPRINT	monocyte	CL_0002057	monocyte	naive	191	ENSG00000278022	ENSG00000278022	rs8031664	15	98519490	A	G	0.837696	-0.486542	0.0942126	6.48248e-07
QTS000002	QTD000021	BLUEPRINT	monocyte	CL_0002057	monocyte	naive	191	ENSG00000278600	ENSG00000278600	rs934137	15	79919426	T	C	0.526178	-0.398406	0.0859897	6.98268e-06
QTS000002	QTD000021	BLUEPRINT	monocyte	CL_0002057	monocyte	naive	191	ENSG00000279145	ENSG00000279145	rs28889339	15	55211007	T	G	0.230366	0.495234	0.0834514	1.53134e-08
QTS000002	QTD000021	BLUEPRINT	monocyte	CL_0002057	monocyte	naive	191	ENSG00000285077	ENSG00000285077	rs11633786	15	30673208	T	C	0.306283	-0.402271	0.0799012	1.17734e-06
QTS000002	QTD000021	BLUEPRINT	monocyte	CL_0002057	monocyte	naive	191	ENSG00000285410	ENSG00000285410	rs35453213	15	50332655	T	A	0.172775	-0.425907	0.0891045	3.68736e-06
QTS000002	QTD000021	BLUEPRINT	monocyte	CL_0002057	monocyte	naive	191	ENSG00000285667	ENSG00000285667	rs116846867	15	84067109	G	A	0.128272	0.608306	0.128295	4.3644e-06
QTS000002	QTD000021	BLUEPRINT	monocyte	CL_0002057	monocyte	naive	191	ENSG00000286872	ENSG00000286872	rs1452116	15	83097242	G	A	0.301047	0.75544	0.0753436	5.31529e-19
QTS000002	QTD000021	BLUEPRINT	monocyte	CL_0002057	monocyte	naive	191	ENSG00000286872	ENSG00000286872	rs4843134	15	83284268	A	T	0.486911	0.542642	0.0735301	6.03334e-12
QTS000002	QTD000021	BLUEPRINT	monocyte	CL_0002057	monocyte	naive	191	ENSG00000286872	ENSG00000286872	rs62010205	15	83108623	T	C	0.123037	-1.09169	0.101361	4.23678e-21
QTS000002	QTD000021	BLUEPRINT	monocyte	CL_0002057	monocyte	naive	191	ENSG00000288864	ENSG00000288864	rs62001766	15	32627393	G	A	0.157068	-0.63764	0.125461	9.46239e-07
QTS000002	QTD000021	BLUEPRINT	monocyte	CL_0002057	monocyte	naive	191	ENSG00000288872	ENSG00000288872	rs8036467	15	92863777	A	G	0.164921	-0.517037	0.113305	9.42178e-06
QTS000002	QTD000021	BLUEPRINT	monocyte	CL_0002057	monocyte	naive	191	ENSG00000006194	ENSG00000006194	rs220376	16	3278518	G	T	0.230366	0.505513	0.0907002	9.23949e-08
QTS000002	QTD000021	BLUEPRINT	monocyte	CL_0002057	monocyte	naive	191	ENSG00000010539	ENSG00000010539	rs71999	16	3241467	T	C	0.581152	0.548418	0.0614317	5.64712e-16
QTS000002	QTD000021	BLUEPRINT	monocyte	CL_0002057	monocyte	naive	191	ENSG00000034713	ENSG00000034713	rs112651495	16	75220052	T	C	0.026178	0.926634	0.210582	1.86889e-05
QTS000002	QTD000021	BLUEPRINT	monocyte	CL_0002057	monocyte	naive	191	ENSG00000038358	ENSG00000038358	rs117782866	16	67989266	G	A	0.0575916	1.0382	0.145386	2.34746e-11
QTS000002	QTD000021	BLUEPRINT	monocyte	CL_0002057	monocyte	naive	191	ENSG00000048471	ENSG00000048471	rs387027	16	11991486	A	C	0.599476	0.64294	0.0795789	1.00043e-13
QTS000002	QTD000021	BLUEPRINT	monocyte	CL_0002057	monocyte	naive	191	ENSG00000059122	ENSG00000059122	rs62032312	16	2931734	C	T	0.0837696	-0.946632	0.163142	2.97756e-08
QTS000002	QTD000021	BLUEPRINT	monocyte	CL_0002057	monocyte	naive	191	ENSG00000059122	ENSG00000059122	rs9928222	16	2936322	T	C	0.481675	1.1283	0.0507016	4.83232e-53
QTS000002	QTD000021	BLUEPRINT	monocyte	CL_0002057	monocyte	naive	191	ENSG00000059122	ENSG00000059122	rs9928269	16	2948910	C	T	0.157068	0.949933	0.126181	2.56441e-12
QTS000002	QTD000021	BLUEPRINT	monocyte	CL_0002057	monocyte	naive	191	ENSG00000063854	ENSG00000063854	rs2983907	16	1863335	C	T	0.73822	-0.905022	0.0773098	8.85356e-24
QTS000002	QTD000021	BLUEPRINT	monocyte	CL_0002057	monocyte	naive	191	ENSG00000065054	ENSG00000065054	rs113583012	16	2017135	G	A	0.0680628	-0.88005	0.194821	1.14527e-05
QTS000002	QTD000021	BLUEPRINT	monocyte	CL_0002057	monocyte	naive	191	ENSG00000066654	ENSG00000066654	rs3848254	16	20716844	C	T	0.125654	0.48514	0.0848321	4.51831e-08
QTS000002	QTD000021	BLUEPRINT	monocyte	CL_0002057	monocyte	naive	191	ENSG00000067836	ENSG00000067836	rs2290562	16	4803815	G	A	0.246073	1.18174	0.0515009	8.70467e-55
QTS000002	QTD000021	BLUEPRINT	monocyte	CL_0002057	monocyte	naive	191	ENSG00000072736	ENSG00000072736	rs1476306	16	67939268	C	T	0.17801	-0.765595	0.107411	2.53038e-11
QTS000002	QTD000021	BLUEPRINT	monocyte	CL_0002057	monocyte	naive	191	ENSG00000075399	ENSG00000075399	rs62068372	16	89718699	T	C	0.264398	0.989341	0.0785451	2.3905e-26
QTS000002	QTD000021	BLUEPRINT	monocyte	CL_0002057	monocyte	naive	191	ENSG00000077238	ENSG00000077238	rs7205510	16	27310077	A	G	0.332461	0.897327	0.0785063	5.51802e-23
QTS000002	QTD000021	BLUEPRINT	monocyte	CL_0002057	monocyte	naive	191	ENSG00000085644	ENSG00000085644	rs2238381	16	3144829	A	G	0.408377	-0.350666	0.0797692	1.90286e-05
QTS000002	QTD000021	BLUEPRINT	monocyte	CL_0002057	monocyte	naive	191	ENSG00000088682	ENSG00000088682	rs186482	16	57426129	A	G	0.782723	-0.417362	0.0885452	4.92994e-06
QTS000002	QTD000021	BLUEPRINT	monocyte	CL_0002057	monocyte	naive	191	ENSG00000089280	ENSG00000089280	rs142565244	16	30402651	T	C	0.0235602	0.631374	0.146605	2.74911e-05
QTS000002	QTD000021	BLUEPRINT	monocyte	CL_0002057	monocyte	naive	191	ENSG00000089486	ENSG00000089486	rs863501	16	4538393	G	C	0.248691	-0.671267	0.0888917	2.24201e-12
QTS000002	QTD000021	BLUEPRINT	monocyte	CL_0002057	monocyte	naive	191	ENSG00000090238	ENSG00000090238	rs9922041	16	30099146	T	C	0.497382	0.354724	0.0718767	1.84734e-06
QTS000002	QTD000021	BLUEPRINT	monocyte	CL_0002057	monocyte	naive	191	ENSG00000090565	ENSG00000090565	rs9944359	16	488331	T	G	0.534031	0.606853	0.0887532	1.27546e-10
QTS000002	QTD000021	BLUEPRINT	monocyte	CL_0002057	monocyte	naive	191	ENSG00000090581	ENSG00000090581	rs11248874	16	1369946	A	G	0.903141	-0.544207	0.110136	1.79784e-06
QTS000002	QTD000021	BLUEPRINT	monocyte	CL_0002057	monocyte	naive	191	ENSG00000090857	ENSG00000090857	rs11647378	16	70151833	G	A	0.136126	0.782693	0.147372	3.26036e-07
QTS000002	QTD000021	BLUEPRINT	monocyte	CL_0002057	monocyte	naive	191	ENSG00000090863	ENSG00000090863	rs4600490	16	74564227	C	T	0.526178	-0.53255	0.101156	4.05705e-07
QTS000002	QTD000021	BLUEPRINT	monocyte	CL_0002057	monocyte	naive	191	ENSG00000090905	ENSG00000090905	rs2880663	16	24766425	G	T	0.133508	-0.871388	0.104653	2.26005e-14
QTS000002	QTD000021	BLUEPRINT	monocyte	CL_0002057	monocyte	naive	191	ENSG00000091262	ENSG00000091262	rs4780614	16	16204431	G	T	0.180628	-1.12643	0.093597	1.00048e-24
QTS000002	QTD000021	BLUEPRINT	monocyte	CL_0002057	monocyte	naive	191	ENSG00000091651	ENSG00000091651	rs11540355	16	46930110	A	G	0.0628272	-0.910782	0.215078	3.68259e-05
QTS000002	QTD000021	BLUEPRINT	monocyte	CL_0002057	monocyte	naive	191	ENSG00000099377	ENSG00000099377	rs4889606	16	30999862	A	G	0.397906	0.659062	0.0881402	3.44167e-12
QTS000002	QTD000021	BLUEPRINT	monocyte	CL_0002057	monocyte	naive	191	ENSG00000100726	ENSG00000100726	rs2667666	16	1519404	T	C	0.0837696	-0.884736	0.135387	6.62727e-10
QTS000002	QTD000021	BLUEPRINT	monocyte	CL_0002057	monocyte	naive	191	ENSG00000100726	ENSG00000100726	rs2667676	16	1489191	A	G	0.379581	-0.442081	0.0836885	3.73083e-07
QTS000002	QTD000021	BLUEPRINT	monocyte	CL_0002057	monocyte	naive	191	ENSG00000100726	ENSG00000100726	rs2745181	16	1527055	A	G	0.350785	-0.361071	0.0799582	1.15247e-05
QTS000002	QTD000021	BLUEPRINT	monocyte	CL_0002057	monocyte	naive	191	ENSG00000102886	ENSG00000102886	rs66467443	16	30039173	G	A	0.481675	-0.65257	0.080634	9.21629e-14
QTS000002	QTD000021	BLUEPRINT	monocyte	CL_0002057	monocyte	naive	191	ENSG00000102890	ENSG00000102890	rs7196989	16	67225760	C	T	0.0837696	0.805277	0.147047	1.48023e-07
QTS000002	QTD000021	BLUEPRINT	monocyte	CL_0002057	monocyte	naive	191	ENSG00000102897	ENSG00000102897	rs7205271	16	20928325	T	C	0.748691	-0.580257	0.0814301	2.55724e-11
QTS000002	QTD000021	BLUEPRINT	monocyte	CL_0002057	monocyte	naive	191	ENSG00000102901	ENSG00000102901	rs55681036	16	67431632	A	G	0.0157068	-1.78189	0.320695	1.00433e-07
QTS000002	QTD000021	BLUEPRINT	monocyte	CL_0002057	monocyte	naive	191	ENSG00000102910	ENSG00000102910	rs115308224	16	48389681	G	A	0.065445	-1.13162	0.162096	5.75345e-11
QTS000002	QTD000021	BLUEPRINT	monocyte	CL_0002057	monocyte	naive	191	ENSG00000102910	ENSG00000102910	rs117920257	16	48323425	C	T	0.0314136	-1.35798	0.238146	4.90456e-08
QTS000002	QTD000021	BLUEPRINT	monocyte	CL_0002057	monocyte	naive	191	ENSG00000102910	ENSG00000102910	rs1386053	16	48306222	A	G	0.138743	-1.0164	0.116628	2.10419e-15
QTS000002	QTD000021	BLUEPRINT	monocyte	CL_0002057	monocyte	naive	191	ENSG00000102910	ENSG00000102910	rs1545942	16	48393395	C	G	0.136126	-1.03924	0.116531	5.97689e-16
QTS000002	QTD000021	BLUEPRINT	monocyte	CL_0002057	monocyte	naive	191	ENSG00000102910	ENSG00000102910	rs1843647	16	48303647	C	A	0.138743	-1.01615	0.116621	2.12517e-15
QTS000002	QTD000021	BLUEPRINT	monocyte	CL_0002057	monocyte	naive	191	ENSG00000102910	ENSG00000102910	rs28823370	16	48315795	C	T	0.138743	-1.01662	0.116592	2.04628e-15
QTS000002	QTD000021	BLUEPRINT	monocyte	CL_0002057	monocyte	naive	191	ENSG00000102910	ENSG00000102910	rs34135802	16	48327271	T	G	0.136126	-1.0392	0.116546	6.03155e-16
QTS000002	QTD000021	BLUEPRINT	monocyte	CL_0002057	monocyte	naive	191	ENSG00000102910	ENSG00000102910	rs61122640	16	48306359	T	C	0.138743	-1.01633	0.116612	2.09581e-15
QTS000002	QTD000021	BLUEPRINT	monocyte	CL_0002057	monocyte	naive	191	ENSG00000102910	ENSG00000102910	rs66667447	16	48425227	C	T	0.379581	0.487737	0.092182	3.58316e-07
QTS000002	QTD000021	BLUEPRINT	monocyte	CL_0002057	monocyte	naive	191	ENSG00000102910	ENSG00000102910	rs78193733	16	48311049	A	G	0.065445	-1.13139	0.162096	5.79855e-11
QTS000002	QTD000021	BLUEPRINT	monocyte	CL_0002057	monocyte	naive	191	ENSG00000102910	ENSG00000102910	rs8053839	16	48356601	G	T	0.594241	0.972316	0.06926	1.58932e-30
QTS000002	QTD000021	BLUEPRINT	monocyte	CL_0002057	monocyte	naive	191	ENSG00000102910	ENSG00000102910	rs8190	16	48360715	C	T	0.136126	-1.03925	0.116544	6.01062e-16
QTS000002	QTD000021	BLUEPRINT	monocyte	CL_0002057	monocyte	naive	191	ENSG00000102910	ENSG00000102910	rs9925935	16	48293981	C	A	0.138743	-1.01627	0.116616	2.10604e-15
QTS000002	QTD000021	BLUEPRINT	monocyte	CL_0002057	monocyte	naive	191	ENSG00000102931	ENSG00000102931	rs11076182	16	57269590	C	T	0.505236	-0.378713	0.0829483	9.32496e-06
QTS000002	QTD000021	BLUEPRINT	monocyte	CL_0002057	monocyte	naive	191	ENSG00000102967	ENSG00000102967	rs3213422	16	72008783	A	C	0.518325	-0.402745	0.0681549	1.7395e-08
QTS000002	QTD000021	BLUEPRINT	monocyte	CL_0002057	monocyte	naive	191	ENSG00000102978	ENSG00000102978	rs56320918	16	57443386	G	A	0.0837696	-0.470938	0.102821	8.76552e-06
QTS000002	QTD000021	BLUEPRINT	monocyte	CL_0002057	monocyte	naive	191	ENSG00000103037	ENSG00000103037	rs75623889	16	58681303	G	A	0.0340314	0.830304	0.188393	1.81571e-05
QTS000002	QTD000021	BLUEPRINT	monocyte	CL_0002057	monocyte	naive	191	ENSG00000103042	ENSG00000103042	rs9930373	16	58701420	T	C	0.342932	-0.541422	0.0869988	3.45632e-09
QTS000002	QTD000021	BLUEPRINT	monocyte	CL_0002057	monocyte	naive	191	ENSG00000103051	ENSG00000103051	rs2270844	16	69939394	C	T	0.0497382	-0.716062	0.164082	2.17174e-05
QTS000002	QTD000021	BLUEPRINT	monocyte	CL_0002057	monocyte	naive	191	ENSG00000103064	ENSG00000103064	rs10852440	16	68283158	T	C	0.518325	1.20794	0.042882	4.08361e-67
QTS000002	QTD000021	BLUEPRINT	monocyte	CL_0002057	monocyte	naive	191	ENSG00000103126	ENSG00000103126	rs71378512	16	360178	G	A	0.0680628	0.829083	0.157144	3.84706e-07
QTS000002	QTD000021	BLUEPRINT	monocyte	CL_0002057	monocyte	naive	191	ENSG00000103148	ENSG00000103148	rs17146023	16	124170	G	A	0.829843	-0.399241	0.0816232	2.24943e-06
QTS000002	QTD000021	BLUEPRINT	monocyte	CL_0002057	monocyte	naive	191	ENSG00000103148	ENSG00000103148	rs2239298	16	89636	C	T	0.0890052	0.572694	0.118966	3.17257e-06
QTS000002	QTD000021	BLUEPRINT	monocyte	CL_0002057	monocyte	naive	191	ENSG00000103148	ENSG00000103148	rs2562191	16	128544	G	A	0.374346	-0.434471	0.0597023	1.08427e-11
QTS000002	QTD000021	BLUEPRINT	monocyte	CL_0002057	monocyte	naive	191	ENSG00000103160	ENSG00000103160	rs12919122	16	84030110	G	A	0.374346	0.457641	0.0913191	1.30833e-06
QTS000002	QTD000021	BLUEPRINT	monocyte	CL_0002057	monocyte	naive	191	ENSG00000103160	ENSG00000103160	rs2278042	16	84180142	C	T	0.434555	0.422374	0.0838374	1.1592e-06
QTS000002	QTD000021	BLUEPRINT	monocyte	CL_0002057	monocyte	naive	191	ENSG00000103160	ENSG00000103160	rs4782889	16	84071014	T	C	0.520942	0.584804	0.0807007	1.29129e-11
QTS000002	QTD000021	BLUEPRINT	monocyte	CL_0002057	monocyte	naive	191	ENSG00000103174	ENSG00000103174	rs1045693	16	5025225	G	A	0.520942	0.913211	0.0577326	1.23305e-35
QTS000002	QTD000021	BLUEPRINT	monocyte	CL_0002057	monocyte	naive	191	ENSG00000103199	ENSG00000103199	rs187435509	16	4794728	G	T	0.026178	1.55003	0.276644	7.99771e-08
QTS000002	QTD000021	BLUEPRINT	monocyte	CL_0002057	monocyte	naive	191	ENSG00000103199	ENSG00000103199	rs2219271	16	4848119	C	G	0.45288	0.451781	0.0833793	1.9558e-07
QTS000002	QTD000021	BLUEPRINT	monocyte	CL_0002057	monocyte	naive	191	ENSG00000103199	ENSG00000103199	rs58729822	16	4766101	T	C	0.264398	0.807135	0.0849643	1.54638e-17
QTS000002	QTD000021	BLUEPRINT	monocyte	CL_0002057	monocyte	naive	191	ENSG00000103202	ENSG00000103202	rs10903001	16	1047140	G	A	0.146597	0.381974	0.130404	0.00384885
QTS000002	QTD000021	BLUEPRINT	monocyte	CL_0002057	monocyte	naive	191	ENSG00000103202	ENSG00000103202	rs111682761	16	128736	C	G	0.104712	-0.454879	0.159796	0.00494382
QTS000002	QTD000021	BLUEPRINT	monocyte	CL_0002057	monocyte	naive	191	ENSG00000103202	ENSG00000103202	rs11646982	16	534038	T	G	0.172775	-0.41725	0.143354	0.00407336
QTS000002	QTD000021	BLUEPRINT	monocyte	CL_0002057	monocyte	naive	191	ENSG00000103202	ENSG00000103202	rs116709976	16	370673	A	G	0.117801	-0.640426	0.147748	2.45177e-05
QTS000002	QTD000021	BLUEPRINT	monocyte	CL_0002057	monocyte	naive	191	ENSG00000103202	ENSG00000103202	rs118100148	16	342392	C	G	0.091623	0.550835	0.160921	0.000770294
QTS000002	QTD000021	BLUEPRINT	monocyte	CL_0002057	monocyte	naive	191	ENSG00000103202	ENSG00000103202	rs11863276	16	520454	T	C	0.518325	0.463661	0.0988121	5.40616e-06
QTS000002	QTD000021	BLUEPRINT	monocyte	CL_0002057	monocyte	naive	191	ENSG00000103202	ENSG00000103202	rs1204506	16	414015	A	C	0.866492	0.738311	0.144785	8.75159e-07
QTS000002	QTD000021	BLUEPRINT	monocyte	CL_0002057	monocyte	naive	191	ENSG00000103202	ENSG00000103202	rs12449064	16	551914	G	A	0.356021	0.352733	0.100584	0.000575412
QTS000002	QTD000021	BLUEPRINT	monocyte	CL_0002057	monocyte	naive	191	ENSG00000103202	ENSG00000103202	rs138136525	16	361090	C	T	0.0157068	1.24773	0.398066	0.00201749
QTS000002	QTD000021	BLUEPRINT	monocyte	CL_0002057	monocyte	naive	191	ENSG00000103202	ENSG00000103202	rs142289620	16	533152	C	T	0.0340314	-0.799162	0.27101	0.00362319
QTS000002	QTD000021	BLUEPRINT	monocyte	CL_0002057	monocyte	naive	191	ENSG00000103202	ENSG00000103202	rs143659324	16	1190373	C	G	0.0340314	-0.788925	0.250767	0.00194352
QTS000002	QTD000021	BLUEPRINT	monocyte	CL_0002057	monocyte	naive	191	ENSG00000103202	ENSG00000103202	rs145943195	16	572954	C	T	0.0157068	-1.164	0.390559	0.0032867
QTS000002	QTD000021	BLUEPRINT	monocyte	CL_0002057	monocyte	naive	191	ENSG00000103202	ENSG00000103202	rs183143136	16	412963	C	T	0.0418848	0.739875	0.249091	0.00339072
QTS000002	QTD000021	BLUEPRINT	monocyte	CL_0002057	monocyte	naive	191	ENSG00000103202	ENSG00000103202	rs34019514	16	1299563	C	T	0.0183246	1.08006	0.360265	0.00311127
QTS000002	QTD000021	BLUEPRINT	monocyte	CL_0002057	monocyte	naive	191	ENSG00000103202	ENSG00000103202	rs34626626	16	388352	G	T	0.471204	0.451565	0.0958248	4.95472e-06
QTS000002	QTD000021	BLUEPRINT	monocyte	CL_0002057	monocyte	naive	191	ENSG00000103202	ENSG00000103202	rs370681	16	342461	C	T	0.557592	0.481105	0.0981668	2.15464e-06
QTS000002	QTD000021	BLUEPRINT	monocyte	CL_0002057	monocyte	naive	191	ENSG00000103202	ENSG00000103202	rs3830090	16	293151	C	T	0.395288	0.433924	0.0973089	1.46191e-05
QTS000002	QTD000021	BLUEPRINT	monocyte	CL_0002057	monocyte	naive	191	ENSG00000103202	ENSG00000103202	rs431324	16	398172	A	G	0.0314136	0.845231	0.279734	0.00288992
QTS000002	QTD000021	BLUEPRINT	monocyte	CL_0002057	monocyte	naive	191	ENSG00000103202	ENSG00000103202	rs4984796	16	1279426	G	C	0.727749	-0.411285	0.12289	0.000999652
QTS000002	QTD000021	BLUEPRINT	monocyte	CL_0002057	monocyte	naive	191	ENSG00000103202	ENSG00000103202	rs56389427	16	341479	T	A	0.112565	-0.54786	0.165656	0.00114234
QTS000002	QTD000021	BLUEPRINT	monocyte	CL_0002057	monocyte	naive	191	ENSG00000103202	ENSG00000103202	rs62030796	16	377010	C	T	0.0235602	0.947162	0.326266	0.00416872
QTS000002	QTD000021	BLUEPRINT	monocyte	CL_0002057	monocyte	naive	191	ENSG00000103202	ENSG00000103202	rs72779215	16	1350018	G	A	0.052356	-0.613085	0.213623	0.0046087
QTS000002	QTD000021	BLUEPRINT	monocyte	CL_0002057	monocyte	naive	191	ENSG00000103202	ENSG00000103202	rs77371232	16	397561	A	T	0.410995	1.2694	0.0529367	2.41891e-57
QTS000002	QTD000021	BLUEPRINT	monocyte	CL_0002057	monocyte	naive	191	ENSG00000103202	ENSG00000103202	rs8058486	16	556326	T	C	0.520942	0.316934	0.106558	0.00334905
QTS000002	QTD000021	BLUEPRINT	monocyte	CL_0002057	monocyte	naive	191	ENSG00000103202	ENSG00000103202	rs9921342	16	351096	G	C	0.290576	-0.413225	0.110265	0.000241903
QTS000002	QTD000021	BLUEPRINT	monocyte	CL_0002057	monocyte	naive	191	ENSG00000103202	ENSG00000103202	rs9925273	16	325900	A	G	0.17801	-0.418498	0.126433	0.00113158
QTS000002	QTD000021	BLUEPRINT	monocyte	CL_0002057	monocyte	naive	191	ENSG00000103227	ENSG00000103227	rs111980103	16	970874	C	T	0.0942408	1.19211	0.13575	1.39319e-15
QTS000002	QTD000021	BLUEPRINT	monocyte	CL_0002057	monocyte	naive	191	ENSG00000103227	ENSG00000103227	rs34319385	16	974083	G	A	0.0811518	-1.26336	0.155913	8.68082e-14
QTS000002	QTD000021	BLUEPRINT	monocyte	CL_0002057	monocyte	naive	191	ENSG00000103227	ENSG00000103227	rs8044922	16	878708	C	T	0.123037	0.712739	0.136132	4.64851e-07
QTS000002	QTD000021	BLUEPRINT	monocyte	CL_0002057	monocyte	naive	191	ENSG00000103245	ENSG00000103245	rs7205337	16	730339	A	G	0.235602	1.20245	0.0715078	1.8494e-38
QTS000002	QTD000021	BLUEPRINT	monocyte	CL_0002057	monocyte	naive	191	ENSG00000103248	ENSG00000103248	rs8049540	16	86547669	A	C	0.0366492	-1.39153	0.178619	5.55092e-13
QTS000002	QTD000021	BLUEPRINT	monocyte	CL_0002057	monocyte	naive	191	ENSG00000103249	ENSG00000103249	rs12926202	16	1461371	C	T	0.141361	-1.04538	0.0888561	6.00991e-24
QTS000002	QTD000021	BLUEPRINT	monocyte	CL_0002057	monocyte	naive	191	ENSG00000103257	ENSG00000103257	rs61527026	16	87845177	C	G	0.340314	-0.327027	0.0594181	1.29596e-07
QTS000002	QTD000021	BLUEPRINT	monocyte	CL_0002057	monocyte	naive	191	ENSG00000103264	ENSG00000103264	rs8052244	16	87368655	G	C	0.52356	1.17392	0.0403822	4.2385e-69
QTS000002	QTD000021	BLUEPRINT	monocyte	CL_0002057	monocyte	naive	191	ENSG00000103274	ENSG00000103274	rs62026501	16	10776040	C	T	0.248691	0.516619	0.0911987	5.90366e-08
QTS000002	QTD000021	BLUEPRINT	monocyte	CL_0002057	monocyte	naive	191	ENSG00000103275	ENSG00000103275	rs75893715	16	1310090	C	T	0.319372	-0.448195	0.0759567	1.81682e-08
QTS000002	QTD000021	BLUEPRINT	monocyte	CL_0002057	monocyte	naive	191	ENSG00000103313	ENSG00000103313	rs6501166	16	3263726	G	C	0.557592	0.522429	0.0798678	6.40671e-10
QTS000002	QTD000021	BLUEPRINT	monocyte	CL_0002057	monocyte	naive	191	ENSG00000103326	ENSG00000103326	rs112669437	16	538512	C	A	0.0942408	-0.727865	0.112781	1.02313e-09
QTS000002	QTD000021	BLUEPRINT	monocyte	CL_0002057	monocyte	naive	191	ENSG00000103335	ENSG00000103335	rs8191475	16	88811199	G	T	0.0340314	0.837065	0.167795	1.45122e-06
QTS000002	QTD000021	BLUEPRINT	monocyte	CL_0002057	monocyte	naive	191	ENSG00000103342	ENSG00000103342	rs62622820	16	11873059	G	A	0.0287958	1.50716	0.24641	6.02367e-09
QTS000002	QTD000021	BLUEPRINT	monocyte	CL_0002057	monocyte	naive	191	ENSG00000103343	ENSG00000103343	rs62031767	16	3347136	G	C	0.520942	-0.455305	0.0887838	7.66017e-07
QTS000002	QTD000021	BLUEPRINT	monocyte	CL_0002057	monocyte	naive	191	ENSG00000103351	ENSG00000103351	rs3751837	16	3533173	C	T	0.212042	0.871792	0.0897387	3.93058e-18
QTS000002	QTD000021	BLUEPRINT	monocyte	CL_0002057	monocyte	naive	191	ENSG00000103356	ENSG00000103356	rs9707	16	23522777	G	A	0.829843	0.647079	0.0910225	2.81142e-11
QTS000002	QTD000021	BLUEPRINT	monocyte	CL_0002057	monocyte	naive	191	ENSG00000103363	ENSG00000103363	rs3094792	16	2768703	T	G	0.837696	-0.432132	0.0938243	7.85592e-06
QTS000002	QTD000021	BLUEPRINT	monocyte	CL_0002057	monocyte	naive	191	ENSG00000103365	ENSG00000103365	rs4968016	16	23518768	T	C	0.829843	0.84815	0.110612	1.13938e-12
QTS000002	QTD000021	BLUEPRINT	monocyte	CL_0002057	monocyte	naive	191	ENSG00000103423	ENSG00000103423	rs34693672	16	4428850	G	A	0.0183246	1.85174	0.189397	2.64019e-18
QTS000002	QTD000021	BLUEPRINT	monocyte	CL_0002057	monocyte	naive	191	ENSG00000103429	ENSG00000103429	rs150536790	16	13989880	T	C	0.0183246	-1.43607	0.334377	2.88545e-05
QTS000002	QTD000021	BLUEPRINT	monocyte	CL_0002057	monocyte	naive	191	ENSG00000103472	ENSG00000103472	rs252344	16	29173561	G	A	0.204188	-0.961506	0.0779831	1.40804e-25
QTS000002	QTD000021	BLUEPRINT	monocyte	CL_0002057	monocyte	naive	191	ENSG00000103479	ENSG00000103479	rs2908797	16	53395261	C	T	0.513089	-0.467648	0.0826809	6.16225e-08
QTS000002	QTD000021	BLUEPRINT	monocyte	CL_0002057	monocyte	naive	191	ENSG00000103485	ENSG00000103485	rs150719460	16	29608529	C	T	0.026178	1.30974	0.295217	1.60763e-05
QTS000002	QTD000021	BLUEPRINT	monocyte	CL_0002057	monocyte	naive	191	ENSG00000103489	ENSG00000103489	rs12446944	16	17438547	A	G	0.418848	-0.412458	0.0811751	9.51807e-07
QTS000002	QTD000021	BLUEPRINT	monocyte	CL_0002057	monocyte	naive	191	ENSG00000103522	ENSG00000103522	rs3024610	16	27352837	C	T	0.494764	0.38593	0.0840077	8.26243e-06
QTS000002	QTD000021	BLUEPRINT	monocyte	CL_0002057	monocyte	naive	191	ENSG00000103544	ENSG00000103544	rs72767578	16	19631348	G	A	0.125654	0.491561	0.107058	8.34944e-06
QTS000002	QTD000021	BLUEPRINT	monocyte	CL_0002057	monocyte	naive	191	ENSG00000103549	ENSG00000103549	rs8058961	16	30797742	G	A	0.264398	0.946052	0.0783124	7.38975e-25
QTS000002	QTD000021	BLUEPRINT	monocyte	CL_0002057	monocyte	naive	191	ENSG00000103550	ENSG00000103550	rs8063404	16	19719232	A	C	0.157068	1.26069	0.0662304	1.36893e-44
QTS000002	QTD000021	BLUEPRINT	monocyte	CL_0002057	monocyte	naive	191	ENSG00000104731	ENSG00000104731	rs2290019	16	87708056	C	A	0.198953	-0.620322	0.106622	2.75582e-08
QTS000002	QTD000021	BLUEPRINT	monocyte	CL_0002057	monocyte	naive	191	ENSG00000118894	ENSG00000118894	rs12149512	16	4177504	G	T	0.0366492	-1.1304	0.236148	3.57583e-06
QTS000002	QTD000021	BLUEPRINT	monocyte	CL_0002057	monocyte	naive	191	ENSG00000118900	ENSG00000118900	rs9926458	16	4822627	G	A	0.363874	0.62575	0.0882337	3.09411e-11
QTS000002	QTD000021	BLUEPRINT	monocyte	CL_0002057	monocyte	naive	191	ENSG00000122386	ENSG00000122386	rs224177	16	3115050	C	T	0.384817	1.23866	0.0497919	1.63015e-59
QTS000002	QTD000021	BLUEPRINT	monocyte	CL_0002057	monocyte	naive	191	ENSG00000124067	ENSG00000124067	rs255052	16	67991092	G	A	0.157068	0.664061	0.107433	4.30683e-09
QTS000002	QTD000021	BLUEPRINT	monocyte	CL_0002057	monocyte	naive	191	ENSG00000124074	ENSG00000124074	rs78895708	16	68521603	A	G	0.0942408	0.724391	0.162549	1.47916e-05
QTS000002	QTD000021	BLUEPRINT	monocyte	CL_0002057	monocyte	naive	191	ENSG00000125124	ENSG00000125124	rs13337155	16	56470812	G	C	0.251309	-1.21802	0.065319	1.55099e-43
QTS000002	QTD000021	BLUEPRINT	monocyte	CL_0002057	monocyte	naive	191	ENSG00000125124	ENSG00000125124	rs139910874	16	56355958	A	G	0.039267	-1.12555	0.228028	1.84025e-06
QTS000002	QTD000021	BLUEPRINT	monocyte	CL_0002057	monocyte	naive	191	ENSG00000125124	ENSG00000125124	rs381159	16	56540306	G	A	0.17801	0.673766	0.10812	3.30908e-09
QTS000002	QTD000021	BLUEPRINT	monocyte	CL_0002057	monocyte	naive	191	ENSG00000125124	ENSG00000125124	rs56077317	16	56655253	C	T	0.115183	-0.653446	0.136487	3.56409e-06
QTS000002	QTD000021	BLUEPRINT	monocyte	CL_0002057	monocyte	naive	191	ENSG00000125124	ENSG00000125124	rs62035989	16	56495453	G	T	0.209424	0.723541	0.100744	1.86259e-11
QTS000002	QTD000021	BLUEPRINT	monocyte	CL_0002057	monocyte	naive	191	ENSG00000125166	ENSG00000125166	rs1657162	16	58744071	C	A	0.484293	-0.780385	0.0788424	1.21531e-18
QTS000002	QTD000021	BLUEPRINT	monocyte	CL_0002057	monocyte	naive	191	ENSG00000127580	ENSG00000127580	rs4984917	16	702237	C	T	0.196335	0.698896	0.123049	5.48089e-08
QTS000002	QTD000021	BLUEPRINT	monocyte	CL_0002057	monocyte	naive	191	ENSG00000130731	ENSG00000130731	rs117667029	16	636337	G	A	0.102094	0.992237	0.126908	4.70476e-13
QTS000002	QTD000021	BLUEPRINT	monocyte	CL_0002057	monocyte	naive	191	ENSG00000131143	ENSG00000131143	rs79512669	16	85794081	C	G	0.0366492	-1.22154	0.217736	7.72011e-08
QTS000002	QTD000021	BLUEPRINT	monocyte	CL_0002057	monocyte	naive	191	ENSG00000131148	ENSG00000131148	rs4843588	16	85709093	G	A	0.408377	-0.392795	0.0857766	8.79847e-06
QTS000002	QTD000021	BLUEPRINT	monocyte	CL_0002057	monocyte	naive	191	ENSG00000131634	ENSG00000131634	rs2235641	16	1558176	A	G	0.256545	0.640208	0.101249	2.04712e-09
QTS000002	QTD000021	BLUEPRINT	monocyte	CL_0002057	monocyte	naive	191	ENSG00000131634	ENSG00000131634	rs8048206	16	1533633	T	C	0.164921	1.43917	0.085861	2.62566e-38
QTS000002	QTD000021	BLUEPRINT	monocyte	CL_0002057	monocyte	naive	191	ENSG00000131634	ENSG00000131634	rs9927030	16	1795786	T	C	0.125654	0.669937	0.136698	2.15499e-06
QTS000002	QTD000021	BLUEPRINT	monocyte	CL_0002057	monocyte	naive	191	ENSG00000132600	ENSG00000132600	rs79543001	16	68353438	C	T	0.091623	0.630952	0.104131	8.09263e-09
QTS000002	QTD000021	BLUEPRINT	monocyte	CL_0002057	monocyte	naive	191	ENSG00000133393	ENSG00000133393	rs72773978	16	15880785	A	T	0.0445026	1.36043	0.196942	8.65048e-11
QTS000002	QTD000021	BLUEPRINT	monocyte	CL_0002057	monocyte	naive	191	ENSG00000135698	ENSG00000135698	rs2303260	16	82170181	C	G	0.497382	-0.544563	0.0837788	7.99086e-10
QTS000002	QTD000021	BLUEPRINT	monocyte	CL_0002057	monocyte	naive	191	ENSG00000135723	ENSG00000135723	rs6416692	16	67246328	A	G	0.931937	1.24487	0.169849	8.05985e-12
QTS000002	QTD000021	BLUEPRINT	monocyte	CL_0002057	monocyte	naive	191	ENSG00000138834	ENSG00000138834	rs1742403	16	1922894	T	G	0.133508	0.663857	0.114868	3.34398e-08
QTS000002	QTD000021	BLUEPRINT	monocyte	CL_0002057	monocyte	naive	191	ENSG00000140623	ENSG00000140623	rs66795816	16	4776964	A	G	0.0837696	0.842619	0.160877	4.60444e-07
QTS000002	QTD000021	BLUEPRINT	monocyte	CL_0002057	monocyte	naive	191	ENSG00000140623	ENSG00000140623	rs7546	16	4797316	C	T	0.465969	0.795779	0.0688911	2.47431e-23
QTS000002	QTD000021	BLUEPRINT	monocyte	CL_0002057	monocyte	naive	191	ENSG00000140623	ENSG00000140623	rs77136441	16	4766238	C	T	0.133508	0.827656	0.123613	2.77757e-10
QTS000002	QTD000021	BLUEPRINT	monocyte	CL_0002057	monocyte	naive	191	ENSG00000140678	ENSG00000140678	rs11574631	16	31352656	C	T	0.651832	0.838757	0.0688401	3.70883e-25
QTS000002	QTD000021	BLUEPRINT	monocyte	CL_0002057	monocyte	naive	191	ENSG00000140694	ENSG00000140694	rs191332709	16	15509738	A	T	0.0890052	0.671849	0.14642	8.45786e-06
QTS000002	QTD000021	BLUEPRINT	monocyte	CL_0002057	monocyte	naive	191	ENSG00000140718	ENSG00000140718	rs73603987	16	53577714	T	C	0.191099	0.494168	0.106887	7.28706e-06
QTS000002	QTD000021	BLUEPRINT	monocyte	CL_0002057	monocyte	naive	191	ENSG00000140743	ENSG00000140743	rs75494423	16	22405693	C	G	0.0366492	-0.834358	0.186267	1.34357e-05
QTS000002	QTD000021	BLUEPRINT	monocyte	CL_0002057	monocyte	naive	191	ENSG00000140829	ENSG00000140829	rs6499559	16	72098165	G	C	0.353403	1.10268	0.0733505	2.16646e-33
QTS000002	QTD000021	BLUEPRINT	monocyte	CL_0002057	monocyte	naive	191	ENSG00000140848	ENSG00000140848	rs1684575	16	57023707	G	T	0.562827	-0.431568	0.0920959	5.55559e-06
QTS000002	QTD000021	BLUEPRINT	monocyte	CL_0002057	monocyte	naive	191	ENSG00000140848	ENSG00000140848	rs171571	16	57090469	A	G	0.21466	0.536645	0.10048	2.83137e-07
QTS000002	QTD000021	BLUEPRINT	monocyte	CL_0002057	monocyte	naive	191	ENSG00000140848	ENSG00000140848	rs4784761	16	57093538	G	C	0.143979	-0.613483	0.12419	1.80858e-06
QTS000002	QTD000021	BLUEPRINT	monocyte	CL_0002057	monocyte	naive	191	ENSG00000140876	ENSG00000140876	rs12444317	16	77671371	G	A	0.47644	-0.555026	0.0970687	4.53996e-08
QTS000002	QTD000021	BLUEPRINT	monocyte	CL_0002057	monocyte	naive	191	ENSG00000140876	ENSG00000140876	rs12599333	16	77680573	G	T	0.091623	-1.56579	0.150583	4.80006e-20
QTS000002	QTD000021	BLUEPRINT	monocyte	CL_0002057	monocyte	naive	191	ENSG00000140876	ENSG00000140876	rs78022337	16	77728935	C	A	0.078534	1.67372	0.136771	2.60255e-25
QTS000002	QTD000021	BLUEPRINT	monocyte	CL_0002057	monocyte	naive	191	ENSG00000140931	ENSG00000140931	rs37178	16	66554867	C	T	0.418848	-0.587935	0.0876602	2.60963e-10
QTS000002	QTD000021	BLUEPRINT	monocyte	CL_0002057	monocyte	naive	191	ENSG00000140941	ENSG00000140941	rs4294823	16	87387836	G	A	0.400524	-0.485741	0.0728915	3.29969e-10
QTS000002	QTD000021	BLUEPRINT	monocyte	CL_0002057	monocyte	naive	191	ENSG00000140950	ENSG00000140950	rs17752855	16	84570701	G	C	0.350785	0.598279	0.0899714	3.56491e-10
QTS000002	QTD000021	BLUEPRINT	monocyte	CL_0002057	monocyte	naive	191	ENSG00000140950	ENSG00000140950	rs188743275	16	84504630	C	G	0.0157068	1.75045	0.352324	1.59091e-06
QTS000002	QTD000021	BLUEPRINT	monocyte	CL_0002057	monocyte	naive	191	ENSG00000140950	ENSG00000140950	rs8056424	16	84504852	C	G	0.219895	0.683202	0.110684	4.5037e-09
QTS000002	QTD000021	BLUEPRINT	monocyte	CL_0002057	monocyte	naive	191	ENSG00000140988	ENSG00000140988	rs55949541	16	1960477	C	G	0.115183	0.843877	0.127448	4.15676e-10
QTS000002	QTD000021	BLUEPRINT	monocyte	CL_0002057	monocyte	naive	191	ENSG00000140993	ENSG00000140993	rs17136317	16	3316513	T	A	0.232984	0.498423	0.0665577	3.22725e-12
QTS000002	QTD000021	BLUEPRINT	monocyte	CL_0002057	monocyte	naive	191	ENSG00000141002	ENSG00000141002	rs8058241	16	88998732	T	C	0.973822	1.26345	0.290125	2.25576e-05
QTS000002	QTD000021	BLUEPRINT	monocyte	CL_0002057	monocyte	naive	191	ENSG00000141012	ENSG00000141012	rs12921479	16	88862799	T	C	0.332461	-0.842012	0.0708559	2.73637e-24
QTS000002	QTD000021	BLUEPRINT	monocyte	CL_0002057	monocyte	naive	191	ENSG00000141096	ENSG00000141096	rs255049	16	67979568	T	C	0.219895	-0.427353	0.0903141	4.55143e-06
QTS000002	QTD000021	BLUEPRINT	monocyte	CL_0002057	monocyte	naive	191	ENSG00000141098	ENSG00000141098	rs112002856	16	67688981	T	C	0.157068	1.19959	0.0867539	6.48276e-30
QTS000002	QTD000021	BLUEPRINT	monocyte	CL_0002057	monocyte	naive	191	ENSG00000149922	ENSG00000149922	rs73530179	16	30096460	A	G	0.497382	0.604797	0.0867395	6.03515e-11
QTS000002	QTD000021	BLUEPRINT	monocyte	CL_0002057	monocyte	naive	191	ENSG00000149929	ENSG00000149929	rs62056262	16	30422691	C	A	0.28534	0.426019	0.101753	4.46371e-05
QTS000002	QTD000021	BLUEPRINT	monocyte	CL_0002057	monocyte	naive	191	ENSG00000153774	ENSG00000153774	rs2242405	16	75447873	A	G	0.78534	-0.717598	0.100903	2.76862e-11
QTS000002	QTD000021	BLUEPRINT	monocyte	CL_0002057	monocyte	naive	191	ENSG00000154099	ENSG00000154099	rs1804500	16	84178965	C	A	0.429319	0.715073	0.0565749	1.7881e-26
QTS000002	QTD000021	BLUEPRINT	monocyte	CL_0002057	monocyte	naive	191	ENSG00000155393	ENSG00000155393	rs111490410	16	49943818	T	C	0.0497382	-0.99256	0.220484	1.22277e-05
QTS000002	QTD000021	BLUEPRINT	monocyte	CL_0002057	monocyte	naive	191	ENSG00000155393	ENSG00000155393	rs148139099	16	50007340	G	C	0.0314136	-1.34808	0.274423	2.04629e-06
QTS000002	QTD000021	BLUEPRINT	monocyte	CL_0002057	monocyte	naive	191	ENSG00000155393	ENSG00000155393	rs6500282	16	50104189	A	C	0.73822	1.146	0.0561604	2.94736e-48
QTS000002	QTD000021	BLUEPRINT	monocyte	CL_0002057	monocyte	naive	191	ENSG00000155393	ENSG00000155393	rs7204868	16	49950442	C	T	0.128272	-0.78418	0.126767	4.19986e-09
QTS000002	QTD000021	BLUEPRINT	monocyte	CL_0002057	monocyte	naive	191	ENSG00000155393	ENSG00000155393	rs9937930	16	50240540	A	G	0.34555	-0.462887	0.0994619	6.38572e-06
QTS000002	QTD000021	BLUEPRINT	monocyte	CL_0002057	monocyte	naive	191	ENSG00000155592	ENSG00000155592	rs28589956	16	25344614	A	G	0.620419	-0.551373	0.0695006	2.38602e-13
QTS000002	QTD000021	BLUEPRINT	monocyte	CL_0002057	monocyte	naive	191	ENSG00000157045	ENSG00000157045	rs8060236	16	15083838	T	A	0.562827	-0.510018	0.0786382	8.63104e-10
QTS000002	QTD000021	BLUEPRINT	monocyte	CL_0002057	monocyte	naive	191	ENSG00000157106	ENSG00000157106	rs11648214	16	18769615	G	A	0.418848	0.372977	0.0639724	2.59056e-08
QTS000002	QTD000021	BLUEPRINT	monocyte	CL_0002057	monocyte	naive	191	ENSG00000157315	ENSG00000157315	rs153060	16	69343650	A	G	0.277487	-0.441481	0.0977686	1.15333e-05
QTS000002	QTD000021	BLUEPRINT	monocyte	CL_0002057	monocyte	naive	191	ENSG00000157429	ENSG00000157429	rs2288487	16	71475685	G	A	0.290576	-0.432641	0.0905592	3.72704e-06
QTS000002	QTD000021	BLUEPRINT	monocyte	CL_0002057	monocyte	naive	191	ENSG00000158717	ENSG00000158717	rs72811456	16	88692110	C	T	0.413613	0.795289	0.062716	1.35684e-26
QTS000002	QTD000021	BLUEPRINT	monocyte	CL_0002057	monocyte	naive	191	ENSG00000158717	ENSG00000158717	rs9972645	16	88730250	A	G	0.882199	0.678328	0.119481	5.54979e-08
QTS000002	QTD000021	BLUEPRINT	monocyte	CL_0002057	monocyte	naive	191	ENSG00000158792	ENSG00000158792	rs396742	16	89701648	C	G	0.39267	-0.373683	0.0757788	1.88039e-06
QTS000002	QTD000021	BLUEPRINT	monocyte	CL_0002057	monocyte	naive	191	ENSG00000158865	ENSG00000158865	rs11862923	16	24755982	G	T	0.188482	1.35484	0.0638656	2.25861e-50
QTS000002	QTD000021	BLUEPRINT	monocyte	CL_0002057	monocyte	naive	191	ENSG00000159461	ENSG00000159461	rs11076152	16	56350775	G	T	0.039267	1.89891	0.210673	3.2999e-16
QTS000002	QTD000021	BLUEPRINT	monocyte	CL_0002057	monocyte	naive	191	ENSG00000159461	ENSG00000159461	rs60150602	16	56541789	T	C	0.269634	-0.613985	0.104059	1.8198e-08
QTS000002	QTD000021	BLUEPRINT	monocyte	CL_0002057	monocyte	naive	191	ENSG00000159461	ENSG00000159461	rs922444	16	56308645	T	C	0.701571	-0.476783	0.0952954	1.35822e-06
QTS000002	QTD000021	BLUEPRINT	monocyte	CL_0002057	monocyte	naive	191	ENSG00000159618	ENSG00000159618	rs4783993	16	57539817	C	A	0.316754	-1.00394	0.075479	2.16923e-28
QTS000002	QTD000021	BLUEPRINT	monocyte	CL_0002057	monocyte	naive	191	ENSG00000159714	ENSG00000159714	rs8055865	16	67506115	C	T	0.052356	1.10676	0.171067	9.39498e-10
QTS000002	QTD000021	BLUEPRINT	monocyte	CL_0002057	monocyte	naive	191	ENSG00000159720	ENSG00000159720	rs3893749	16	67499395	A	G	0.052356	-1.61047	0.14368	2.37677e-22
QTS000002	QTD000021	BLUEPRINT	monocyte	CL_0002057	monocyte	naive	191	ENSG00000161996	ENSG00000161996	rs11557858	16	669592	G	A	0.125654	-0.861349	0.120664	2.38243e-11
QTS000002	QTD000021	BLUEPRINT	monocyte	CL_0002057	monocyte	naive	191	ENSG00000161999	ENSG00000161999	rs17850290	16	687269	C	T	0.146597	0.518975	0.113949	9.78099e-06
QTS000002	QTD000021	BLUEPRINT	monocyte	CL_0002057	monocyte	naive	191	ENSG00000162004	ENSG00000162004	rs57125249	16	1086677	G	A	0.0497382	-0.93004	0.180272	6.64105e-07
QTS000002	QTD000021	BLUEPRINT	monocyte	CL_0002057	monocyte	naive	191	ENSG00000162073	ENSG00000162073	rs62032325	16	2960362	G	A	0.0235602	1.43636	0.283254	9.97134e-07
QTS000002	QTD000021	BLUEPRINT	monocyte	CL_0002057	monocyte	naive	191	ENSG00000162078	ENSG00000162078	rs917376	16	2836396	C	T	0.675393	0.860182	0.0876286	2.05402e-18
QTS000002	QTD000021	BLUEPRINT	monocyte	CL_0002057	monocyte	naive	191	ENSG00000162104	ENSG00000162104	rs11641844	16	4026595	G	A	0.120419	0.630922	0.124177	9.52995e-07
QTS000002	QTD000021	BLUEPRINT	monocyte	CL_0002057	monocyte	naive	191	ENSG00000166123	ENSG00000166123	rs12148959	16	46410052	G	A	0.0287958	-1.12436	0.263314	3.19131e-05
QTS000002	QTD000021	BLUEPRINT	monocyte	CL_0002057	monocyte	naive	191	ENSG00000166451	ENSG00000166451	rs7197606	16	81019914	T	A	0.248691	0.548631	0.106251	6.50541e-07
QTS000002	QTD000021	BLUEPRINT	monocyte	CL_0002057	monocyte	naive	191	ENSG00000166454	ENSG00000166454	rs8050720	16	81093976	G	A	0.921466	-0.572087	0.120146	3.99536e-06
QTS000002	QTD000021	BLUEPRINT	monocyte	CL_0002057	monocyte	naive	191	ENSG00000166501	ENSG00000166501	rs120908	16	23952771	A	C	0.633508	0.488776	0.0848696	3.69782e-08
QTS000002	QTD000021	BLUEPRINT	monocyte	CL_0002057	monocyte	naive	191	ENSG00000166501	ENSG00000166501	rs7198265	16	23830349	G	A	0.929319	0.931919	0.165477	6.94692e-08
QTS000002	QTD000021	BLUEPRINT	monocyte	CL_0002057	monocyte	naive	191	ENSG00000166501	ENSG00000166501	rs9806836	16	23850892	A	T	0.602094	1.13798	0.0469605	5.83907e-58
QTS000002	QTD000021	BLUEPRINT	monocyte	CL_0002057	monocyte	naive	191	ENSG00000166548	ENSG00000166548	rs2290183	16	66579938	G	C	0.115183	1.22709	0.081517	1.89677e-33
QTS000002	QTD000021	BLUEPRINT	monocyte	CL_0002057	monocyte	naive	191	ENSG00000166592	ENSG00000166592	rs62057866	16	66486882	G	A	0.052356	-0.71736	0.158639	1.12255e-05
QTS000002	QTD000021	BLUEPRINT	monocyte	CL_0002057	monocyte	naive	191	ENSG00000166783	ENSG00000166783	rs79295535	16	15750108	G	A	0.191099	-0.47357	0.0930984	9.27272e-07
QTS000002	QTD000021	BLUEPRINT	monocyte	CL_0002057	monocyte	naive	191	ENSG00000166822	ENSG00000166822	rs247449	16	75455538	A	T	0.926702	-1.1204	0.174445	1.2079e-09
QTS000002	QTD000021	BLUEPRINT	monocyte	CL_0002057	monocyte	naive	191	ENSG00000166851	ENSG00000166851	rs62032983	16	23642022	C	T	0.225131	0.70811	0.109579	9.78863e-10
QTS000002	QTD000021	BLUEPRINT	monocyte	CL_0002057	monocyte	naive	191	ENSG00000167207	ENSG00000167207	rs1981760	16	50689163	C	T	0.683246	1.12482	0.0600365	8.91014e-44
QTS000002	QTD000021	BLUEPRINT	monocyte	CL_0002057	monocyte	naive	191	ENSG00000167522	ENSG00000167522	rs12935112	16	89476450	A	G	0.465969	0.355121	0.0619723	4.26795e-08
QTS000002	QTD000021	BLUEPRINT	monocyte	CL_0002057	monocyte	naive	191	ENSG00000167523	ENSG00000167523	rs258330	16	89663166	T	G	0.403141	0.554823	0.0997784	9.83954e-08
QTS000002	QTD000021	BLUEPRINT	monocyte	CL_0002057	monocyte	naive	191	ENSG00000167972	ENSG00000167972	rs17135889	16	2337259	G	A	0.13089	-0.641437	0.141525	1.07432e-05
QTS000002	QTD000021	BLUEPRINT	monocyte	CL_0002057	monocyte	naive	191	ENSG00000167977	ENSG00000167977	rs11642342	16	2660414	T	C	0.13089	0.727342	0.12242	1.47815e-08
QTS000002	QTD000021	BLUEPRINT	monocyte	CL_0002057	monocyte	naive	191	ENSG00000167984	ENSG00000167984	rs140291726	16	3501640	G	T	0.0157068	1.53802	0.334869	8.30044e-06
QTS000002	QTD000021	BLUEPRINT	monocyte	CL_0002057	monocyte	naive	191	ENSG00000168807	ENSG00000168807	rs12102770	16	69289345	G	A	0.191099	-0.916498	0.0836659	1.26787e-21
QTS000002	QTD000021	BLUEPRINT	monocyte	CL_0002057	monocyte	naive	191	ENSG00000169189	ENSG00000169189	rs2283561	16	27349846	A	C	0.455497	0.41407	0.0716356	3.32869e-08
QTS000002	QTD000021	BLUEPRINT	monocyte	CL_0002057	monocyte	naive	191	ENSG00000169217	ENSG00000169217	rs11645581	16	30340303	T	C	0.32199	0.259491	0.0559797	6.91519e-06
QTS000002	QTD000021	BLUEPRINT	monocyte	CL_0002057	monocyte	naive	191	ENSG00000169715	ENSG00000169715	rs1587480	16	56663913	C	T	0.450262	-0.440943	0.0977226	1.16994e-05
QTS000002	QTD000021	BLUEPRINT	monocyte	CL_0002057	monocyte	naive	191	ENSG00000169715	ENSG00000169715	rs1610215	16	56625613	C	G	0.568063	0.762491	0.0889816	5.15456e-15
QTS000002	QTD000021	BLUEPRINT	monocyte	CL_0002057	monocyte	naive	191	ENSG00000169715	ENSG00000169715	rs2018724	16	56618519	G	A	0.115183	0.670249	0.136969	2.22774e-06
QTS000002	QTD000021	BLUEPRINT	monocyte	CL_0002057	monocyte	naive	191	ENSG00000170100	ENSG00000170100	rs7200693	16	89243300	A	G	0.903141	-0.666702	0.144902	8.01597e-06
QTS000002	QTD000021	BLUEPRINT	monocyte	CL_0002057	monocyte	naive	191	ENSG00000170540	ENSG00000170540	rs2606558	16	18809869	G	C	0.400524	-0.622183	0.0844526	6.48631e-12
QTS000002	QTD000021	BLUEPRINT	monocyte	CL_0002057	monocyte	naive	191	ENSG00000172530	ENSG00000172530	rs6540170	16	88094079	G	A	0.117801	0.585448	0.124401	5.09134e-06
QTS000002	QTD000021	BLUEPRINT	monocyte	CL_0002057	monocyte	naive	191	ENSG00000172775	ENSG00000172775	rs7206038	16	57221451	T	C	0.945026	1.06597	0.181056	1.94201e-08
QTS000002	QTD000021	BLUEPRINT	monocyte	CL_0002057	monocyte	naive	191	ENSG00000175938	ENSG00000175938	rs6565174	16	30100583	A	C	0.913613	-0.690379	0.152707	1.1274e-05
QTS000002	QTD000021	BLUEPRINT	monocyte	CL_0002057	monocyte	naive	191	ENSG00000176953	ENSG00000176953	rs1646119	16	29139464	G	A	0.526178	-0.469836	0.0794135	1.67839e-08
QTS000002	QTD000021	BLUEPRINT	monocyte	CL_0002057	monocyte	naive	191	ENSG00000178188	ENSG00000178188	rs1126447	16	28608590	T	C	0.405759	-0.390551	0.0851276	8.48301e-06
QTS000002	QTD000021	BLUEPRINT	monocyte	CL_0002057	monocyte	naive	191	ENSG00000178573	ENSG00000178573	rs2549498	16	79476626	G	A	0.188482	1.06628	0.103096	6.88549e-20
QTS000002	QTD000021	BLUEPRINT	monocyte	CL_0002057	monocyte	naive	191	ENSG00000178952	ENSG00000178952	rs11643278	16	28841263	G	A	0.149215	-0.773721	0.121402	1.5705e-09
QTS000002	QTD000021	BLUEPRINT	monocyte	CL_0002057	monocyte	naive	191	ENSG00000178952	ENSG00000178952	rs12445705	16	28598375	C	T	0.117801	-0.840934	0.13815	7.01014e-09
QTS000002	QTD000021	BLUEPRINT	monocyte	CL_0002057	monocyte	naive	191	ENSG00000178952	ENSG00000178952	rs8049439	16	28826194	T	C	0.410995	1.08045	0.0415896	4.01628e-62
QTS000002	QTD000021	BLUEPRINT	monocyte	CL_0002057	monocyte	naive	191	ENSG00000179958	ENSG00000179958	rs12148933	16	30438087	T	C	0.586387	-0.383572	0.0891144	2.77574e-05
QTS000002	QTD000021	BLUEPRINT	monocyte	CL_0002057	monocyte	naive	191	ENSG00000180185	ENSG00000180185	rs2754188	16	1861142	C	A	0.871728	-1.44328	0.0719867	2.59122e-47
QTS000002	QTD000021	BLUEPRINT	monocyte	CL_0002057	monocyte	naive	191	ENSG00000180917	ENSG00000180917	rs236004	16	71244786	T	C	0.691099	-0.549597	0.0389111	8.98077e-31
QTS000002	QTD000021	BLUEPRINT	monocyte	CL_0002057	monocyte	naive	191	ENSG00000182108	ENSG00000182108	rs6498136	16	10942439	G	A	0.568063	-0.620187	0.0705272	1.29414e-15
QTS000002	QTD000021	BLUEPRINT	monocyte	CL_0002057	monocyte	naive	191	ENSG00000182149	ENSG00000182149	rs35069141	16	71963601	G	A	0.164921	-0.66106	0.124105	3.02787e-07
QTS000002	QTD000021	BLUEPRINT	monocyte	CL_0002057	monocyte	naive	191	ENSG00000182685	ENSG00000182685	rs11248907	16	2028269	C	T	0.217277	-0.614179	0.110205	9.25592e-08
QTS000002	QTD000021	BLUEPRINT	monocyte	CL_0002057	monocyte	naive	191	ENSG00000183793	ENSG00000183793	rs148254830	16	14822251	A	T	0.128272	0.722479	0.145171	1.5315e-06
QTS000002	QTD000021	BLUEPRINT	monocyte	CL_0002057	monocyte	naive	191	ENSG00000183793	ENSG00000183793	rs2445648	16	15394773	T	G	0.52356	0.541486	0.101429	2.86124e-07
QTS000002	QTD000021	BLUEPRINT	monocyte	CL_0002057	monocyte	naive	191	ENSG00000183793	ENSG00000183793	rs3198697	16	15036083	C	T	0.41623	0.881922	0.0858726	1.10177e-19
QTS000002	QTD000021	BLUEPRINT	monocyte	CL_0002057	monocyte	naive	191	ENSG00000183971	ENSG00000183971	rs144155697	16	1078064	C	G	0.0706806	-0.836057	0.181337	7.69725e-06
QTS000002	QTD000021	BLUEPRINT	monocyte	CL_0002057	monocyte	naive	191	ENSG00000184207	ENSG00000184207	rs1640778	16	2220112	T	C	0.424084	0.468209	0.0730292	1.28347e-09
QTS000002	QTD000021	BLUEPRINT	monocyte	CL_0002057	monocyte	naive	191	ENSG00000184517	ENSG00000184517	rs62059211	16	75124197	C	G	0.0811518	-1.11389	0.161132	8.40622e-11
QTS000002	QTD000021	BLUEPRINT	monocyte	CL_0002057	monocyte	naive	191	ENSG00000184517	ENSG00000184517	rs7499647	16	75123819	T	C	0.835079	-0.729017	0.107983	2.04893e-10
QTS000002	QTD000021	BLUEPRINT	monocyte	CL_0002057	monocyte	naive	191	ENSG00000184517	ENSG00000184517	rs8058619	16	75148456	G	C	0.316754	-1.01381	0.0656927	1.55113e-34
QTS000002	QTD000021	BLUEPRINT	monocyte	CL_0002057	monocyte	naive	191	ENSG00000184939	ENSG00000184939	rs1728781	16	68533891	A	T	0.704188	1.20631	0.0632786	1.14492e-44
QTS000002	QTD000021	BLUEPRINT	monocyte	CL_0002057	monocyte	naive	191	ENSG00000185164	ENSG00000185164	rs117059302	16	18757454	A	G	0.0235602	1.53273	0.306044	1.32776e-06
QTS000002	QTD000021	BLUEPRINT	monocyte	CL_0002057	monocyte	naive	191	ENSG00000185669	ENSG00000185669	rs1017828	16	88654203	G	A	0.641361	0.585306	0.075985	9.27943e-13
QTS000002	QTD000021	BLUEPRINT	monocyte	CL_0002057	monocyte	naive	191	ENSG00000185669	ENSG00000185669	rs28525359	16	88742960	G	T	0.704188	0.567166	0.0859387	4.67392e-10
QTS000002	QTD000021	BLUEPRINT	monocyte	CL_0002057	monocyte	naive	191	ENSG00000185669	ENSG00000185669	rs72811456	16	88692110	C	T	0.413613	1.05319	0.0497063	2.63291e-50
QTS000002	QTD000021	BLUEPRINT	monocyte	CL_0002057	monocyte	naive	191	ENSG00000186153	ENSG00000186153	rs6564520	16	78272322	A	G	0.578534	0.619411	0.0885921	5.42384e-11
QTS000002	QTD000021	BLUEPRINT	monocyte	CL_0002057	monocyte	naive	191	ENSG00000186260	ENSG00000186260	rs12926918	16	14003928	T	C	0.204188	0.674544	0.106283	1.80726e-09
QTS000002	QTD000021	BLUEPRINT	monocyte	CL_0002057	monocyte	naive	191	ENSG00000187741	ENSG00000187741	rs72807569	16	89765532	G	C	0.191099	-1.15125	0.0723463	6.61007e-36
QTS000002	QTD000021	BLUEPRINT	monocyte	CL_0002057	monocyte	naive	191	ENSG00000188603	ENSG00000188603	rs150605852	16	28626141	A	G	0.120419	-0.604302	0.126399	3.67028e-06
QTS000002	QTD000021	BLUEPRINT	monocyte	CL_0002057	monocyte	naive	191	ENSG00000188603	ENSG00000188603	rs28374519	16	28478021	G	A	0.403141	0.772836	0.0832011	5.87142e-17
QTS000002	QTD000021	BLUEPRINT	monocyte	CL_0002057	monocyte	naive	191	ENSG00000188603	ENSG00000188603	rs35483154	16	28501211	C	T	0.138743	0.606024	0.124343	2.43202e-06
QTS000002	QTD000021	BLUEPRINT	monocyte	CL_0002057	monocyte	naive	191	ENSG00000189067	ENSG00000189067	rs72781049	16	11613777	C	T	0.21466	-1.30007	0.067487	3.28579e-45
QTS000002	QTD000021	BLUEPRINT	monocyte	CL_0002057	monocyte	naive	191	ENSG00000196118	ENSG00000196118	rs17855121	16	30992848	T	C	0.293194	-0.477973	0.0986894	2.78672e-06
QTS000002	QTD000021	BLUEPRINT	monocyte	CL_0002057	monocyte	naive	191	ENSG00000196678	ENSG00000196678	rs62033286	16	20713393	A	G	0.17801	-0.567087	0.075191	2.3697e-12
QTS000002	QTD000021	BLUEPRINT	monocyte	CL_0002057	monocyte	naive	191	ENSG00000196696	ENSG00000196696	rs34168275	16	70043817	T	A	0.421466	-0.810102	0.0501739	1.44162e-36
QTS000002	QTD000021	BLUEPRINT	monocyte	CL_0002057	monocyte	naive	191	ENSG00000197006	ENSG00000197006	rs7204169	16	21654576	T	C	0.303665	0.394957	0.0800966	1.88226e-06
QTS000002	QTD000021	BLUEPRINT	monocyte	CL_0002057	monocyte	naive	191	ENSG00000197471	ENSG00000197471	rs12716974	16	29933511	G	A	0.520942	0.343876	0.0787013	2.12445e-05
QTS000002	QTD000021	BLUEPRINT	monocyte	CL_0002057	monocyte	naive	191	ENSG00000197562	ENSG00000197562	rs11248941	16	608271	G	T	0.188482	0.591071	0.0920933	1.23706e-09
QTS000002	QTD000021	BLUEPRINT	monocyte	CL_0002057	monocyte	naive	191	ENSG00000197774	ENSG00000197774	rs1033476	16	1774074	A	G	0.832461	-1.36928	0.0859563	5.91863e-36
QTS000002	QTD000021	BLUEPRINT	monocyte	CL_0002057	monocyte	naive	191	ENSG00000197912	ENSG00000197912	rs12928752	16	89541934	T	C	0.602094	-0.9854	0.0688089	2.43286e-31
QTS000002	QTD000021	BLUEPRINT	monocyte	CL_0002057	monocyte	naive	191	ENSG00000197943	ENSG00000197943	rs4410069	16	81887701	C	A	0.609948	0.461103	0.0948078	2.54563e-06
QTS000002	QTD000021	BLUEPRINT	monocyte	CL_0002057	monocyte	naive	191	ENSG00000197943	ENSG00000197943	rs4497678	16	81850908	C	G	0.384817	-0.45231	0.0907699	1.48833e-06
QTS000002	QTD000021	BLUEPRINT	monocyte	CL_0002057	monocyte	naive	191	ENSG00000197943	ENSG00000197943	rs56704282	16	81778378	C	A	0.837696	0.623242	0.126369	1.87446e-06
QTS000002	QTD000021	BLUEPRINT	monocyte	CL_0002057	monocyte	naive	191	ENSG00000198064	ENSG00000198064	rs7202714	16	30166486	C	T	0.376963	-0.5519	0.0959339	3.81411e-08
QTS000002	QTD000021	BLUEPRINT	monocyte	CL_0002057	monocyte	naive	191	ENSG00000198931	ENSG00000198931	rs8191469	16	88811949	G	T	0.0549738	-0.882707	0.142926	4.42407e-09
QTS000002	QTD000021	BLUEPRINT	monocyte	CL_0002057	monocyte	naive	191	ENSG00000205018	ENSG00000205018	rs477639	16	88923102	C	T	0.363874	0.502163	0.094798	3.48039e-07
QTS000002	QTD000021	BLUEPRINT	monocyte	CL_0002057	monocyte	naive	191	ENSG00000205078	ENSG00000205078	rs4887894	16	77197696	A	C	0.651832	-0.596872	0.0803409	4.54344e-12
QTS000002	QTD000021	BLUEPRINT	monocyte	CL_0002057	monocyte	naive	191	ENSG00000205730	ENSG00000205730	rs74011519	16	19125085	A	T	0.0549738	-0.657813	0.14824	1.60126e-05
QTS000002	QTD000021	BLUEPRINT	monocyte	CL_0002057	monocyte	naive	191	ENSG00000205937	ENSG00000205937	rs7298	16	2253370	C	A	0.41623	-0.548211	0.0872629	2.53772e-09
QTS000002	QTD000021	BLUEPRINT	monocyte	CL_0002057	monocyte	naive	191	ENSG00000206053	ENSG00000206053	rs4424913	16	1648527	C	T	0.183246	0.594994	0.0796239	3.53982e-12
QTS000002	QTD000021	BLUEPRINT	monocyte	CL_0002057	monocyte	naive	191	ENSG00000213398	ENSG00000213398	rs255052	16	67991092	G	A	0.157068	0.662245	0.102257	9.0728e-10
QTS000002	QTD000021	BLUEPRINT	monocyte	CL_0002057	monocyte	naive	191	ENSG00000223496	ENSG00000223496	rs2070203	16	70269677	G	A	0.552356	-1.29375	0.0397717	2.37637e-76
QTS000002	QTD000021	BLUEPRINT	monocyte	CL_0002057	monocyte	naive	191	ENSG00000224470	ENSG00000224470	rs12921279	16	71916390	G	A	0.227749	-0.369111	0.0694477	3.2003e-07
QTS000002	QTD000021	BLUEPRINT	monocyte	CL_0002057	monocyte	naive	191	ENSG00000225614	ENSG00000225614	rs7404988	16	88021422	T	G	0.782723	0.487667	0.109527	1.50388e-05
QTS000002	QTD000021	BLUEPRINT	monocyte	CL_0002057	monocyte	naive	191	ENSG00000246898	ENSG00000246898	rs2289149	16	66408503	C	T	0.623037	-1.1197	0.0501821	3.42505e-53
QTS000002	QTD000021	BLUEPRINT	monocyte	CL_0002057	monocyte	naive	191	ENSG00000247033	ENSG00000247033	rs9939124	16	75151866	C	T	0.314136	-0.470542	0.105742	1.52021e-05
QTS000002	QTD000021	BLUEPRINT	monocyte	CL_0002057	monocyte	naive	191	ENSG00000251417	ENSG00000251417	rs143847289	16	28213536	G	A	0.0418848	-1.1615	0.24236	3.48858e-06
QTS000002	QTD000021	BLUEPRINT	monocyte	CL_0002057	monocyte	naive	191	ENSG00000251417	ENSG00000251417	rs151234	16	28494339	G	C	0.146597	0.685583	0.131198	4.87307e-07
QTS000002	QTD000021	BLUEPRINT	monocyte	CL_0002057	monocyte	naive	191	ENSG00000251417	ENSG00000251417	rs28698667	16	28521750	C	T	0.424084	-0.78594	0.080533	2.95834e-18
QTS000002	QTD000021	BLUEPRINT	monocyte	CL_0002057	monocyte	naive	191	ENSG00000259843	ENSG00000259843	rs79726587	16	50133876	A	G	0.0680628	0.895288	0.199765	1.33031e-05
QTS000002	QTD000021	BLUEPRINT	monocyte	CL_0002057	monocyte	naive	191	ENSG00000259877	ENSG00000259877	rs9941273	16	89235442	G	A	0.897906	0.744581	0.136505	1.64356e-07
QTS000002	QTD000021	BLUEPRINT	monocyte	CL_0002057	monocyte	naive	191	ENSG00000259926	ENSG00000259926	rs3095571	16	53511081	G	A	0.463351	0.391562	0.076712	8.55437e-07
QTS000002	QTD000021	BLUEPRINT	monocyte	CL_0002057	monocyte	naive	191	ENSG00000259972	ENSG00000259972	rs1424086	16	74244020	C	T	0.13089	-0.781669	0.100136	5.06439e-13
QTS000002	QTD000021	BLUEPRINT	monocyte	CL_0002057	monocyte	naive	191	ENSG00000260018	ENSG00000260018	rs34276721	16	83815094	T	C	0.175393	0.538583	0.113534	4.31999e-06
QTS000002	QTD000021	BLUEPRINT	monocyte	CL_0002057	monocyte	naive	191	ENSG00000260052	ENSG00000260052	rs1420701	16	48696962	C	T	0.712042	-0.438088	0.100954	2.40278e-05
QTS000002	QTD000021	BLUEPRINT	monocyte	CL_0002057	monocyte	naive	191	ENSG00000260083	ENSG00000260083	rs35716843	16	30708684	G	A	0.0157068	1.57232	0.363652	2.56368e-05
QTS000002	QTD000021	BLUEPRINT	monocyte	CL_0002057	monocyte	naive	191	ENSG00000260086	ENSG00000260086	rs12597247	16	49464340	A	T	0.0418848	1.06294	0.242748	2.04376e-05
QTS000002	QTD000021	BLUEPRINT	monocyte	CL_0002057	monocyte	naive	191	ENSG00000260135	ENSG00000260135	rs10521325	16	55444789	T	C	0.28534	0.949163	0.0675288	1.41896e-30
QTS000002	QTD000021	BLUEPRINT	monocyte	CL_0002057	monocyte	naive	191	ENSG00000260166	ENSG00000260166	rs11640494	16	87996079	G	A	0.465969	-0.386417	0.079901	2.87484e-06
QTS000002	QTD000021	BLUEPRINT	monocyte	CL_0002057	monocyte	naive	191	ENSG00000260219	ENSG00000260219	rs2919426	16	30649379	G	A	0.356021	-0.472888	0.101541	6.29796e-06
QTS000002	QTD000021	BLUEPRINT	monocyte	CL_0002057	monocyte	naive	191	ENSG00000260267	ENSG00000260267	rs72789337	16	31449616	G	A	0.290576	0.295774	0.0693761	3.27902e-05
QTS000002	QTD000021	BLUEPRINT	monocyte	CL_0002057	monocyte	naive	191	ENSG00000260306	ENSG00000260306	rs11648723	16	21974165	G	T	0.0837696	-0.820676	0.169391	2.76618e-06
QTS000002	QTD000021	BLUEPRINT	monocyte	CL_0002057	monocyte	naive	191	ENSG00000260306	ENSG00000260306	rs1962636	16	22053074	A	C	0.384817	-0.513105	0.0942608	1.73395e-07
QTS000002	QTD000021	BLUEPRINT	monocyte	CL_0002057	monocyte	naive	191	ENSG00000260306	ENSG00000260306	rs62046007	16	21809880	G	A	0.159686	-0.86553	0.115185	2.78223e-12
QTS000002	QTD000021	BLUEPRINT	monocyte	CL_0002057	monocyte	naive	191	ENSG00000260350	ENSG00000260350	rs3826198	16	8812682	C	A	0.806283	-0.906248	0.104233	2.38627e-15
QTS000002	QTD000021	BLUEPRINT	monocyte	CL_0002057	monocyte	naive	191	ENSG00000260565	ENSG00000260565	rs12185166	16	2663727	C	T	0.188482	-0.704509	0.0969355	1.14438e-11
QTS000002	QTD000021	BLUEPRINT	monocyte	CL_0002057	monocyte	naive	191	ENSG00000260630	ENSG00000260630	rs13334987	16	88667197	T	G	0.429319	-0.968384	0.0662852	3.58222e-32
QTS000002	QTD000021	BLUEPRINT	monocyte	CL_0002057	monocyte	naive	191	ENSG00000260630	ENSG00000260630	rs28525359	16	88742960	G	T	0.704188	-0.67116	0.0881841	1.5878e-12
QTS000002	QTD000021	BLUEPRINT	monocyte	CL_0002057	monocyte	naive	191	ENSG00000260630	ENSG00000260630	rs4782510	16	88755748	T	C	0.623037	-0.601093	0.0849384	3.36917e-11
QTS000002	QTD000021	BLUEPRINT	monocyte	CL_0002057	monocyte	naive	191	ENSG00000260630	ENSG00000260630	rs8050636	16	88832378	C	T	0.201571	-0.765488	0.104113	7.05917e-12
QTS000002	QTD000021	BLUEPRINT	monocyte	CL_0002057	monocyte	naive	191	ENSG00000260630	ENSG00000260630	rs8854	16	88652457	C	T	0.102094	1.00777	0.141644	2.72124e-11
QTS000002	QTD000021	BLUEPRINT	monocyte	CL_0002057	monocyte	naive	191	ENSG00000260671	ENSG00000260671	rs9934565	16	87730661	A	T	0.426702	1.07752	0.0745588	1.01813e-31
QTS000002	QTD000021	BLUEPRINT	monocyte	CL_0002057	monocyte	naive	191	ENSG00000260816	ENSG00000260816	rs4243149	16	78277876	A	G	0.615183	0.302129	0.067046	1.19946e-05
QTS000002	QTD000021	BLUEPRINT	monocyte	CL_0002057	monocyte	naive	191	ENSG00000260823	ENSG00000260823	rs11642055	16	56610353	G	A	0.172775	-0.55938	0.109129	7.74466e-07
QTS000002	QTD000021	BLUEPRINT	monocyte	CL_0002057	monocyte	naive	191	ENSG00000261008	ENSG00000261008	rs72791140	16	72273318	G	T	0.0183246	-1.93262	0.359428	2.38405e-07
QTS000002	QTD000021	BLUEPRINT	monocyte	CL_0002057	monocyte	naive	191	ENSG00000261118	ENSG00000261118	rs55653896	16	89511649	C	T	0.376963	0.578501	0.0951586	7.29658e-09
QTS000002	QTD000021	BLUEPRINT	monocyte	CL_0002057	monocyte	naive	191	ENSG00000261218	ENSG00000261218	rs118083292	16	81739010	C	T	0.039267	-1.32159	0.212822	3.70867e-09
QTS000002	QTD000021	BLUEPRINT	monocyte	CL_0002057	monocyte	naive	191	ENSG00000261226	ENSG00000261226	rs28538054	16	89107175	C	G	0.78534	-0.390098	0.0842176	7.01785e-06
QTS000002	QTD000021	BLUEPRINT	monocyte	CL_0002057	monocyte	naive	191	ENSG00000261656	ENSG00000261656	rs1346480	16	66484130	A	T	0.125654	0.705238	0.0972229	1.23919e-11
QTS000002	QTD000021	BLUEPRINT	monocyte	CL_0002057	monocyte	naive	191	ENSG00000261692	ENSG00000261692	rs4785666	16	89396363	C	G	0.513089	0.547273	0.0700018	4.72028e-13
QTS000002	QTD000021	BLUEPRINT	monocyte	CL_0002057	monocyte	naive	191	ENSG00000261783	ENSG00000261783	rs2550325	16	75418497	G	C	0.198953	0.478548	0.0934944	8.01414e-07
QTS000002	QTD000021	BLUEPRINT	monocyte	CL_0002057	monocyte	naive	191	ENSG00000262097	ENSG00000262097	rs12597883	16	13913706	G	A	0.204188	-0.487561	0.106877	9.47527e-06
QTS000002	QTD000021	BLUEPRINT	monocyte	CL_0002057	monocyte	naive	191	ENSG00000262097	ENSG00000262097	rs1794234	16	14029173	C	T	0.463351	0.460957	0.0887381	5.63146e-07
QTS000002	QTD000021	BLUEPRINT	monocyte	CL_0002057	monocyte	naive	191	ENSG00000262097	ENSG00000262097	rs7200165	16	14018794	A	C	0.0759162	0.874548	0.159049	1.32919e-07
QTS000002	QTD000021	BLUEPRINT	monocyte	CL_0002057	monocyte	naive	191	ENSG00000262185	ENSG00000262185	rs2601781	16	3967391	T	A	0.659686	-0.76966	0.0750227	1.1839e-19
QTS000002	QTD000021	BLUEPRINT	monocyte	CL_0002057	monocyte	naive	191	ENSG00000262246	ENSG00000262246	rs7205189	16	4410113	A	G	0.78534	-0.742852	0.0872199	7.08943e-15
QTS000002	QTD000021	BLUEPRINT	monocyte	CL_0002057	monocyte	naive	191	ENSG00000262312	ENSG00000262312	rs1609847	16	3540600	A	C	0.513089	-0.58273	0.0870639	2.81427e-10
QTS000002	QTD000021	BLUEPRINT	monocyte	CL_0002057	monocyte	naive	191	ENSG00000262714	ENSG00000262714	rs1833200	16	53360553	C	G	0.251309	-0.530151	0.101514	4.9451e-07
QTS000002	QTD000021	BLUEPRINT	monocyte	CL_0002057	monocyte	naive	191	ENSG00000263065	ENSG00000263065	rs12596141	16	15727389	C	T	0.272251	1.09843	0.0701894	3.72491e-35
QTS000002	QTD000021	BLUEPRINT	monocyte	CL_0002057	monocyte	naive	191	ENSG00000263072	ENSG00000263072	rs224237	16	3131536	A	G	0.806283	0.568597	0.0887254	1.30237e-09
QTS000002	QTD000021	BLUEPRINT	monocyte	CL_0002057	monocyte	naive	191	ENSG00000263235	ENSG00000263235	rs1690441	16	3467635	C	G	0.204188	0.543231	0.119878	1.07803e-05
QTS000002	QTD000021	BLUEPRINT	monocyte	CL_0002057	monocyte	naive	191	ENSG00000266801	ENSG00000266801	rs4783683	16	68782825	T	C	0.486911	0.33382	0.0769476	2.41481e-05
QTS000002	QTD000021	BLUEPRINT	monocyte	CL_0002057	monocyte	naive	191	ENSG00000267077	ENSG00000267077	rs2251666	16	4873090	G	A	0.34555	0.595837	0.0980273	7.33617e-09
QTS000002	QTD000021	BLUEPRINT	monocyte	CL_0002057	monocyte	naive	191	ENSG00000267077	ENSG00000267077	rs2290562	16	4803815	G	A	0.246073	0.908069	0.0800905	1.01295e-22
QTS000002	QTD000021	BLUEPRINT	monocyte	CL_0002057	monocyte	naive	191	ENSG00000267077	ENSG00000267077	rs72633279	16	4936166	C	A	0.0759162	1.07165	0.174473	5.27275e-09
QTS000002	QTD000021	BLUEPRINT	monocyte	CL_0002057	monocyte	naive	191	ENSG00000269482	ENSG00000269482	rs28652789	16	33807	G	C	0.198953	0.484328	0.101456	3.78752e-06
QTS000002	QTD000021	BLUEPRINT	monocyte	CL_0002057	monocyte	naive	191	ENSG00000270049	ENSG00000270049	rs140538758	16	67082698	C	G	0.0157068	-1.21607	0.289975	4.34204e-05
QTS000002	QTD000021	BLUEPRINT	monocyte	CL_0002057	monocyte	naive	191	ENSG00000270120	ENSG00000270120	rs2287195	16	50681068	T	C	0.683246	0.842915	0.0814252	6.47667e-20
QTS000002	QTD000021	BLUEPRINT	monocyte	CL_0002057	monocyte	naive	191	ENSG00000272079	ENSG00000272079	rs2526272	16	3003911	G	T	0.641361	0.644819	0.0936292	9.70826e-11
QTS000002	QTD000021	BLUEPRINT	monocyte	CL_0002057	monocyte	naive	191	ENSG00000272545	ENSG00000272545	rs77590713	16	49193725	T	C	0.0497382	0.88314	0.198104	1.46976e-05
QTS000002	QTD000021	BLUEPRINT	monocyte	CL_0002057	monocyte	naive	191	ENSG00000273582	ENSG00000273582	rs252257	16	29238991	A	G	0.382199	-0.545292	0.0950882	4.17815e-08
QTS000002	QTD000021	BLUEPRINT	monocyte	CL_0002057	monocyte	naive	191	ENSG00000274092	ENSG00000274092	rs4238955	16	27305255	G	T	0.332461	0.667947	0.0983428	1.63832e-10
QTS000002	QTD000021	BLUEPRINT	monocyte	CL_0002057	monocyte	naive	191	ENSG00000274508	ENSG00000274508	rs11640199	16	55449125	G	A	0.28534	0.799692	0.0916919	2.01975e-15
QTS000002	QTD000021	BLUEPRINT	monocyte	CL_0002057	monocyte	naive	191	ENSG00000274677	ENSG00000274677	rs4782890	16	84071042	A	G	0.578534	0.558704	0.0685056	6.33237e-14
QTS000002	QTD000021	BLUEPRINT	monocyte	CL_0002057	monocyte	naive	191	ENSG00000275056	ENSG00000275056	rs73517061	16	4864008	G	A	0.175393	-0.396639	0.0817829	2.70506e-06
QTS000002	QTD000021	BLUEPRINT	monocyte	CL_0002057	monocyte	naive	191	ENSG00000275393	ENSG00000275393	rs72805116	16	85759361	A	G	0.112565	-0.967632	0.155714	3.62565e-09
QTS000002	QTD000021	BLUEPRINT	monocyte	CL_0002057	monocyte	naive	191	ENSG00000276337	ENSG00000276337	rs9933972	16	87363252	T	C	0.434555	-0.26864	0.059587	1.18905e-05
QTS000002	QTD000021	BLUEPRINT	monocyte	CL_0002057	monocyte	naive	191	ENSG00000276791	ENSG00000276791	rs12599918	16	2785188	G	A	0.753927	-0.472683	0.0858363	1.27752e-07
QTS000002	QTD000021	BLUEPRINT	monocyte	CL_0002057	monocyte	naive	191	ENSG00000276867	ENSG00000276867	rs35990365	16	31871479	C	T	0.0471204	1.00273	0.23548	3.34772e-05
QTS000002	QTD000021	BLUEPRINT	monocyte	CL_0002057	monocyte	naive	191	ENSG00000276931	ENSG00000276931	rs4984738	16	970343	A	G	0.358639	0.442255	0.0966804	8.98328e-06
QTS000002	QTD000021	BLUEPRINT	monocyte	CL_0002057	monocyte	naive	191	ENSG00000277142	ENSG00000277142	rs560404419	16	527416	T	C	0.0183246	1.89526	0.351613	2.23807e-07
QTS000002	QTD000021	BLUEPRINT	monocyte	CL_0002057	monocyte	naive	191	ENSG00000277999	ENSG00000277999	rs11150713	16	29271432	A	G	0.36911	-0.737484	0.0681635	3.07196e-21
QTS000002	QTD000021	BLUEPRINT	monocyte	CL_0002057	monocyte	naive	191	ENSG00000277999	ENSG00000277999	rs7202069	16	29028589	A	T	0.332461	0.499139	0.0821769	7.50139e-09
QTS000002	QTD000021	BLUEPRINT	monocyte	CL_0002057	monocyte	naive	191	ENSG00000277999	ENSG00000277999	rs72795914	16	29033424	T	C	0.201571	-0.536401	0.10121	3.43602e-07
QTS000002	QTD000021	BLUEPRINT	monocyte	CL_0002057	monocyte	naive	191	ENSG00000278341	ENSG00000278341	rs12447794	16	88586386	C	A	0.471204	-0.437736	0.0866689	1.09409e-06
QTS000002	QTD000021	BLUEPRINT	monocyte	CL_0002057	monocyte	naive	191	ENSG00000278341	ENSG00000278341	rs1673932	16	88921453	T	C	0.384817	-0.495538	0.0929439	2.95785e-07
QTS000002	QTD000021	BLUEPRINT	monocyte	CL_0002057	monocyte	naive	191	ENSG00000278341	ENSG00000278341	rs2340983	16	88731220	A	G	0.269634	-0.79438	0.0776736	1.4553e-19
QTS000002	QTD000021	BLUEPRINT	monocyte	CL_0002057	monocyte	naive	191	ENSG00000278341	ENSG00000278341	rs4782425	16	88701060	C	T	0.374346	-0.470355	0.0943098	1.45963e-06
QTS000002	QTD000021	BLUEPRINT	monocyte	CL_0002057	monocyte	naive	191	ENSG00000278341	ENSG00000278341	rs7190662	16	88659872	C	A	0.162304	0.72169	0.11779	5.70617e-09
QTS000002	QTD000021	BLUEPRINT	monocyte	CL_0002057	monocyte	naive	191	ENSG00000284685	ENSG00000284685	rs1872673	16	29309076	C	T	0.280105	-0.566096	0.0995088	5.24022e-08
QTS000002	QTD000021	BLUEPRINT	monocyte	CL_0002057	monocyte	naive	191	ENSG00000284685	ENSG00000284685	rs252291	16	29158396	C	A	0.183246	-1.125	0.0944402	2.25914e-24
QTS000002	QTD000021	BLUEPRINT	monocyte	CL_0002057	monocyte	naive	191	ENSG00000284685	ENSG00000284685	rs7499778	16	29027721	A	G	0.484293	0.504392	0.0864979	2.57772e-08
QTS000002	QTD000021	BLUEPRINT	monocyte	CL_0002057	monocyte	naive	191	ENSG00000285040	ENSG00000285040	rs2280381	16	85985027	C	T	0.554974	-0.664175	0.0885714	3.04308e-12
QTS000002	QTD000021	BLUEPRINT	monocyte	CL_0002057	monocyte	naive	191	ENSG00000285952	ENSG00000285952	rs2290562	16	4803815	G	A	0.246073	0.792992	0.0789962	4.92771e-19
QTS000002	QTD000021	BLUEPRINT	monocyte	CL_0002057	monocyte	naive	191	ENSG00000288801	ENSG00000288801	rs4146344	16	53435050	C	T	0.502618	0.466698	0.0886128	4.01762e-07
QTS000002	QTD000021	BLUEPRINT	monocyte	CL_0002057	monocyte	naive	191	ENSG00000288821	ENSG00000288821	rs72803001	16	78141344	T	G	0.0602094	-0.703371	0.145791	3.02749e-06
QTS000002	QTD000021	BLUEPRINT	monocyte	CL_0002057	monocyte	naive	191	ENSG00000288983	ENSG00000288983	rs6565196	16	30645273	T	A	0.356021	-0.5784	0.0672213	4.15083e-15
QTS000002	QTD000021	BLUEPRINT	monocyte	CL_0002057	monocyte	naive	191	ENSG00000289004	ENSG00000289004	rs11644694	16	58523438	G	A	0.039267	1.15069	0.237275	2.70857e-06
QTS000002	QTD000021	BLUEPRINT	monocyte	CL_0002057	monocyte	naive	191	ENSG00000289029	ENSG00000289029	rs1641959	16	29201543	A	G	0.502618	-0.520694	0.089931	3.17098e-08
QTS000002	QTD000021	BLUEPRINT	monocyte	CL_0002057	monocyte	naive	191	ENSG00000289029	ENSG00000289029	rs7203240	16	29257264	T	C	0.17801	1.23001	0.102888	1.70373e-24
QTS000002	QTD000021	BLUEPRINT	monocyte	CL_0002057	monocyte	naive	191	ENSG00000289029	ENSG00000289029	rs77422319	16	29027791	G	A	0.0759162	0.893024	0.174809	8.38849e-07
QTS000002	QTD000021	BLUEPRINT	monocyte	CL_0002057	monocyte	naive	191	ENSG00000289551	ENSG00000289551	rs59109628	16	85026022	A	C	0.0994764	0.727853	0.13964	5.18303e-07
QTS000002	QTD000021	BLUEPRINT	monocyte	CL_0002057	monocyte	naive	191	ENSG00000002919	ENSG00000002919	rs2240122	17	48075197	C	A	0.141361	-1.0625	0.108269	2.08919e-18
QTS000002	QTD000021	BLUEPRINT	monocyte	CL_0002057	monocyte	naive	191	ENSG00000004660	ENSG00000004660	rs62071689	17	3886861	T	C	0.167539	0.974957	0.10307	1.99979e-17
QTS000002	QTD000021	BLUEPRINT	monocyte	CL_0002057	monocyte	naive	191	ENSG00000005100	ENSG00000005100	rs75457395	17	5447451	C	T	0.10733	0.995988	0.120243	2.93695e-14
QTS000002	QTD000021	BLUEPRINT	monocyte	CL_0002057	monocyte	naive	191	ENSG00000005381	ENSG00000005381	rs12949848	17	58284706	A	G	0.188482	1.19267	0.0831307	2.04624e-31
QTS000002	QTD000021	BLUEPRINT	monocyte	CL_0002057	monocyte	naive	191	ENSG00000005882	ENSG00000005882	rs2239952	17	50112554	C	T	0.0575916	0.915606	0.180517	9.91769e-07
QTS000002	QTD000021	BLUEPRINT	monocyte	CL_0002057	monocyte	naive	191	ENSG00000006282	ENSG00000006282	rs6504663	17	50513848	A	G	0.222513	-0.582067	0.100431	3.08136e-08
QTS000002	QTD000021	BLUEPRINT	monocyte	CL_0002057	monocyte	naive	191	ENSG00000006282	ENSG00000006282	rs77585231	17	50581889	C	G	0.10733	-0.749902	0.137563	1.66955e-07
QTS000002	QTD000021	BLUEPRINT	monocyte	CL_0002057	monocyte	naive	191	ENSG00000006282	ENSG00000006282	rs9890200	17	50547162	A	C	0.342932	-1.28652	0.0497805	8.3207e-62
QTS000002	QTD000021	BLUEPRINT	monocyte	CL_0002057	monocyte	naive	191	ENSG00000007237	ENSG00000007237	rs28479267	17	10114968	G	T	0.725131	-0.441536	0.0922724	3.60285e-06
QTS000002	QTD000021	BLUEPRINT	monocyte	CL_0002057	monocyte	naive	191	ENSG00000011258	ENSG00000011258	rs3803886	17	51180429	C	T	0.578534	0.327002	0.0736403	1.58096e-05
QTS000002	QTD000021	BLUEPRINT	monocyte	CL_0002057	monocyte	naive	191	ENSG00000011295	ENSG00000011295	rs10491104	17	15981247	C	T	0.534031	0.893724	0.059669	3.1166e-33
QTS000002	QTD000021	BLUEPRINT	monocyte	CL_0002057	monocyte	naive	191	ENSG00000013306	ENSG00000013306	rs4793095	17	44332812	A	G	0.384817	-0.41421	0.0711977	2.75869e-08
QTS000002	QTD000021	BLUEPRINT	monocyte	CL_0002057	monocyte	naive	191	ENSG00000029725	ENSG00000029725	rs9892960	17	5272779	T	A	0.494764	-0.573267	0.0698579	4.67126e-14
QTS000002	QTD000021	BLUEPRINT	monocyte	CL_0002057	monocyte	naive	191	ENSG00000035862	ENSG00000035862	rs3744787	17	78897589	A	G	0.15445	-0.578714	0.0973202	1.44006e-08
QTS000002	QTD000021	BLUEPRINT	monocyte	CL_0002057	monocyte	naive	191	ENSG00000040531	ENSG00000040531	rs459693	17	3637399	G	A	0.473822	0.655998	0.0727575	3.24465e-16
QTS000002	QTD000021	BLUEPRINT	monocyte	CL_0002057	monocyte	naive	191	ENSG00000065559	ENSG00000065559	rs28921079	17	12131959	G	A	0.293194	0.451141	0.0893328	1.09686e-06
QTS000002	QTD000021	BLUEPRINT	monocyte	CL_0002057	monocyte	naive	191	ENSG00000067596	ENSG00000067596	rs7207811	17	43472949	T	C	0.84555	-0.797634	0.0921259	2.98498e-15
QTS000002	QTD000021	BLUEPRINT	monocyte	CL_0002057	monocyte	naive	191	ENSG00000068097	ENSG00000068097	rs2087840	17	60079066	G	A	0.109948	0.932583	0.115265	9.34086e-14
QTS000002	QTD000021	BLUEPRINT	monocyte	CL_0002057	monocyte	naive	191	ENSG00000070444	ENSG00000070444	rs66494490	17	2404608	C	T	0.0575916	-0.650636	0.139916	6.48885e-06
QTS000002	QTD000021	BLUEPRINT	monocyte	CL_0002057	monocyte	naive	191	ENSG00000070495	ENSG00000070495	rs9909380	17	76710298	C	T	0.505236	-0.431738	0.0725891	1.43128e-08
QTS000002	QTD000021	BLUEPRINT	monocyte	CL_0002057	monocyte	naive	191	ENSG00000072210	ENSG00000072210	rs8074500	17	19642521	C	T	0.486911	-0.301122	0.0513314	2.16176e-08
QTS000002	QTD000021	BLUEPRINT	monocyte	CL_0002057	monocyte	naive	191	ENSG00000072310	ENSG00000072310	rs9906673	17	17842883	C	T	0.638743	0.436039	0.0804027	1.91119e-07
QTS000002	QTD000021	BLUEPRINT	monocyte	CL_0002057	monocyte	naive	191	ENSG00000072778	ENSG00000072778	rs113086489	17	7268037	C	T	0.570681	-0.613272	0.0840492	9.71393e-12
QTS000002	QTD000021	BLUEPRINT	monocyte	CL_0002057	monocyte	naive	191	ENSG00000072818	ENSG00000072818	rs12937422	17	7330012	G	A	0.133508	-0.710162	0.124825	5.23089e-08
QTS000002	QTD000021	BLUEPRINT	monocyte	CL_0002057	monocyte	naive	191	ENSG00000072818	ENSG00000072818	rs3809821	17	7330435	A	G	0.586387	-1.00001	0.0785767	1.00015e-26
QTS000002	QTD000021	BLUEPRINT	monocyte	CL_0002057	monocyte	naive	191	ENSG00000072818	ENSG00000072818	rs5415	17	7281162	T	C	0.683246	0.585992	0.0976836	1.10261e-08
QTS000002	QTD000021	BLUEPRINT	monocyte	CL_0002057	monocyte	naive	191	ENSG00000073605	ENSG00000073605	rs55875103	17	40007882	C	T	0.15445	-0.448966	0.10622	3.80182e-05
QTS000002	QTD000021	BLUEPRINT	monocyte	CL_0002057	monocyte	naive	191	ENSG00000074356	ENSG00000074356	rs77421580	17	3824542	C	T	0.0418848	1.31891	0.223194	1.73953e-08
QTS000002	QTD000021	BLUEPRINT	monocyte	CL_0002057	monocyte	naive	191	ENSG00000074370	ENSG00000074370	rs11078476	17	3916945	G	C	0.636126	0.618465	0.0881365	4.70657e-11
QTS000002	QTD000021	BLUEPRINT	monocyte	CL_0002057	monocyte	naive	191	ENSG00000076351	ENSG00000076351	rs117451747	17	28395871	A	G	0.0340314	-1.50798	0.204536	6.28775e-12
QTS000002	QTD000021	BLUEPRINT	monocyte	CL_0002057	monocyte	naive	191	ENSG00000076604	ENSG00000076604	rs28448745	17	28861278	A	C	0.82199	-0.486156	0.10434	6.23705e-06
QTS000002	QTD000021	BLUEPRINT	monocyte	CL_0002057	monocyte	naive	191	ENSG00000083290	ENSG00000083290	rs17794370	17	19794663	G	A	0.243455	-0.603205	0.0974834	4.16057e-09
QTS000002	QTD000021	BLUEPRINT	monocyte	CL_0002057	monocyte	naive	191	ENSG00000091542	ENSG00000091542	rs4925144	17	18191028	C	T	0.267016	0.389256	0.0852605	9.3315e-06
QTS000002	QTD000021	BLUEPRINT	monocyte	CL_0002057	monocyte	naive	191	ENSG00000091947	ENSG00000091947	rs77536093	17	44014960	A	G	0.0418848	-0.874881	0.147752	1.63678e-08
QTS000002	QTD000021	BLUEPRINT	monocyte	CL_0002057	monocyte	naive	191	ENSG00000092871	ENSG00000092871	rs4796030	17	35003131	A	C	0.581152	-0.546712	0.0730881	3.38771e-12
QTS000002	QTD000021	BLUEPRINT	monocyte	CL_0002057	monocyte	naive	191	ENSG00000092929	ENSG00000092929	rs9903200	17	75843417	G	A	0.287958	-0.41767	0.0692373	9.28516e-09
QTS000002	QTD000021	BLUEPRINT	monocyte	CL_0002057	monocyte	naive	191	ENSG00000092931	ENSG00000092931	rs62086783	17	76734071	A	C	0.0471204	-1.2204	0.220681	1.14078e-07
QTS000002	QTD000021	BLUEPRINT	monocyte	CL_0002057	monocyte	naive	191	ENSG00000108344	ENSG00000108344	rs9898547	17	39979773	G	T	0.434555	-0.661788	0.0710346	4.93226e-17
QTS000002	QTD000021	BLUEPRINT	monocyte	CL_0002057	monocyte	naive	191	ENSG00000108352	ENSG00000108352	rs1107651	17	40170611	C	T	0.0209424	1.5023	0.232998	1.05716e-09
QTS000002	QTD000021	BLUEPRINT	monocyte	CL_0002057	monocyte	naive	191	ENSG00000108384	ENSG00000108384	rs36109237	17	58576473	A	G	0.225131	1.34575	0.0578817	1.51981e-55
QTS000002	QTD000021	BLUEPRINT	monocyte	CL_0002057	monocyte	naive	191	ENSG00000108387	ENSG00000108387	rs7214335	17	59081479	G	A	0.612565	-0.596584	0.0804389	4.88585e-12
QTS000002	QTD000021	BLUEPRINT	monocyte	CL_0002057	monocyte	naive	191	ENSG00000108395	ENSG00000108395	rs7503190	17	59106801	A	C	0.625654	1.1991	0.0543109	1.34925e-52
QTS000002	QTD000021	BLUEPRINT	monocyte	CL_0002057	monocyte	naive	191	ENSG00000108405	ENSG00000108405	rs11078476	17	3916945	G	C	0.636126	1.12561	0.0480993	6.38686e-56
QTS000002	QTD000021	BLUEPRINT	monocyte	CL_0002057	monocyte	naive	191	ENSG00000108433	ENSG00000108433	rs197920	17	46927729	C	T	0.298429	-0.448503	0.0779858	3.84917e-08
QTS000002	QTD000021	BLUEPRINT	monocyte	CL_0002057	monocyte	naive	191	ENSG00000108443	ENSG00000108443	rs12600680	17	59960013	T	C	0.191099	0.526717	0.110746	4.09378e-06
QTS000002	QTD000021	BLUEPRINT	monocyte	CL_0002057	monocyte	naive	191	ENSG00000108469	ENSG00000108469	rs820156	17	75667292	A	T	0.253927	0.992049	0.0735599	6.30143e-29
QTS000002	QTD000021	BLUEPRINT	monocyte	CL_0002057	monocyte	naive	191	ENSG00000108474	ENSG00000108474	rs35762856	17	16334921	C	T	0.502618	-0.488036	0.0777228	2.57941e-09
QTS000002	QTD000021	BLUEPRINT	monocyte	CL_0002057	monocyte	naive	191	ENSG00000108479	ENSG00000108479	rs12946754	17	75049571	T	C	0.0340314	0.822593	0.187197	1.91662e-05
QTS000002	QTD000021	BLUEPRINT	monocyte	CL_0002057	monocyte	naive	191	ENSG00000108510	ENSG00000108510	rs4410139	17	61939490	T	A	0.159686	0.630011	0.104129	8.47123e-09
QTS000002	QTD000021	BLUEPRINT	monocyte	CL_0002057	monocyte	naive	191	ENSG00000108523	ENSG00000108523	rs427703	17	4990062	G	C	0.698953	0.500066	0.0847017	1.78787e-08
QTS000002	QTD000021	BLUEPRINT	monocyte	CL_0002057	monocyte	naive	191	ENSG00000108556	ENSG00000108556	rs72835064	17	4906159	C	T	0.0863874	1.38838	0.153876	3.11492e-16
QTS000002	QTD000021	BLUEPRINT	monocyte	CL_0002057	monocyte	naive	191	ENSG00000108559	ENSG00000108559	rs12603723	17	5417327	C	T	0.167539	-0.571108	0.109324	4.90897e-07
QTS000002	QTD000021	BLUEPRINT	monocyte	CL_0002057	monocyte	naive	191	ENSG00000108582	ENSG00000108582	rs8080399	17	30361645	A	G	0.277487	-0.577964	0.0741193	5.31776e-13
QTS000002	QTD000021	BLUEPRINT	monocyte	CL_0002057	monocyte	naive	191	ENSG00000108587	ENSG00000108587	rs82390	17	30533315	T	C	0.536649	-0.567951	0.0927622	5.83394e-09
QTS000002	QTD000021	BLUEPRINT	monocyte	CL_0002057	monocyte	naive	191	ENSG00000108591	ENSG00000108591	rs2975002	17	18123666	A	G	0.921466	0.785279	0.1407	8.89566e-08
QTS000002	QTD000021	BLUEPRINT	monocyte	CL_0002057	monocyte	naive	191	ENSG00000108592	ENSG00000108592	rs9912557	17	63707603	C	A	0.60733	0.846758	0.0667189	1.26403e-26
QTS000002	QTD000021	BLUEPRINT	monocyte	CL_0002057	monocyte	naive	191	ENSG00000108599	ENSG00000108599	rs10459970	17	20034028	G	A	0.112565	1.28635	0.0789239	5.3207e-37
QTS000002	QTD000021	BLUEPRINT	monocyte	CL_0002057	monocyte	naive	191	ENSG00000108604	ENSG00000108604	rs2854218	17	63865580	A	G	0.28534	0.991454	0.0588581	1.53189e-38
QTS000002	QTD000021	BLUEPRINT	monocyte	CL_0002057	monocyte	naive	191	ENSG00000108622	ENSG00000108622	rs11079520	17	64001974	A	G	0.384817	-0.438664	0.0836629	4.48601e-07
QTS000002	QTD000021	BLUEPRINT	monocyte	CL_0002057	monocyte	naive	191	ENSG00000108654	ENSG00000108654	rs1991401	17	64506317	A	G	0.314136	-0.377452	0.0713836	3.64034e-07
QTS000002	QTD000021	BLUEPRINT	monocyte	CL_0002057	monocyte	naive	191	ENSG00000108666	ENSG00000108666	rs5002530	17	32271124	A	C	0.505236	-0.492417	0.0901094	1.56586e-07
QTS000002	QTD000021	BLUEPRINT	monocyte	CL_0002057	monocyte	naive	191	ENSG00000108771	ENSG00000108771	rs4796771	17	42116398	A	G	0.180628	-0.496304	0.107791	7.90441e-06
QTS000002	QTD000021	BLUEPRINT	monocyte	CL_0002057	monocyte	naive	191	ENSG00000108846	ENSG00000108846	rs4793665	17	50634726	C	T	0.586387	-1.12677	0.0534436	4.93666e-50
QTS000002	QTD000021	BLUEPRINT	monocyte	CL_0002057	monocyte	naive	191	ENSG00000108861	ENSG00000108861	rs4039062	17	43789228	T	C	0.565445	0.371374	0.0792136	5.50335e-06
QTS000002	QTD000021	BLUEPRINT	monocyte	CL_0002057	monocyte	naive	191	ENSG00000108883	ENSG00000108883	rs2277617	17	44899705	T	G	0.235602	0.563032	0.109725	7.55329e-07
QTS000002	QTD000021	BLUEPRINT	monocyte	CL_0002057	monocyte	naive	191	ENSG00000108932	ENSG00000108932	rs36103471	17	68297719	G	A	0.379581	0.480655	0.0794386	8.45715e-09
QTS000002	QTD000021	BLUEPRINT	monocyte	CL_0002057	monocyte	naive	191	ENSG00000108950	ENSG00000108950	rs67844728	17	68580349	C	T	0.206806	-0.640797	0.117546	1.66861e-07
QTS000002	QTD000021	BLUEPRINT	monocyte	CL_0002057	monocyte	naive	191	ENSG00000108953	ENSG00000108953	rs11652413	17	1363494	C	G	0.740838	0.458587	0.0961074	3.82372e-06
QTS000002	QTD000021	BLUEPRINT	monocyte	CL_0002057	monocyte	naive	191	ENSG00000108963	ENSG00000108963	rs869020	17	2041931	T	G	0.295812	0.583901	0.0803081	1.12536e-11
QTS000002	QTD000021	BLUEPRINT	monocyte	CL_0002057	monocyte	naive	191	ENSG00000109047	ENSG00000109047	rs1047339	17	9912094	A	G	0.638743	-0.718096	0.0639166	2.0005e-22
QTS000002	QTD000021	BLUEPRINT	monocyte	CL_0002057	monocyte	naive	191	ENSG00000109062	ENSG00000109062	rs878906	17	74773195	T	C	0.539267	0.651155	0.0648559	4.87514e-19
QTS000002	QTD000021	BLUEPRINT	monocyte	CL_0002057	monocyte	naive	191	ENSG00000109063	ENSG00000109063	rs2271227	17	10706705	A	G	0.395288	0.55319	0.0950574	2.73407e-08
QTS000002	QTD000021	BLUEPRINT	monocyte	CL_0002057	monocyte	naive	191	ENSG00000109099	ENSG00000109099	rs113497007	17	15502278	G	A	0.0340314	1.44376	0.235517	5.61172e-09
QTS000002	QTD000021	BLUEPRINT	monocyte	CL_0002057	monocyte	naive	191	ENSG00000109099	ENSG00000109099	rs230911	17	15249861	T	A	0.405759	0.650649	0.0816825	1.9705e-13
QTS000002	QTD000021	BLUEPRINT	monocyte	CL_0002057	monocyte	naive	191	ENSG00000109099	ENSG00000109099	rs4054418	17	15531978	G	A	0.240838	0.684251	0.0866585	2.97822e-13
QTS000002	QTD000021	BLUEPRINT	monocyte	CL_0002057	monocyte	naive	191	ENSG00000109107	ENSG00000109107	rs117755082	17	28582024	T	C	0.0575916	-0.86894	0.180113	3.02911e-06
QTS000002	QTD000021	BLUEPRINT	monocyte	CL_0002057	monocyte	naive	191	ENSG00000120071	ENSG00000120071	rs2532419	17	46210915	C	T	0.185864	0.930338	0.112006	2.55528e-14
QTS000002	QTD000021	BLUEPRINT	monocyte	CL_0002057	monocyte	naive	191	ENSG00000120071	ENSG00000120071	rs60969130	17	46013413	C	A	0.217277	-0.648891	0.100823	1.12547e-09
QTS000002	QTD000021	BLUEPRINT	monocyte	CL_0002057	monocyte	naive	191	ENSG00000121057	ENSG00000121057	rs16958018	17	57084456	T	C	0.0602094	1.16676	0.150471	6.87574e-13
QTS000002	QTD000021	BLUEPRINT	monocyte	CL_0002057	monocyte	naive	191	ENSG00000121064	ENSG00000121064	rs8072896	17	57005471	T	G	0.473822	0.46298	0.0962023	3.19201e-06
QTS000002	QTD000021	BLUEPRINT	monocyte	CL_0002057	monocyte	naive	191	ENSG00000123700	ENSG00000123700	rs9890133	17	70172864	A	G	0.104712	-0.539094	0.0969515	9.84417e-08
QTS000002	QTD000021	BLUEPRINT	monocyte	CL_0002057	monocyte	naive	191	ENSG00000125319	ENSG00000125319	rs9910055	17	44205669	C	T	0.206806	-0.509423	0.10571	3.10155e-06
QTS000002	QTD000021	BLUEPRINT	monocyte	CL_0002057	monocyte	naive	191	ENSG00000125434	ENSG00000125434	rs12603342	17	8305455	A	G	0.0811518	-0.783341	0.145993	2.51631e-07
QTS000002	QTD000021	BLUEPRINT	monocyte	CL_0002057	monocyte	naive	191	ENSG00000125447	ENSG00000125447	rs55802201	17	75412927	G	T	0.0471204	-0.958161	0.208202	7.98144e-06
QTS000002	QTD000021	BLUEPRINT	monocyte	CL_0002057	monocyte	naive	191	ENSG00000125450	ENSG00000125450	rs11869880	17	75202036	T	C	0.240838	0.603421	0.101453	1.43066e-08
QTS000002	QTD000021	BLUEPRINT	monocyte	CL_0002057	monocyte	naive	191	ENSG00000125454	ENSG00000125454	rs55653371	17	75313274	A	G	0.246073	-0.528395	0.0854507	4.25156e-09
QTS000002	QTD000021	BLUEPRINT	monocyte	CL_0002057	monocyte	naive	191	ENSG00000125457	ENSG00000125457	rs62089321	17	75276470	C	T	0.693717	0.596775	0.0910745	6.02433e-10
QTS000002	QTD000021	BLUEPRINT	monocyte	CL_0002057	monocyte	naive	191	ENSG00000126337	ENSG00000126337	rs2011243	17	41479792	G	A	0.908377	-0.776484	0.16316	4.04073e-06
QTS000002	QTD000021	BLUEPRINT	monocyte	CL_0002057	monocyte	naive	191	ENSG00000126351	ENSG00000126351	rs883871	17	40096407	G	A	0.141361	0.874917	0.0818194	7.01053e-21
QTS000002	QTD000021	BLUEPRINT	monocyte	CL_0002057	monocyte	naive	191	ENSG00000126860	ENSG00000126860	rs12940802	17	31316546	C	A	0.617801	0.534751	0.0676084	2.74808e-13
QTS000002	QTD000021	BLUEPRINT	monocyte	CL_0002057	monocyte	naive	191	ENSG00000128487	ENSG00000128487	rs56255647	17	20481052	T	C	0.560209	0.422133	0.0882118	3.59785e-06
QTS000002	QTD000021	BLUEPRINT	monocyte	CL_0002057	monocyte	naive	191	ENSG00000129197	ENSG00000129197	rs1058117	17	5419886	T	G	0.353403	-0.403882	0.07483	2.16309e-07
QTS000002	QTD000021	BLUEPRINT	monocyte	CL_0002057	monocyte	naive	191	ENSG00000129219	ENSG00000129219	rs2286670	17	4814732	G	T	0.138743	0.959581	0.120127	1.7241e-13
QTS000002	QTD000021	BLUEPRINT	monocyte	CL_0002057	monocyte	naive	191	ENSG00000129646	ENSG00000129646	rs11077811	17	76289161	G	A	0.204188	-0.87158	0.105699	3.6782e-14
QTS000002	QTD000021	BLUEPRINT	monocyte	CL_0002057	monocyte	naive	191	ENSG00000129657	ENSG00000129657	rs117713559	17	77218536	G	A	0.0497382	1.13745	0.144925	3.94075e-13
QTS000002	QTD000021	BLUEPRINT	monocyte	CL_0002057	monocyte	naive	191	ENSG00000129667	ENSG00000129667	rs79796247	17	76464042	G	C	0.0314136	-0.860723	0.19144	1.25248e-05
QTS000002	QTD000021	BLUEPRINT	monocyte	CL_0002057	monocyte	naive	191	ENSG00000130935	ENSG00000130935	rs79677245	17	68683204	A	G	0.0549738	0.701364	0.156102	1.26862e-05
QTS000002	QTD000021	BLUEPRINT	monocyte	CL_0002057	monocyte	naive	191	ENSG00000131242	ENSG00000131242	rs72815694	17	31494594	C	G	0.0732984	-1.61794	0.115019	1.31867e-30
QTS000002	QTD000021	BLUEPRINT	monocyte	CL_0002057	monocyte	naive	191	ENSG00000131462	ENSG00000131462	rs62075834	17	42544661	G	A	0.26178	-0.483009	0.109277	1.72201e-05
QTS000002	QTD000021	BLUEPRINT	monocyte	CL_0002057	monocyte	naive	191	ENSG00000131473	ENSG00000131473	rs35766790	17	41914398	C	G	0.164921	-0.827867	0.11899	6.56398e-11
QTS000002	QTD000021	BLUEPRINT	monocyte	CL_0002057	monocyte	naive	191	ENSG00000131748	ENSG00000131748	rs2952155	17	39705465	T	C	0.782723	-0.53078	0.107021	1.65496e-06
QTS000002	QTD000021	BLUEPRINT	monocyte	CL_0002057	monocyte	naive	191	ENSG00000131759	ENSG00000131759	rs11871334	17	41262000	T	C	0.115183	-0.465254	0.106227	2.03477e-05
QTS000002	QTD000021	BLUEPRINT	monocyte	CL_0002057	monocyte	naive	191	ENSG00000132376	ENSG00000132376	rs112315692	17	1572715	T	C	0.117801	-0.597569	0.128251	6.23673e-06
QTS000002	QTD000021	BLUEPRINT	monocyte	CL_0002057	monocyte	naive	191	ENSG00000132386	ENSG00000132386	rs59409453	17	1762924	A	G	0.735602	0.7929	0.0929332	6.4707e-15
QTS000002	QTD000021	BLUEPRINT	monocyte	CL_0002057	monocyte	naive	191	ENSG00000132471	ENSG00000132471	rs1047743	17	75794012	C	G	0.32199	0.495518	0.0865609	4.39291e-08
QTS000002	QTD000021	BLUEPRINT	monocyte	CL_0002057	monocyte	naive	191	ENSG00000132507	ENSG00000132507	rs1054378	17	7312217	T	C	0.589005	-0.621188	0.0787784	3.17276e-13
QTS000002	QTD000021	BLUEPRINT	monocyte	CL_0002057	monocyte	naive	191	ENSG00000133027	ENSG00000133027	rs62066213	17	17628395	G	A	0.479058	0.303451	0.0704683	2.75394e-05
QTS000002	QTD000021	BLUEPRINT	monocyte	CL_0002057	monocyte	naive	191	ENSG00000133195	ENSG00000133195	rs903107	17	73065795	T	C	0.468586	0.742969	0.0809293	1.16045e-16
QTS000002	QTD000021	BLUEPRINT	monocyte	CL_0002057	monocyte	naive	191	ENSG00000136444	ENSG00000136444	rs2290862	17	50479965	G	A	0.578534	-0.500036	0.070783	3.61298e-11
QTS000002	QTD000021	BLUEPRINT	monocyte	CL_0002057	monocyte	naive	191	ENSG00000136448	ENSG00000136448	rs2239919	17	45092024	A	G	0.625654	-0.434279	0.0507519	5.55408e-15
QTS000002	QTD000021	BLUEPRINT	monocyte	CL_0002057	monocyte	naive	191	ENSG00000136504	ENSG00000136504	rs79221422	17	50109066	C	T	0.0235602	-0.939372	0.200884	5.79874e-06
QTS000002	QTD000021	BLUEPRINT	monocyte	CL_0002057	monocyte	naive	191	ENSG00000141027	ENSG00000141027	rs9910148	17	16265695	G	A	0.494764	-0.645589	0.0595185	2.56516e-21
QTS000002	QTD000021	BLUEPRINT	monocyte	CL_0002057	monocyte	naive	191	ENSG00000141068	ENSG00000141068	rs2948536	17	27537488	T	C	0.63089	-0.98737	0.0538313	1.0622e-42
QTS000002	QTD000021	BLUEPRINT	monocyte	CL_0002057	monocyte	naive	191	ENSG00000141127	ENSG00000141127	rs7223173	17	18902574	A	G	0.539267	0.812566	0.0699018	1.52481e-23
QTS000002	QTD000021	BLUEPRINT	monocyte	CL_0002057	monocyte	naive	191	ENSG00000141258	ENSG00000141258	rs113461397	17	2337584	C	T	0.0497382	-1.20622	0.218214	1.15446e-07
QTS000002	QTD000021	BLUEPRINT	monocyte	CL_0002057	monocyte	naive	191	ENSG00000141279	ENSG00000141279	rs62076510	17	47441217	T	G	0.175393	0.552282	0.0984601	7.75782e-08
QTS000002	QTD000021	BLUEPRINT	monocyte	CL_0002057	monocyte	naive	191	ENSG00000141298	ENSG00000141298	rs10445400	17	29856041	A	G	0.497382	0.79176	0.0665874	2.61017e-24
QTS000002	QTD000021	BLUEPRINT	monocyte	CL_0002057	monocyte	naive	191	ENSG00000141337	ENSG00000141337	rs117977010	17	68312789	G	A	0.0314136	-1.21919	0.263141	6.98162e-06
QTS000002	QTD000021	BLUEPRINT	monocyte	CL_0002057	monocyte	naive	191	ENSG00000141524	ENSG00000141524	rs55677349	17	78123849	T	C	0.549738	0.507299	0.0848635	1.22773e-08
QTS000002	QTD000021	BLUEPRINT	monocyte	CL_0002057	monocyte	naive	191	ENSG00000141560	ENSG00000141560	rs2243523	17	82722573	G	T	0.356021	0.803443	0.075828	1.3267e-20
QTS000002	QTD000021	BLUEPRINT	monocyte	CL_0002057	monocyte	naive	191	ENSG00000141562	ENSG00000141562	rs6502113	17	82457439	C	T	0.290576	-0.661417	0.0830971	2.04205e-13
QTS000002	QTD000021	BLUEPRINT	monocyte	CL_0002057	monocyte	naive	191	ENSG00000141564	ENSG00000141564	rs72852123	17	81343782	C	G	0.141361	-0.311846	0.0673827	7.14081e-06
QTS000002	QTD000021	BLUEPRINT	monocyte	CL_0002057	monocyte	naive	191	ENSG00000141569	ENSG00000141569	rs72860394	17	75882835	A	G	0.0314136	-1.65812	0.220152	2.51483e-12
QTS000002	QTD000021	BLUEPRINT	monocyte	CL_0002057	monocyte	naive	191	ENSG00000141577	ENSG00000141577	rs8069265	17	81185625	T	C	0.442408	-0.320924	0.0697013	7.90608e-06
QTS000002	QTD000021	BLUEPRINT	monocyte	CL_0002057	monocyte	naive	191	ENSG00000141580	ENSG00000141580	rs68140114	17	82635982	G	A	0.319372	0.565408	0.0610049	6.68181e-17
QTS000002	QTD000021	BLUEPRINT	monocyte	CL_0002057	monocyte	naive	191	ENSG00000154016	ENSG00000154016	rs4273100	17	19250104	T	C	0.0732984	-0.872183	0.161382	2.09066e-07
QTS000002	QTD000021	BLUEPRINT	monocyte	CL_0002057	monocyte	naive	191	ENSG00000154229	ENSG00000154229	rs3848426	17	66466442	G	A	0.306283	-0.686422	0.102435	2.69565e-10
QTS000002	QTD000021	BLUEPRINT	monocyte	CL_0002057	monocyte	naive	191	ENSG00000154263	ENSG00000154263	rs8077551	17	69167526	C	T	0.696335	-1.01846	0.0778826	9.66592e-28
QTS000002	QTD000021	BLUEPRINT	monocyte	CL_0002057	monocyte	naive	191	ENSG00000154803	ENSG00000154803	rs1708618	17	17228555	T	C	0.54712	0.916496	0.0531425	1.15103e-39
QTS000002	QTD000021	BLUEPRINT	monocyte	CL_0002057	monocyte	naive	191	ENSG00000154945	ENSG00000154945	rs740786	17	50685417	A	T	0.439791	-0.471199	0.0829942	5.54404e-08
QTS000002	QTD000021	BLUEPRINT	monocyte	CL_0002057	monocyte	naive	191	ENSG00000159199	ENSG00000159199	rs11657195	17	48846722	G	A	0.026178	1.03941	0.228026	9.62235e-06
QTS000002	QTD000021	BLUEPRINT	monocyte	CL_0002057	monocyte	naive	191	ENSG00000159199	ENSG00000159199	rs149772866	17	48899761	C	A	0.0287958	-1.17093	0.216223	1.984e-07
QTS000002	QTD000021	BLUEPRINT	monocyte	CL_0002057	monocyte	naive	191	ENSG00000159199	ENSG00000159199	rs55941919	17	48892955	G	C	0.180628	0.480799	0.0906849	3.40448e-07
QTS000002	QTD000021	BLUEPRINT	monocyte	CL_0002057	monocyte	naive	191	ENSG00000161526	ENSG00000161526	rs820156	17	75667292	A	T	0.253927	0.698044	0.0670705	4.51337e-20
QTS000002	QTD000021	BLUEPRINT	monocyte	CL_0002057	monocyte	naive	191	ENSG00000161542	ENSG00000161542	rs62086312	17	76285564	G	A	0.358639	-0.420097	0.0790825	3.24309e-07
QTS000002	QTD000021	BLUEPRINT	monocyte	CL_0002057	monocyte	naive	191	ENSG00000161692	ENSG00000161692	rs148404936	17	44787678	A	C	0.0471204	-1.50358	0.210042	2.12685e-11
QTS000002	QTD000021	BLUEPRINT	monocyte	CL_0002057	monocyte	naive	191	ENSG00000161692	ENSG00000161692	rs58840071	17	44752259	C	G	0.175393	-1.33405	0.0785832	6.55154e-39
QTS000002	QTD000021	BLUEPRINT	monocyte	CL_0002057	monocyte	naive	191	ENSG00000161692	ENSG00000161692	rs72828815	17	44917426	C	T	0.212042	-0.738759	0.100168	6.19772e-12
QTS000002	QTD000021	BLUEPRINT	monocyte	CL_0002057	monocyte	naive	191	ENSG00000161921	ENSG00000161921	rs34399572	17	4724748	A	C	0.442408	-0.333049	0.0709538	5.37051e-06
QTS000002	QTD000021	BLUEPRINT	monocyte	CL_0002057	monocyte	naive	191	ENSG00000161929	ENSG00000161929	rs75549428	17	5435480	C	T	0.0157068	1.30649	0.269015	2.62587e-06
QTS000002	QTD000021	BLUEPRINT	monocyte	CL_0002057	monocyte	naive	191	ENSG00000161955	ENSG00000161955	rs9901675	17	7581494	G	A	0.065445	0.805943	0.180335	1.40244e-05
QTS000002	QTD000021	BLUEPRINT	monocyte	CL_0002057	monocyte	naive	191	ENSG00000161960	ENSG00000161960	rs28655557	17	7567937	A	G	0.091623	0.70155	0.126091	9.6833e-08
QTS000002	QTD000021	BLUEPRINT	monocyte	CL_0002057	monocyte	naive	191	ENSG00000166579	ENSG00000166579	rs73973113	17	8397659	G	A	0.0418848	0.906438	0.200146	1.0902e-05
QTS000002	QTD000021	BLUEPRINT	monocyte	CL_0002057	monocyte	naive	191	ENSG00000166685	ENSG00000166685	rs2345287	17	73218354	T	C	0.429319	0.474813	0.0576176	3.7929e-14
QTS000002	QTD000021	BLUEPRINT	monocyte	CL_0002057	monocyte	naive	191	ENSG00000167107	ENSG00000167107	rs9901133	17	50426771	A	G	0.513089	-0.487966	0.0831279	2.12055e-08
QTS000002	QTD000021	BLUEPRINT	monocyte	CL_0002057	monocyte	naive	191	ENSG00000167280	ENSG00000167280	rs35062036	17	79082578	G	A	0.0549738	-1.76266	0.187169	2.60359e-17
QTS000002	QTD000021	BLUEPRINT	monocyte	CL_0002057	monocyte	naive	191	ENSG00000167280	ENSG00000167280	rs58048988	17	79017527	C	T	0.0602094	1.1601	0.216048	2.46861e-07
QTS000002	QTD000021	BLUEPRINT	monocyte	CL_0002057	monocyte	naive	191	ENSG00000167280	ENSG00000167280	rs60001118	17	79085031	A	G	0.123037	1.16566	0.142716	5.88886e-14
QTS000002	QTD000021	BLUEPRINT	monocyte	CL_0002057	monocyte	naive	191	ENSG00000167291	ENSG00000167291	rs72848465	17	80030582	G	C	0.0759162	-1.01844	0.167987	7.9529e-09
QTS000002	QTD000021	BLUEPRINT	monocyte	CL_0002057	monocyte	naive	191	ENSG00000167525	ENSG00000167525	rs16964481	17	28666369	G	A	0.0968586	-0.936457	0.112553	2.34776e-14
QTS000002	QTD000021	BLUEPRINT	monocyte	CL_0002057	monocyte	naive	191	ENSG00000167699	ENSG00000167699	rs117751350	17	759850	G	A	0.0157068	1.30495	0.282103	7.20898e-06
QTS000002	QTD000021	BLUEPRINT	monocyte	CL_0002057	monocyte	naive	191	ENSG00000167705	ENSG00000167705	rs7224763	17	1636357	A	G	0.636126	-0.330811	0.0724975	9.42794e-06
QTS000002	QTD000021	BLUEPRINT	monocyte	CL_0002057	monocyte	naive	191	ENSG00000167716	ENSG00000167716	rs1057335	17	1754359	G	A	0.198953	-0.397359	0.070525	6.85891e-08
QTS000002	QTD000021	BLUEPRINT	monocyte	CL_0002057	monocyte	naive	191	ENSG00000167720	ENSG00000167720	rs12450028	17	2304131	C	T	0.41623	-1.18204	0.0564084	1.06589e-49
QTS000002	QTD000021	BLUEPRINT	monocyte	CL_0002057	monocyte	naive	191	ENSG00000167895	ENSG00000167895	rs2073284	17	78121320	A	G	0.510471	-0.443144	0.0876577	1.07071e-06
QTS000002	QTD000021	BLUEPRINT	monocyte	CL_0002057	monocyte	naive	191	ENSG00000167895	ENSG00000167895	rs2613521	17	78123736	C	A	0.921466	-0.838179	0.170826	2.10006e-06
QTS000002	QTD000021	BLUEPRINT	monocyte	CL_0002057	monocyte	naive	191	ENSG00000167895	ENSG00000167895	rs3813027	17	78127382	C	G	0.052356	-1.16749	0.196562	1.49173e-08
QTS000002	QTD000021	BLUEPRINT	monocyte	CL_0002057	monocyte	naive	191	ENSG00000167895	ENSG00000167895	rs3818147	17	78122372	G	C	0.667539	-0.774587	0.0761268	2.04007e-19
QTS000002	QTD000021	BLUEPRINT	monocyte	CL_0002057	monocyte	naive	191	ENSG00000167895	ENSG00000167895	rs8068430	17	78136611	T	C	0.15445	-0.671659	0.120019	8.26522e-08
QTS000002	QTD000021	BLUEPRINT	monocyte	CL_0002057	monocyte	naive	191	ENSG00000168792	ENSG00000168792	rs497993	17	29568510	T	C	0.722513	-0.809295	0.096465	1.54155e-14
QTS000002	QTD000021	BLUEPRINT	monocyte	CL_0002057	monocyte	naive	191	ENSG00000168961	ENSG00000168961	rs3751092	17	27631065	A	G	0.293194	-1.06816	0.0547667	7.42893e-46
QTS000002	QTD000021	BLUEPRINT	monocyte	CL_0002057	monocyte	naive	191	ENSG00000169660	ENSG00000169660	rs4789686	17	82423481	C	T	0.201571	0.787571	0.097584	1.05302e-13
QTS000002	QTD000021	BLUEPRINT	monocyte	CL_0002057	monocyte	naive	191	ENSG00000169683	ENSG00000169683	rs4513161	17	82023117	C	T	0.683246	0.707765	0.0994639	2.70599e-11
QTS000002	QTD000021	BLUEPRINT	monocyte	CL_0002057	monocyte	naive	191	ENSG00000169689	ENSG00000169689	rs72861729	17	82018706	G	A	0.196335	0.703045	0.0852299	3.61333e-14
QTS000002	QTD000021	BLUEPRINT	monocyte	CL_0002057	monocyte	naive	191	ENSG00000169696	ENSG00000169696	rs3826555	17	81966555	C	T	0.568063	0.384913	0.0722048	2.96798e-07
QTS000002	QTD000021	BLUEPRINT	monocyte	CL_0002057	monocyte	naive	191	ENSG00000169710	ENSG00000169710	rs12946944	17	82103872	C	T	0.274869	-0.455774	0.0910628	1.34695e-06
QTS000002	QTD000021	BLUEPRINT	monocyte	CL_0002057	monocyte	naive	191	ENSG00000169738	ENSG00000169738	rs111894854	17	82041022	A	G	0.120419	1.29393	0.0999534	2.3254e-27
QTS000002	QTD000021	BLUEPRINT	monocyte	CL_0002057	monocyte	naive	191	ENSG00000170049	ENSG00000170049	rs11650374	17	7990476	G	A	0.458115	-0.504724	0.0740244	1.41759e-10
QTS000002	QTD000021	BLUEPRINT	monocyte	CL_0002057	monocyte	naive	191	ENSG00000170222	ENSG00000170222	rs8075503	17	10698004	C	A	0.413613	0.62912	0.0725541	2.75626e-15
QTS000002	QTD000021	BLUEPRINT	monocyte	CL_0002057	monocyte	naive	191	ENSG00000170310	ENSG00000170310	rs7207541	17	9440817	A	G	0.251309	0.741203	0.103437	2.04149e-11
QTS000002	QTD000021	BLUEPRINT	monocyte	CL_0002057	monocyte	naive	191	ENSG00000170425	ENSG00000170425	rs859248	17	15908557	C	G	0.264398	0.402394	0.0877909	8.63918e-06
QTS000002	QTD000021	BLUEPRINT	monocyte	CL_0002057	monocyte	naive	191	ENSG00000170832	ENSG00000170832	rs345174	17	60182794	A	T	0.0366492	1.30732	0.226766	3.59036e-08
QTS000002	QTD000021	BLUEPRINT	monocyte	CL_0002057	monocyte	naive	191	ENSG00000170921	ENSG00000170921	rs2052119	17	63102932	G	A	0.434555	0.816093	0.0677748	9.59188e-25
QTS000002	QTD000021	BLUEPRINT	monocyte	CL_0002057	monocyte	naive	191	ENSG00000171298	ENSG00000171298	rs10445409	17	80016222	C	T	0.376963	-0.51998	0.0968675	2.48849e-07
QTS000002	QTD000021	BLUEPRINT	monocyte	CL_0002057	monocyte	naive	191	ENSG00000171298	ENSG00000171298	rs1442314	17	80103199	T	C	0.756545	-0.948693	0.0935242	2.49498e-19
QTS000002	QTD000021	BLUEPRINT	monocyte	CL_0002057	monocyte	naive	191	ENSG00000171298	ENSG00000171298	rs2304849	17	80101663	G	C	0.282723	-1.08787	0.073101	5.89149e-33
QTS000002	QTD000021	BLUEPRINT	monocyte	CL_0002057	monocyte	naive	191	ENSG00000171302	ENSG00000171302	rs2377301	17	78998287	C	T	0.136126	-0.788769	0.113378	6.58204e-11
QTS000002	QTD000021	BLUEPRINT	monocyte	CL_0002057	monocyte	naive	191	ENSG00000171928	ENSG00000171928	rs4924924	17	18774461	G	C	0.463351	-1.00499	0.0627679	3.47765e-36
QTS000002	QTD000021	BLUEPRINT	monocyte	CL_0002057	monocyte	naive	191	ENSG00000172057	ENSG00000172057	rs12453507	17	39896954	C	G	0.554974	-0.423692	0.0751196	6.66158e-08
QTS000002	QTD000021	BLUEPRINT	monocyte	CL_0002057	monocyte	naive	191	ENSG00000172794	ENSG00000172794	rs150549034	17	74682723	G	A	0.0209424	1.46298	0.325574	1.26577e-05
QTS000002	QTD000021	BLUEPRINT	monocyte	CL_0002057	monocyte	naive	191	ENSG00000173065	ENSG00000173065	rs34901720	17	28852500	A	G	0.201571	-0.507841	0.0810218	2.73612e-09
QTS000002	QTD000021	BLUEPRINT	monocyte	CL_0002057	monocyte	naive	191	ENSG00000173917	ENSG00000173917	rs8073963	17	48532556	G	A	0.787958	1.13938	0.0907067	3.01217e-26
QTS000002	QTD000021	BLUEPRINT	monocyte	CL_0002057	monocyte	naive	191	ENSG00000174238	ENSG00000174238	rs113916642	17	1523789	G	A	0.125654	1.40423	0.0809468	5.99164e-40
QTS000002	QTD000021	BLUEPRINT	monocyte	CL_0002057	monocyte	naive	191	ENSG00000174282	ENSG00000174282	rs116560331	17	7488366	G	A	0.0366492	-1.04834	0.201004	5.10687e-07
QTS000002	QTD000021	BLUEPRINT	monocyte	CL_0002057	monocyte	naive	191	ENSG00000175106	ENSG00000175106	rs2938171	17	15546313	A	G	0.290576	-0.546517	0.072526	2.46064e-12
QTS000002	QTD000021	BLUEPRINT	monocyte	CL_0002057	monocyte	naive	191	ENSG00000175662	ENSG00000175662	rs57728924	17	17972028	A	G	0.335079	-0.645249	0.0730485	1.01296e-15
QTS000002	QTD000021	BLUEPRINT	monocyte	CL_0002057	monocyte	naive	191	ENSG00000175711	ENSG00000175711	rs35961664	17	82982253	C	T	0.58377	0.392778	0.0798676	1.99682e-06
QTS000002	QTD000021	BLUEPRINT	monocyte	CL_0002057	monocyte	naive	191	ENSG00000175866	ENSG00000175866	rs113473934	17	81029363	C	G	0.664921	-0.538614	0.0934636	3.63046e-08
QTS000002	QTD000021	BLUEPRINT	monocyte	CL_0002057	monocyte	naive	191	ENSG00000175866	ENSG00000175866	rs34340329	17	81039233	C	T	0.0314136	1.63961	0.255841	1.30107e-09
QTS000002	QTD000021	BLUEPRINT	monocyte	CL_0002057	monocyte	naive	191	ENSG00000175866	ENSG00000175866	rs7215806	17	81051972	G	C	0.688482	-1.02159	0.0718848	5.03504e-31
QTS000002	QTD000021	BLUEPRINT	monocyte	CL_0002057	monocyte	naive	191	ENSG00000175906	ENSG00000175906	rs56243736	17	43395293	A	G	0.337696	0.476026	0.101996	6.03167e-06
QTS000002	QTD000021	BLUEPRINT	monocyte	CL_0002057	monocyte	naive	191	ENSG00000176155	ENSG00000176155	rs28640920	17	82147275	A	T	0.450262	-0.674926	0.0766278	1.18482e-15
QTS000002	QTD000021	BLUEPRINT	monocyte	CL_0002057	monocyte	naive	191	ENSG00000176390	ENSG00000176390	rs9906530	17	30895545	C	T	0.0942408	-0.670913	0.13744	2.34974e-06
QTS000002	QTD000021	BLUEPRINT	monocyte	CL_0002057	monocyte	naive	191	ENSG00000176658	ENSG00000176658	rs78418651	17	32702530	C	T	0.196335	1.41832	0.0751484	3.74985e-44
QTS000002	QTD000021	BLUEPRINT	monocyte	CL_0002057	monocyte	naive	191	ENSG00000176681	ENSG00000176681	rs12951057	17	46717192	C	G	0.172775	0.787748	0.131042	1.03419e-08
QTS000002	QTD000021	BLUEPRINT	monocyte	CL_0002057	monocyte	naive	191	ENSG00000176681	ENSG00000176681	rs1724424	17	45702596	T	G	0.274869	-0.697952	0.102375	1.42323e-10
QTS000002	QTD000021	BLUEPRINT	monocyte	CL_0002057	monocyte	naive	191	ENSG00000176681	ENSG00000176681	rs3874943	17	46494702	A	G	0.507853	-1.01531	0.0713862	4.66818e-31
QTS000002	QTD000021	BLUEPRINT	monocyte	CL_0002057	monocyte	naive	191	ENSG00000176681	ENSG00000176681	rs55938136	17	45720994	A	G	0.240838	0.826184	0.0966295	5.79273e-15
QTS000002	QTD000021	BLUEPRINT	monocyte	CL_0002057	monocyte	naive	191	ENSG00000176681	ENSG00000176681	rs9890413	17	46824083	G	A	0.615183	-0.562679	0.0954565	1.87329e-08
QTS000002	QTD000021	BLUEPRINT	monocyte	CL_0002057	monocyte	naive	191	ENSG00000176749	ENSG00000176749	rs4287613	17	32500670	C	T	0.479058	0.700011	0.0858876	6.53624e-14
QTS000002	QTD000021	BLUEPRINT	monocyte	CL_0002057	monocyte	naive	191	ENSG00000176974	ENSG00000176974	rs681998	17	18361135	A	G	0.384817	0.930177	0.0746695	6.01939e-26
QTS000002	QTD000021	BLUEPRINT	monocyte	CL_0002057	monocyte	naive	191	ENSG00000176974	ENSG00000176974	rs75348544	17	18198564	T	C	0.0575916	1.23891	0.192111	1.05019e-09
QTS000002	QTD000021	BLUEPRINT	monocyte	CL_0002057	monocyte	naive	191	ENSG00000176974	ENSG00000176974	rs80078274	17	18638794	G	A	0.209424	-0.657018	0.112687	2.58808e-08
QTS000002	QTD000021	BLUEPRINT	monocyte	CL_0002057	monocyte	naive	191	ENSG00000176994	ENSG00000176994	rs2386456	17	18289640	A	G	0.324607	0.757824	0.08169	6.33029e-17
QTS000002	QTD000021	BLUEPRINT	monocyte	CL_0002057	monocyte	naive	191	ENSG00000177427	ENSG00000177427	rs56806702	17	18207534	G	T	0.17801	0.533673	0.116409	8.60542e-06
QTS000002	QTD000021	BLUEPRINT	monocyte	CL_0002057	monocyte	naive	191	ENSG00000177602	ENSG00000177602	rs16953429	17	3723522	G	A	0.366492	0.553294	0.0868587	1.59724e-09
QTS000002	QTD000021	BLUEPRINT	monocyte	CL_0002057	monocyte	naive	191	ENSG00000177885	ENSG00000177885	rs55762977	17	75313257	A	G	0.246073	-0.477448	0.104559	9.29941e-06
QTS000002	QTD000021	BLUEPRINT	monocyte	CL_0002057	monocyte	naive	191	ENSG00000178789	ENSG00000178789	rs62648788	17	74514645	A	G	0.549738	-0.636871	0.0812964	4.29653e-13
QTS000002	QTD000021	BLUEPRINT	monocyte	CL_0002057	monocyte	naive	191	ENSG00000178921	ENSG00000178921	rs72848105	17	8758105	G	A	0.159686	-0.550329	0.0991323	1.02844e-07
QTS000002	QTD000021	BLUEPRINT	monocyte	CL_0002057	monocyte	naive	191	ENSG00000178927	ENSG00000178927	rs58441535	17	82454007	A	G	0.109948	-0.857889	0.0904422	1.69228e-17
QTS000002	QTD000021	BLUEPRINT	monocyte	CL_0002057	monocyte	naive	191	ENSG00000178977	ENSG00000178977	rs140388689	17	8242115	C	T	0.240838	-0.468198	0.0782387	1.18827e-08
QTS000002	QTD000021	BLUEPRINT	monocyte	CL_0002057	monocyte	naive	191	ENSG00000178999	ENSG00000178999	rs8076031	17	8247086	G	C	0.303665	-0.582015	0.0882809	4.85136e-10
QTS000002	QTD000021	BLUEPRINT	monocyte	CL_0002057	monocyte	naive	191	ENSG00000179593	ENSG00000179593	rs11655487	17	8014380	T	A	0.534031	-0.482743	0.0983837	2.099e-06
QTS000002	QTD000021	BLUEPRINT	monocyte	CL_0002057	monocyte	naive	191	ENSG00000180340	ENSG00000180340	rs8080685	17	44605286	G	A	0.201571	0.767876	0.0907544	9.97572e-15
QTS000002	QTD000021	BLUEPRINT	monocyte	CL_0002057	monocyte	naive	191	ENSG00000181350	ENSG00000181350	rs78792395	17	16509794	T	C	0.109948	-0.632187	0.144151	1.98682e-05
QTS000002	QTD000021	BLUEPRINT	monocyte	CL_0002057	monocyte	naive	191	ENSG00000181409	ENSG00000181409	rs113799614	17	81184310	C	A	0.120419	-0.784713	0.137911	5.21149e-08
QTS000002	QTD000021	BLUEPRINT	monocyte	CL_0002057	monocyte	naive	191	ENSG00000181409	ENSG00000181409	rs12949878	17	81067334	G	C	0.413613	-0.466485	0.0919464	9.85734e-07
QTS000002	QTD000021	BLUEPRINT	monocyte	CL_0002057	monocyte	naive	191	ENSG00000181409	ENSG00000181409	rs12953216	17	81150326	G	A	0.172775	0.615241	0.114354	2.34813e-07
QTS000002	QTD000021	BLUEPRINT	monocyte	CL_0002057	monocyte	naive	191	ENSG00000181409	ENSG00000181409	rs2659030	17	81204174	G	A	0.45288	-0.582783	0.0902532	1.00473e-09
QTS000002	QTD000021	BLUEPRINT	monocyte	CL_0002057	monocyte	naive	191	ENSG00000181409	ENSG00000181409	rs4969407	17	81149335	C	T	0.397906	-1.09681	0.0515021	1.37976e-50
QTS000002	QTD000021	BLUEPRINT	monocyte	CL_0002057	monocyte	naive	191	ENSG00000181513	ENSG00000181513	rs4986167	17	45125125	A	G	0.722513	0.526227	0.0982765	2.65224e-07
QTS000002	QTD000021	BLUEPRINT	monocyte	CL_0002057	monocyte	naive	191	ENSG00000181885	ENSG00000181885	rs11658072	17	7311505	C	T	0.620419	-0.443835	0.0954499	6.49655e-06
QTS000002	QTD000021	BLUEPRINT	monocyte	CL_0002057	monocyte	naive	191	ENSG00000181885	ENSG00000181885	rs222837	17	7229237	C	T	0.52356	0.640376	0.0866918	5.79749e-12
QTS000002	QTD000021	BLUEPRINT	monocyte	CL_0002057	monocyte	naive	191	ENSG00000181885	ENSG00000181885	rs62059173	17	7263503	T	A	0.0575916	-1.47864	0.203208	1.08938e-11
QTS000002	QTD000021	BLUEPRINT	monocyte	CL_0002057	monocyte	naive	191	ENSG00000182446	ENSG00000182446	rs7220155	17	81638994	C	T	0.376963	0.441856	0.0877037	1.15899e-06
QTS000002	QTD000021	BLUEPRINT	monocyte	CL_0002057	monocyte	naive	191	ENSG00000182534	ENSG00000182534	rs113137369	17	76703358	G	A	0.078534	1.76007	0.139817	2.51167e-26
QTS000002	QTD000021	BLUEPRINT	monocyte	CL_0002057	monocyte	naive	191	ENSG00000182534	ENSG00000182534	rs34452291	17	76701770	T	C	0.554974	-0.765814	0.0955453	1.46661e-13
QTS000002	QTD000021	BLUEPRINT	monocyte	CL_0002057	monocyte	naive	191	ENSG00000182534	ENSG00000182534	rs58789147	17	76820108	C	A	0.0235602	1.84766	0.325064	5.36884e-08
QTS000002	QTD000021	BLUEPRINT	monocyte	CL_0002057	monocyte	naive	191	ENSG00000182557	ENSG00000182557	rs12940175	17	4439153	G	A	0.319372	0.509332	0.0881296	3.34298e-08
QTS000002	QTD000021	BLUEPRINT	monocyte	CL_0002057	monocyte	naive	191	ENSG00000182557	ENSG00000182557	rs6502790	17	4479190	T	C	0.746073	0.461786	0.0959552	3.19279e-06
QTS000002	QTD000021	BLUEPRINT	monocyte	CL_0002057	monocyte	naive	191	ENSG00000182557	ENSG00000182557	rs7215350	17	4435197	C	T	0.188482	-0.717488	0.108228	3.97842e-10
QTS000002	QTD000021	BLUEPRINT	monocyte	CL_0002057	monocyte	naive	191	ENSG00000182628	ENSG00000182628	rs9652856	17	59131391	T	C	0.311518	-0.505455	0.0890249	5.53904e-08
QTS000002	QTD000021	BLUEPRINT	monocyte	CL_0002057	monocyte	naive	191	ENSG00000183011	ENSG00000183011	rs74480102	17	7839283	G	A	0.052356	1.17086	0.147776	2.53458e-13
QTS000002	QTD000021	BLUEPRINT	monocyte	CL_0002057	monocyte	naive	191	ENSG00000183688	ENSG00000183688	rs741677	17	560603	A	G	0.390052	-0.796085	0.0765856	4.90858e-20
QTS000002	QTD000021	BLUEPRINT	monocyte	CL_0002057	monocyte	naive	191	ENSG00000185158	ENSG00000185158	rs145643998	17	32011786	C	T	0.0549738	-0.928346	0.176098	3.92341e-07
QTS000002	QTD000021	BLUEPRINT	monocyte	CL_0002057	monocyte	naive	191	ENSG00000185561	ENSG00000185561	rs11078594	17	1709483	G	C	0.191099	-0.612765	0.131048	5.80663e-06
QTS000002	QTD000021	BLUEPRINT	monocyte	CL_0002057	monocyte	naive	191	ENSG00000185561	ENSG00000185561	rs11655039	17	1696470	C	T	0.272251	0.539547	0.102711	4.2844e-07
QTS000002	QTD000021	BLUEPRINT	monocyte	CL_0002057	monocyte	naive	191	ENSG00000185561	ENSG00000185561	rs117285947	17	1412768	C	A	0.026178	0.940548	0.313859	0.00312331
QTS000002	QTD000021	BLUEPRINT	monocyte	CL_0002057	monocyte	naive	191	ENSG00000185561	ENSG00000185561	rs12942362	17	1584095	A	G	0.219895	0.349035	0.117477	0.00338234
QTS000002	QTD000021	BLUEPRINT	monocyte	CL_0002057	monocyte	naive	191	ENSG00000185561	ENSG00000185561	rs138785556	17	1692593	G	A	0.0340314	1.04845	0.278622	0.000228508
QTS000002	QTD000021	BLUEPRINT	monocyte	CL_0002057	monocyte	naive	191	ENSG00000185561	ENSG00000185561	rs139805419	17	1756677	C	T	0.0183246	-1.05085	0.374978	0.0056405
QTS000002	QTD000021	BLUEPRINT	monocyte	CL_0002057	monocyte	naive	191	ENSG00000185561	ENSG00000185561	rs146469235	17	1733651	C	T	0.0366492	1.27343	0.263121	2.83036e-06
QTS000002	QTD000021	BLUEPRINT	monocyte	CL_0002057	monocyte	naive	191	ENSG00000185561	ENSG00000185561	rs149991235	17	2516952	G	A	0.117801	-0.444698	0.146368	0.00274227
QTS000002	QTD000021	BLUEPRINT	monocyte	CL_0002057	monocyte	naive	191	ENSG00000185561	ENSG00000185561	rs17762093	17	2418922	T	C	0.0602094	0.731738	0.214519	0.000802626
QTS000002	QTD000021	BLUEPRINT	monocyte	CL_0002057	monocyte	naive	191	ENSG00000185561	ENSG00000185561	rs2287322	17	1737741	A	G	0.217277	-0.536943	0.111188	2.9663e-06
QTS000002	QTD000021	BLUEPRINT	monocyte	CL_0002057	monocyte	naive	191	ENSG00000185561	ENSG00000185561	rs2429919	17	2392339	C	A	0.308901	0.312024	0.102337	0.00265071
QTS000002	QTD000021	BLUEPRINT	monocyte	CL_0002057	monocyte	naive	191	ENSG00000185561	ENSG00000185561	rs28424065	17	904622	C	A	0.026178	0.934093	0.306626	0.00267283
QTS000002	QTD000021	BLUEPRINT	monocyte	CL_0002057	monocyte	naive	191	ENSG00000185561	ENSG00000185561	rs35286193	17	1694120	C	T	0.447644	-0.370506	0.0994356	0.000261798
QTS000002	QTD000021	BLUEPRINT	monocyte	CL_0002057	monocyte	naive	191	ENSG00000185561	ENSG00000185561	rs56382961	17	1703190	A	G	0.0706806	-0.640813	0.198699	0.00150162
QTS000002	QTD000021	BLUEPRINT	monocyte	CL_0002057	monocyte	naive	191	ENSG00000185561	ENSG00000185561	rs6502892	17	1714314	T	C	0.691099	-1.20634	0.0507615	8.12728e-57
QTS000002	QTD000021	BLUEPRINT	monocyte	CL_0002057	monocyte	naive	191	ENSG00000185561	ENSG00000185561	rs72824333	17	2348591	A	G	0.138743	-0.401317	0.132262	0.00277681
QTS000002	QTD000021	BLUEPRINT	monocyte	CL_0002057	monocyte	naive	191	ENSG00000185561	ENSG00000185561	rs76675759	17	1925958	T	C	0.175393	0.429867	0.129836	0.00112847
QTS000002	QTD000021	BLUEPRINT	monocyte	CL_0002057	monocyte	naive	191	ENSG00000185561	ENSG00000185561	rs8070192	17	1734897	G	A	0.198953	-0.540967	0.125475	2.69648e-05
QTS000002	QTD000021	BLUEPRINT	monocyte	CL_0002057	monocyte	naive	191	ENSG00000185561	ENSG00000185561	rs9907396	17	1633035	C	G	0.358639	0.283384	0.098716	0.00459828
QTS000002	QTD000021	BLUEPRINT	monocyte	CL_0002057	monocyte	naive	191	ENSG00000185829	ENSG00000185829	rs1105127	17	46890356	G	C	0.327225	0.53	0.105502	1.23793e-06
QTS000002	QTD000021	BLUEPRINT	monocyte	CL_0002057	monocyte	naive	191	ENSG00000185829	ENSG00000185829	rs11656151	17	45991126	A	G	0.217277	0.930639	0.106433	1.75964e-15
QTS000002	QTD000021	BLUEPRINT	monocyte	CL_0002057	monocyte	naive	191	ENSG00000185829	ENSG00000185829	rs16940758	17	45963260	C	T	0.183246	-0.633875	0.126514	1.31516e-06
QTS000002	QTD000021	BLUEPRINT	monocyte	CL_0002057	monocyte	naive	191	ENSG00000186407	ENSG00000186407	rs491192	17	74627716	T	G	0.531414	-0.469592	0.0892949	4.16818e-07
QTS000002	QTD000021	BLUEPRINT	monocyte	CL_0002057	monocyte	naive	191	ENSG00000186407	ENSG00000186407	rs905710	17	74566921	G	T	0.316754	-0.609385	0.0916343	3.5547e-10
QTS000002	QTD000021	BLUEPRINT	monocyte	CL_0002057	monocyte	naive	191	ENSG00000186407	ENSG00000186407	rs9889376	17	74594761	A	G	0.0994764	0.870956	0.139671	3.23888e-09
QTS000002	QTD000021	BLUEPRINT	monocyte	CL_0002057	monocyte	naive	191	ENSG00000186594	ENSG00000186594	rs4790815	17	1719656	A	G	0.685864	0.530368	0.0549802	6.07615e-18
QTS000002	QTD000021	BLUEPRINT	monocyte	CL_0002057	monocyte	naive	191	ENSG00000187607	ENSG00000187607	rs7216774	17	15687117	T	C	0.5	0.63888	0.0765437	2.0001e-14
QTS000002	QTD000021	BLUEPRINT	monocyte	CL_0002057	monocyte	naive	191	ENSG00000187624	ENSG00000187624	rs7502594	17	410391	T	C	0.23822	1.30038	0.0651721	4.67214e-47
QTS000002	QTD000021	BLUEPRINT	monocyte	CL_0002057	monocyte	naive	191	ENSG00000187824	ENSG00000187824	rs202311	17	10730041	C	T	0.41623	1.21069	0.0580384	1.88629e-49
QTS000002	QTD000021	BLUEPRINT	monocyte	CL_0002057	monocyte	naive	191	ENSG00000188825	ENSG00000188825	rs55692847	17	43367627	T	C	0.167539	1.17459	0.0899246	1.06831e-27
QTS000002	QTD000021	BLUEPRINT	monocyte	CL_0002057	monocyte	naive	191	ENSG00000188895	ENSG00000188895	rs62065255	17	40252829	T	C	0.235602	-0.459428	0.0735069	3.00398e-09
QTS000002	QTD000021	BLUEPRINT	monocyte	CL_0002057	monocyte	naive	191	ENSG00000189050	ENSG00000189050	rs111857062	17	59960052	T	C	0.026178	-1.60219	0.261261	5.54362e-09
QTS000002	QTD000021	BLUEPRINT	monocyte	CL_0002057	monocyte	naive	191	ENSG00000189050	ENSG00000189050	rs117447102	17	60940542	T	C	0.0287958	1.12613	0.256883	2.00131e-05
QTS000002	QTD000021	BLUEPRINT	monocyte	CL_0002057	monocyte	naive	191	ENSG00000189050	ENSG00000189050	rs2333563	17	59762207	A	G	0.280105	-0.543849	0.0972127	8.33959e-08
QTS000002	QTD000021	BLUEPRINT	monocyte	CL_0002057	monocyte	naive	191	ENSG00000189159	ENSG00000189159	rs11656524	17	75160292	G	A	0.638743	0.447399	0.0856487	4.91682e-07
QTS000002	QTD000021	BLUEPRINT	monocyte	CL_0002057	monocyte	naive	191	ENSG00000196712	ENSG00000196712	rs7220268	17	31124892	T	C	0.735602	-0.444901	0.089828	1.70622e-06
QTS000002	QTD000021	BLUEPRINT	monocyte	CL_0002057	monocyte	naive	191	ENSG00000197170	ENSG00000197170	rs2949922	17	67478472	C	T	0.429319	0.265792	0.0546824	2.5787e-06
QTS000002	QTD000021	BLUEPRINT	monocyte	CL_0002057	monocyte	naive	191	ENSG00000197417	ENSG00000197417	rs62069928	17	3611304	C	T	0.222513	0.751554	0.104826	1.99809e-11
QTS000002	QTD000021	BLUEPRINT	monocyte	CL_0002057	monocyte	naive	191	ENSG00000197566	ENSG00000197566	rs1005369	17	16606603	G	T	0.112565	0.638538	0.127623	1.35757e-06
QTS000002	QTD000021	BLUEPRINT	monocyte	CL_0002057	monocyte	naive	191	ENSG00000198265	ENSG00000198265	rs2362730	17	68228476	A	G	0.243455	0.421032	0.0910698	7.29e-06
QTS000002	QTD000021	BLUEPRINT	monocyte	CL_0002057	monocyte	naive	191	ENSG00000198496	ENSG00000198496	rs4356517	17	43332048	T	C	0.319372	-0.967097	0.0629333	2.39021e-34
QTS000002	QTD000021	BLUEPRINT	monocyte	CL_0002057	monocyte	naive	191	ENSG00000198933	ENSG00000198933	rs62074054	17	47694450	T	C	0.58377	-1.238	0.0474888	2.47123e-62
QTS000002	QTD000021	BLUEPRINT	monocyte	CL_0002057	monocyte	naive	191	ENSG00000204237	ENSG00000204237	rs72858812	17	81661002	T	A	0.0680628	-0.825627	0.110837	4.05453e-12
QTS000002	QTD000021	BLUEPRINT	monocyte	CL_0002057	monocyte	naive	191	ENSG00000204323	ENSG00000204323	rs56144802	17	75706055	G	A	0.0471204	1.19703	0.188243	1.694e-09
QTS000002	QTD000021	BLUEPRINT	monocyte	CL_0002057	monocyte	naive	191	ENSG00000204345	ENSG00000204345	rs581157	17	74617450	T	G	0.468586	0.387794	0.070225	1.18576e-07
QTS000002	QTD000021	BLUEPRINT	monocyte	CL_0002057	monocyte	naive	191	ENSG00000204584	ENSG00000204584	rs58441894	17	49863446	C	T	0.0497382	1.01546	0.157849	1.1425e-09
QTS000002	QTD000021	BLUEPRINT	monocyte	CL_0002057	monocyte	naive	191	ENSG00000212719	ENSG00000212719	rs62050500	17	21543169	G	A	0.0575916	2.0153	0.164514	2.3925e-25
QTS000002	QTD000021	BLUEPRINT	monocyte	CL_0002057	monocyte	naive	191	ENSG00000214087	ENSG00000214087	rs7503637	17	81682485	G	A	0.185864	-1.49365	0.0780756	7.53089e-45
QTS000002	QTD000021	BLUEPRINT	monocyte	CL_0002057	monocyte	naive	191	ENSG00000214226	ENSG00000214226	rs73323022	17	56775838	T	C	0.0471204	1.2014	0.236556	9.62328e-07
QTS000002	QTD000021	BLUEPRINT	monocyte	CL_0002057	monocyte	naive	191	ENSG00000214401	ENSG00000214401	rs199504	17	46783637	C	T	0.767016	-1.22984	0.0625768	2.95265e-46
QTS000002	QTD000021	BLUEPRINT	monocyte	CL_0002057	monocyte	naive	191	ENSG00000214401	ENSG00000214401	rs41543512	17	46013412	T	A	0.217277	-0.705766	0.112744	2.85451e-09
QTS000002	QTD000021	BLUEPRINT	monocyte	CL_0002057	monocyte	naive	191	ENSG00000214708	ENSG00000214708	rs8078471	17	31843360	A	G	0.712042	0.489491	0.100416	2.42283e-06
QTS000002	QTD000021	BLUEPRINT	monocyte	CL_0002057	monocyte	naive	191	ENSG00000215041	ENSG00000215041	rs2047803	17	7334027	T	C	0.340314	-0.538411	0.0912456	1.81668e-08
QTS000002	QTD000021	BLUEPRINT	monocyte	CL_0002057	monocyte	naive	191	ENSG00000221926	ENSG00000221926	rs11653189	17	15683575	A	G	0.518325	0.859705	0.0669031	4.39088e-27
QTS000002	QTD000021	BLUEPRINT	monocyte	CL_0002057	monocyte	naive	191	ENSG00000221926	ENSG00000221926	rs117200551	17	15698649	G	A	0.104712	-0.922022	0.131907	5.47725e-11
QTS000002	QTD000021	BLUEPRINT	monocyte	CL_0002057	monocyte	naive	191	ENSG00000221926	ENSG00000221926	rs62072371	17	15729021	G	A	0.455497	0.473443	0.0849283	9.18706e-08
QTS000002	QTD000021	BLUEPRINT	monocyte	CL_0002057	monocyte	naive	191	ENSG00000224738	ENSG00000224738	rs12051896	17	59130430	A	G	0.651832	0.45753	0.100702	1.02502e-05
QTS000002	QTD000021	BLUEPRINT	monocyte	CL_0002057	monocyte	naive	191	ENSG00000224877	ENSG00000224877	rs111873357	17	81271150	C	T	0.0837696	1.21719	0.130688	5.0174e-17
QTS000002	QTD000021	BLUEPRINT	monocyte	CL_0002057	monocyte	naive	191	ENSG00000225190	ENSG00000225190	rs117499775	17	46001252	T	C	0.039267	-0.797923	0.15965	1.39111e-06
QTS000002	QTD000021	BLUEPRINT	monocyte	CL_0002057	monocyte	naive	191	ENSG00000228696	ENSG00000228696	rs34619181	17	45974043	T	A	0.801047	0.788314	0.116203	1.71279e-10
QTS000002	QTD000021	BLUEPRINT	monocyte	CL_0002057	monocyte	naive	191	ENSG00000228696	ENSG00000228696	rs3874943	17	46494702	A	G	0.507853	-1.02713	0.0689138	5.06475e-33
QTS000002	QTD000021	BLUEPRINT	monocyte	CL_0002057	monocyte	naive	191	ENSG00000228696	ENSG00000228696	rs55938136	17	45720994	A	G	0.240838	1.01715	0.0841675	7.17758e-25
QTS000002	QTD000021	BLUEPRINT	monocyte	CL_0002057	monocyte	naive	191	ENSG00000228768	ENSG00000228768	rs1531008	17	31541537	T	A	0.0209424	-1.55146	0.3357	7.34057e-06
QTS000002	QTD000021	BLUEPRINT	monocyte	CL_0002057	monocyte	naive	191	ENSG00000229330	ENSG00000229330	rs2361486	17	66539761	C	T	0.149215	-0.585657	0.129577	1.13314e-05
QTS000002	QTD000021	BLUEPRINT	monocyte	CL_0002057	monocyte	naive	191	ENSG00000229980	ENSG00000229980	rs4794167	17	50597184	G	A	0.253927	0.446975	0.0893048	1.34689e-06
QTS000002	QTD000021	BLUEPRINT	monocyte	CL_0002057	monocyte	naive	191	ENSG00000230148	ENSG00000230148	rs6504340	17	48539657	A	G	0.787958	1.00479	0.102417	2.1275e-18
QTS000002	QTD000021	BLUEPRINT	monocyte	CL_0002057	monocyte	naive	191	ENSG00000230532	ENSG00000230532	rs3895874	17	48970506	G	A	0.507853	-0.430306	0.0801387	2.47002e-07
QTS000002	QTD000021	BLUEPRINT	monocyte	CL_0002057	monocyte	naive	191	ENSG00000233223	ENSG00000233223	rs11552708	17	7559238	G	A	0.13089	0.768096	0.149025	6.79586e-07
QTS000002	QTD000021	BLUEPRINT	monocyte	CL_0002057	monocyte	naive	191	ENSG00000234912	ENSG00000234912	rs11868249	17	77089240	A	G	0.15445	-0.647056	0.119655	2.05871e-07
QTS000002	QTD000021	BLUEPRINT	monocyte	CL_0002057	monocyte	naive	191	ENSG00000234912	ENSG00000234912	rs2678771	17	77098066	A	G	0.256545	1.06229	0.071558	7.50689e-33
QTS000002	QTD000021	BLUEPRINT	monocyte	CL_0002057	monocyte	naive	191	ENSG00000234912	ENSG00000234912	rs78521769	17	77213734	G	C	0.0497382	1.10665	0.205276	2.22895e-07
QTS000002	QTD000021	BLUEPRINT	monocyte	CL_0002057	monocyte	naive	191	ENSG00000238083	ENSG00000238083	rs1724418	17	45594965	T	G	0.0549738	0.999773	0.167078	1.19046e-08
QTS000002	QTD000021	BLUEPRINT	monocyte	CL_0002057	monocyte	naive	191	ENSG00000238083	ENSG00000238083	rs1724424	17	45702596	T	G	0.274869	-0.689227	0.100244	1.0342e-10
QTS000002	QTD000021	BLUEPRINT	monocyte	CL_0002057	monocyte	naive	191	ENSG00000238083	ENSG00000238083	rs2532240	17	46188473	C	T	0.405759	1.02956	0.0713523	1.18379e-31
QTS000002	QTD000021	BLUEPRINT	monocyte	CL_0002057	monocyte	naive	191	ENSG00000238083	ENSG00000238083	rs55938136	17	45720994	A	G	0.240838	0.957047	0.0866722	7.1172e-22
QTS000002	QTD000021	BLUEPRINT	monocyte	CL_0002057	monocyte	naive	191	ENSG00000239672	ENSG00000239672	rs11869537	17	51147922	T	C	0.434555	0.74379	0.0659175	1.45035e-22
QTS000002	QTD000021	BLUEPRINT	monocyte	CL_0002057	monocyte	naive	191	ENSG00000239697	ENSG00000239697	rs3174744	17	7418926	A	G	0.303665	-0.513612	0.104262	1.92367e-06
QTS000002	QTD000021	BLUEPRINT	monocyte	CL_0002057	monocyte	naive	191	ENSG00000239697	ENSG00000239697	rs34289079	17	7690001	T	C	0.078534	-0.770357	0.170342	1.12049e-05
QTS000002	QTD000021	BLUEPRINT	monocyte	CL_0002057	monocyte	naive	191	ENSG00000239697	ENSG00000239697	rs80067372	17	7549435	G	A	0.301047	0.835268	0.0895158	4.49967e-17
QTS000002	QTD000021	BLUEPRINT	monocyte	CL_0002057	monocyte	naive	191	ENSG00000239697	ENSG00000239697	rs871990	17	7463332	C	G	0.123037	-0.69002	0.142389	2.75229e-06
QTS000002	QTD000021	BLUEPRINT	monocyte	CL_0002057	monocyte	naive	191	ENSG00000239697	ENSG00000239697	rs9892862	17	7535697	A	G	0.793194	0.767955	0.100816	1.52891e-12
QTS000002	QTD000021	BLUEPRINT	monocyte	CL_0002057	monocyte	naive	191	ENSG00000244045	ENSG00000244045	rs2027993	17	28379927	G	T	0.486911	0.559108	0.0743869	2.7507e-12
QTS000002	QTD000021	BLUEPRINT	monocyte	CL_0002057	monocyte	naive	191	ENSG00000248714	ENSG00000248714	rs11651335	17	49368745	C	T	0.232984	0.571803	0.110081	5.63694e-07
QTS000002	QTD000021	BLUEPRINT	monocyte	CL_0002057	monocyte	naive	191	ENSG00000253347	ENSG00000253347	rs12451409	17	47467490	A	G	0.554974	-0.417378	0.0868892	3.32144e-06
QTS000002	QTD000021	BLUEPRINT	monocyte	CL_0002057	monocyte	naive	191	ENSG00000256525	ENSG00000256525	rs117877745	17	64470425	T	G	0.026178	1.10882	0.252772	1.97814e-05
QTS000002	QTD000021	BLUEPRINT	monocyte	CL_0002057	monocyte	naive	191	ENSG00000256806	ENSG00000256806	rs8064941	17	6659533	C	T	0.460733	0.467018	0.0767732	7.15681e-09
QTS000002	QTD000021	BLUEPRINT	monocyte	CL_0002057	monocyte	naive	191	ENSG00000258315	ENSG00000258315	rs9890111	17	6972055	C	G	0.0811518	0.674003	0.11531	2.40421e-08
QTS000002	QTD000021	BLUEPRINT	monocyte	CL_0002057	monocyte	naive	191	ENSG00000258890	ENSG00000258890	rs1991401	17	64506317	A	G	0.314136	0.366076	0.0564038	8.41868e-10
QTS000002	QTD000021	BLUEPRINT	monocyte	CL_0002057	monocyte	naive	191	ENSG00000260563	ENSG00000260563	rs11655036	17	82290344	G	A	0.301047	0.443387	0.0953403	6.47836e-06
QTS000002	QTD000021	BLUEPRINT	monocyte	CL_0002057	monocyte	naive	191	ENSG00000261222	ENSG00000261222	rs1171209	17	74506224	G	A	0.13089	0.729101	0.137476	3.37825e-07
QTS000002	QTD000021	BLUEPRINT	monocyte	CL_0002057	monocyte	naive	191	ENSG00000261222	ENSG00000261222	rs2455940	17	74622106	C	T	0.890052	-0.668393	0.144759	7.477e-06
QTS000002	QTD000021	BLUEPRINT	monocyte	CL_0002057	monocyte	naive	191	ENSG00000261222	ENSG00000261222	rs4788846	17	74597642	G	C	0.431937	-1.04796	0.0608908	1.44614e-39
QTS000002	QTD000021	BLUEPRINT	monocyte	CL_0002057	monocyte	naive	191	ENSG00000261222	ENSG00000261222	rs59362027	17	74567547	G	A	0.104712	1.338	0.142556	3.18158e-17
QTS000002	QTD000021	BLUEPRINT	monocyte	CL_0002057	monocyte	naive	191	ENSG00000261222	ENSG00000261222	rs72847193	17	74657751	A	C	0.180628	-0.612477	0.131365	6.15538e-06
QTS000002	QTD000021	BLUEPRINT	monocyte	CL_0002057	monocyte	naive	191	ENSG00000261222	ENSG00000261222	rs74901487	17	74566682	C	T	0.280105	-0.68542	0.107403	1.5011e-09
QTS000002	QTD000021	BLUEPRINT	monocyte	CL_0002057	monocyte	naive	191	ENSG00000261845	ENSG00000261845	rs61181478	17	82614460	G	A	0.329843	0.464105	0.0895305	5.9221e-07
QTS000002	QTD000021	BLUEPRINT	monocyte	CL_0002057	monocyte	naive	191	ENSG00000262049	ENSG00000262049	rs7503637	17	81682485	G	A	0.185864	0.416555	0.0934545	1.47384e-05
QTS000002	QTD000021	BLUEPRINT	monocyte	CL_0002057	monocyte	naive	191	ENSG00000262089	ENSG00000262089	rs2440129	17	7003252	C	G	0.646597	0.465386	0.0878768	3.50167e-07
QTS000002	QTD000021	BLUEPRINT	monocyte	CL_0002057	monocyte	naive	191	ENSG00000262580	ENSG00000262580	rs2304856	17	80201684	T	C	0.534031	-0.820959	0.0619177	2.87145e-28
QTS000002	QTD000021	BLUEPRINT	monocyte	CL_0002057	monocyte	naive	191	ENSG00000262663	ENSG00000262663	rs11650407	17	82974029	C	A	0.13089	0.588843	0.13074	1.21147e-05
QTS000002	QTD000021	BLUEPRINT	monocyte	CL_0002057	monocyte	naive	191	ENSG00000262879	ENSG00000262879	rs11079751	17	47091265	T	A	0.693717	-1.27241	0.0584436	8.22148e-52
QTS000002	QTD000021	BLUEPRINT	monocyte	CL_0002057	monocyte	naive	191	ENSG00000263531	ENSG00000263531	rs73265646	17	30917005	C	T	0.0942408	1.02072	0.151988	2.48741e-10
QTS000002	QTD000021	BLUEPRINT	monocyte	CL_0002057	monocyte	naive	191	ENSG00000263766	ENSG00000263766	rs12602134	17	47504770	C	G	0.531414	0.459016	0.0949871	2.92359e-06
QTS000002	QTD000021	BLUEPRINT	monocyte	CL_0002057	monocyte	naive	191	ENSG00000263843	ENSG00000263843	rs35084766	17	75276930	A	G	0.884817	1.00291	0.142589	4.29256e-11
QTS000002	QTD000021	BLUEPRINT	monocyte	CL_0002057	monocyte	naive	191	ENSG00000264007	ENSG00000264007	rs2244592	17	29745309	A	G	0.536649	-0.355213	0.083956	3.73815e-05
QTS000002	QTD000021	BLUEPRINT	monocyte	CL_0002057	monocyte	naive	191	ENSG00000264659	ENSG00000264659	rs34303409	17	74695124	G	T	0.0314136	1.45281	0.225839	1.14346e-09
QTS000002	QTD000021	BLUEPRINT	monocyte	CL_0002057	monocyte	naive	191	ENSG00000264853	ENSG00000264853	rs939537	17	74834293	G	A	0.264398	0.244201	0.0518478	5.00778e-06
QTS000002	QTD000021	BLUEPRINT	monocyte	CL_0002057	monocyte	naive	191	ENSG00000264920	ENSG00000264920	rs112074126	17	48379884	G	A	0.0314136	1.63105	0.275874	1.71281e-08
QTS000002	QTD000021	BLUEPRINT	monocyte	CL_0002057	monocyte	naive	191	ENSG00000264920	ENSG00000264920	rs11653445	17	47901421	A	G	0.32199	0.590507	0.0988785	1.26448e-08
QTS000002	QTD000021	BLUEPRINT	monocyte	CL_0002057	monocyte	naive	191	ENSG00000264920	ENSG00000264920	rs147596700	17	47886444	G	A	0.0340314	1.34291	0.263143	8.59242e-07
QTS000002	QTD000021	BLUEPRINT	monocyte	CL_0002057	monocyte	naive	191	ENSG00000265625	ENSG00000265625	rs3098949	17	29651676	C	T	0.515707	0.397772	0.047491	1.67592e-14
QTS000002	QTD000021	BLUEPRINT	monocyte	CL_0002057	monocyte	naive	191	ENSG00000265801	ENSG00000265801	rs2948542	17	27529460	A	G	0.63089	-0.60061	0.069057	2.34464e-15
QTS000002	QTD000021	BLUEPRINT	monocyte	CL_0002057	monocyte	naive	191	ENSG00000265975	ENSG00000265975	rs12453818	17	8931278	A	G	0.691099	0.337114	0.0536165	2.46904e-09
QTS000002	QTD000021	BLUEPRINT	monocyte	CL_0002057	monocyte	naive	191	ENSG00000265975	ENSG00000265975	rs78755026	17	9420367	G	A	0.0157068	-0.893447	0.186683	3.59071e-06
QTS000002	QTD000021	BLUEPRINT	monocyte	CL_0002057	monocyte	naive	191	ENSG00000265975	ENSG00000265975	rs9899030	17	8994087	A	T	0.0968586	-0.44409	0.0920296	3.01429e-06
QTS000002	QTD000021	BLUEPRINT	monocyte	CL_0002057	monocyte	naive	191	ENSG00000266126	ENSG00000266126	rs79773274	17	20002618	C	T	0.109948	0.773988	0.134234	3.57382e-08
QTS000002	QTD000021	BLUEPRINT	monocyte	CL_0002057	monocyte	naive	191	ENSG00000266173	ENSG00000266173	rs67905415	17	63763876	G	A	0.599476	0.251844	0.0552774	9.71613e-06
QTS000002	QTD000021	BLUEPRINT	monocyte	CL_0002057	monocyte	naive	191	ENSG00000266371	ENSG00000266371	rs11080160	17	31512102	C	A	0.32199	0.303436	0.0648769	5.77607e-06
QTS000002	QTD000021	BLUEPRINT	monocyte	CL_0002057	monocyte	naive	191	ENSG00000266371	ENSG00000266371	rs2940182	17	31083926	A	G	0.73822	-0.332484	0.0667573	1.50563e-06
QTS000002	QTD000021	BLUEPRINT	monocyte	CL_0002057	monocyte	naive	191	ENSG00000266371	ENSG00000266371	rs62068776	17	30991776	T	C	0.32199	-0.313344	0.0651973	3.28486e-06
QTS000002	QTD000021	BLUEPRINT	monocyte	CL_0002057	monocyte	naive	191	ENSG00000266389	ENSG00000266389	rs12453818	17	8931278	A	G	0.691099	0.395391	0.0641506	4.72106e-09
QTS000002	QTD000021	BLUEPRINT	monocyte	CL_0002057	monocyte	naive	191	ENSG00000266490	ENSG00000266490	rs8070670	17	30773850	G	T	0.172775	0.660317	0.105849	3.19658e-09
QTS000002	QTD000021	BLUEPRINT	monocyte	CL_0002057	monocyte	naive	191	ENSG00000266538	ENSG00000266538	rs2938171	17	15546313	A	G	0.290576	-0.435061	0.0940712	7.23925e-06
QTS000002	QTD000021	BLUEPRINT	monocyte	CL_0002057	monocyte	naive	191	ENSG00000266677	ENSG00000266677	rs12939851	17	18228271	T	A	0.767016	0.534694	0.101789	4.28617e-07
QTS000002	QTD000021	BLUEPRINT	monocyte	CL_0002057	monocyte	naive	191	ENSG00000266709	ENSG00000266709	rs117664162	17	14651760	C	A	0.0157068	-1.4906	0.332619	1.33212e-05
QTS000002	QTD000021	BLUEPRINT	monocyte	CL_0002057	monocyte	naive	191	ENSG00000266714	ENSG00000266714	rs3862480	17	75581487	T	C	0.0680628	1.59271	0.140174	8.62939e-23
QTS000002	QTD000021	BLUEPRINT	monocyte	CL_0002057	monocyte	naive	191	ENSG00000266714	ENSG00000266714	rs736522	17	75591977	G	T	0.363874	-0.550255	0.0836967	5.35698e-10
QTS000002	QTD000021	BLUEPRINT	monocyte	CL_0002057	monocyte	naive	191	ENSG00000266714	ENSG00000266714	rs8068464	17	75606000	G	A	0.507853	-0.458375	0.0875475	4.64645e-07
QTS000002	QTD000021	BLUEPRINT	monocyte	CL_0002057	monocyte	naive	191	ENSG00000266744	ENSG00000266744	rs17677105	17	14045188	T	C	0.204188	0.63915	0.118282	2.09893e-07
QTS000002	QTD000021	BLUEPRINT	monocyte	CL_0002057	monocyte	naive	191	ENSG00000266947	ENSG00000266947	rs11656992	17	35250810	G	A	0.617801	0.405064	0.0751214	2.21751e-07
QTS000002	QTD000021	BLUEPRINT	monocyte	CL_0002057	monocyte	naive	191	ENSG00000267009	ENSG00000267009	rs12943181	17	68428200	G	C	0.256545	-0.494406	0.0879966	7.41322e-08
QTS000002	QTD000021	BLUEPRINT	monocyte	CL_0002057	monocyte	naive	191	ENSG00000267078	ENSG00000267078	rs4647887	17	76562724	A	G	0.400524	-0.577151	0.0824557	5.19282e-11
QTS000002	QTD000021	BLUEPRINT	monocyte	CL_0002057	monocyte	naive	191	ENSG00000267080	ENSG00000267080	rs4473241	17	44203914	G	T	0.28534	-0.642396	0.0897799	2.16649e-11
QTS000002	QTD000021	BLUEPRINT	monocyte	CL_0002057	monocyte	naive	191	ENSG00000267123	ENSG00000267123	rs60262664	17	78633032	T	C	0.0418848	2.07697	0.196696	1.68095e-20
QTS000002	QTD000021	BLUEPRINT	monocyte	CL_0002057	monocyte	naive	191	ENSG00000267160	ENSG00000267160	rs35927156	17	44630564	T	A	0.481675	0.430058	0.0799602	2.3676e-07
QTS000002	QTD000021	BLUEPRINT	monocyte	CL_0002057	monocyte	naive	191	ENSG00000267198	ENSG00000267198	rs11656151	17	45991126	A	G	0.217277	0.965329	0.104087	6.43582e-17
QTS000002	QTD000021	BLUEPRINT	monocyte	CL_0002057	monocyte	naive	191	ENSG00000267405	ENSG00000267405	rs2586579	17	44839819	A	G	0.387435	-0.418439	0.093141	1.27111e-05
QTS000002	QTD000021	BLUEPRINT	monocyte	CL_0002057	monocyte	naive	191	ENSG00000267547	ENSG00000267547	rs78151684	17	35434149	A	T	0.0811518	1.06084	0.139966	1.90841e-12
QTS000002	QTD000021	BLUEPRINT	monocyte	CL_0002057	monocyte	naive	191	ENSG00000267711	ENSG00000267711	rs17548916	17	35421851	C	G	0.0837696	0.959078	0.155876	4.98975e-09
QTS000002	QTD000021	BLUEPRINT	monocyte	CL_0002057	monocyte	naive	191	ENSG00000271605	ENSG00000271605	rs138176943	17	64468504	G	A	0.0732984	1.21967	0.155701	4.30857e-13
QTS000002	QTD000021	BLUEPRINT	monocyte	CL_0002057	monocyte	naive	191	ENSG00000273018	ENSG00000273018	rs2656417	17	18572316	T	C	0.479058	-1.08591	0.0611746	4.52663e-41
QTS000002	QTD000021	BLUEPRINT	monocyte	CL_0002057	monocyte	naive	191	ENSG00000273604	ENSG00000273604	rs3760148	17	38704674	G	T	0.212042	0.532421	0.0954874	9.13298e-08
QTS000002	QTD000021	BLUEPRINT	monocyte	CL_0002057	monocyte	naive	191	ENSG00000273611	ENSG00000273611	rs2411192	17	36527167	A	T	0.390052	0.398301	0.0673268	1.68161e-08
QTS000002	QTD000021	BLUEPRINT	monocyte	CL_0002057	monocyte	naive	191	ENSG00000273816	ENSG00000273816	rs7219198	17	9246075	G	C	0.280105	-0.81937	0.0886943	8.07697e-17
QTS000002	QTD000021	BLUEPRINT	monocyte	CL_0002057	monocyte	naive	191	ENSG00000274180	ENSG00000274180	rs71373617	17	21252960	C	T	0.342932	-0.633062	0.0746117	8.63239e-15
QTS000002	QTD000021	BLUEPRINT	monocyte	CL_0002057	monocyte	naive	191	ENSG00000274512	ENSG00000274512	rs62075976	17	38251052	T	G	0.837696	1.236	0.100736	2.09819e-25
QTS000002	QTD000021	BLUEPRINT	monocyte	CL_0002057	monocyte	naive	191	ENSG00000274561	ENSG00000274561	rs147188309	17	67805497	G	A	0.128272	-0.60382	0.132142	9.1737e-06
QTS000002	QTD000021	BLUEPRINT	monocyte	CL_0002057	monocyte	naive	191	ENSG00000274561	ENSG00000274561	rs188327453	17	67964883	T	C	0.0287958	1.41515	0.261033	1.92815e-07
QTS000002	QTD000021	BLUEPRINT	monocyte	CL_0002057	monocyte	naive	191	ENSG00000274561	ENSG00000274561	rs62084759	17	68101151	A	G	0.740838	-0.959672	0.0790598	5.02218e-25
QTS000002	QTD000021	BLUEPRINT	monocyte	CL_0002057	monocyte	naive	191	ENSG00000275532	ENSG00000275532	rs2879097	17	38733306	C	T	0.243455	0.46368	0.091284	9.58597e-07
QTS000002	QTD000021	BLUEPRINT	monocyte	CL_0002057	monocyte	naive	191	ENSG00000275888	ENSG00000275888	rs17848934	17	82096499	C	A	0.287958	0.360419	0.073059	1.8633e-06
QTS000002	QTD000021	BLUEPRINT	monocyte	CL_0002057	monocyte	naive	191	ENSG00000276023	ENSG00000276023	rs117464500	17	37612622	T	C	0.0418848	1.09666	0.255792	2.97441e-05
QTS000002	QTD000021	BLUEPRINT	monocyte	CL_0002057	monocyte	naive	191	ENSG00000276023	ENSG00000276023	rs2005356	17	37082831	G	A	0.159686	-0.595887	0.138158	2.67766e-05
QTS000002	QTD000021	BLUEPRINT	monocyte	CL_0002057	monocyte	naive	191	ENSG00000276023	ENSG00000276023	rs2139297	17	37381425	T	A	0.54712	-0.52775	0.0957432	1.24487e-07
QTS000002	QTD000021	BLUEPRINT	monocyte	CL_0002057	monocyte	naive	191	ENSG00000276023	ENSG00000276023	rs3094499	17	37531234	A	G	0.206806	-0.74168	0.119047	3.3355e-09
QTS000002	QTD000021	BLUEPRINT	monocyte	CL_0002057	monocyte	naive	191	ENSG00000276023	ENSG00000276023	rs3110647	17	37674421	A	G	0.615183	-0.43623	0.103094	3.73175e-05
QTS000002	QTD000021	BLUEPRINT	monocyte	CL_0002057	monocyte	naive	191	ENSG00000276023	ENSG00000276023	rs7217420	17	37603802	G	C	0.950262	-0.9965	0.208358	3.64267e-06
QTS000002	QTD000021	BLUEPRINT	monocyte	CL_0002057	monocyte	naive	191	ENSG00000276023	ENSG00000276023	rs79470795	17	37485246	T	C	0.17801	-0.805714	0.129207	3.23731e-09
QTS000002	QTD000021	BLUEPRINT	monocyte	CL_0002057	monocyte	naive	191	ENSG00000276023	ENSG00000276023	rs862490	17	37490169	T	C	0.615183	-1.22738	0.0494418	2.17225e-59
QTS000002	QTD000021	BLUEPRINT	monocyte	CL_0002057	monocyte	naive	191	ENSG00000276070	ENSG00000276070	rs113877493	17	36443746	C	T	0.0994764	-0.804382	0.134681	1.26145e-08
QTS000002	QTD000021	BLUEPRINT	monocyte	CL_0002057	monocyte	naive	191	ENSG00000276085	ENSG00000276085	rs113877493	17	36443746	C	T	0.0994764	-0.986232	0.135679	1.13751e-11
QTS000002	QTD000021	BLUEPRINT	monocyte	CL_0002057	monocyte	naive	191	ENSG00000276234	ENSG00000276234	rs878520	17	37402018	C	G	0.612565	-0.935618	0.0689159	3.4593e-29
QTS000002	QTD000021	BLUEPRINT	monocyte	CL_0002057	monocyte	naive	191	ENSG00000276855	ENSG00000276855	rs28378420	17	15806711	C	T	0.0706806	-0.898758	0.195673	8.29128e-06
QTS000002	QTD000021	BLUEPRINT	monocyte	CL_0002057	monocyte	naive	191	ENSG00000277476	ENSG00000277476	rs34417254	17	68101288	T	C	0.740838	-0.959323	0.0593472	1.27587e-36
QTS000002	QTD000021	BLUEPRINT	monocyte	CL_0002057	monocyte	naive	191	ENSG00000277491	ENSG00000277491	rs62053142	17	543640	T	C	0.102094	-0.76878	0.167861	8.77687e-06
QTS000002	QTD000021	BLUEPRINT	monocyte	CL_0002057	monocyte	naive	191	ENSG00000277969	ENSG00000277969	rs68075021	17	38699598	T	G	0.157068	0.481421	0.090618	3.23538e-07
QTS000002	QTD000021	BLUEPRINT	monocyte	CL_0002057	monocyte	naive	191	ENSG00000278259	ENSG00000278259	rs8070260	17	36511076	A	G	0.528796	-0.65501	0.0778762	1.35358e-14
QTS000002	QTD000021	BLUEPRINT	monocyte	CL_0002057	monocyte	naive	191	ENSG00000278311	ENSG00000278311	rs2306593	17	36510707	C	T	0.481675	0.615093	0.057781	9.59473e-21
QTS000002	QTD000021	BLUEPRINT	monocyte	CL_0002057	monocyte	naive	191	ENSG00000278619	ENSG00000278619	rs12602870	17	36612167	A	G	0.361257	-0.36651	0.0687944	3.01402e-07
QTS000002	QTD000021	BLUEPRINT	monocyte	CL_0002057	monocyte	naive	191	ENSG00000278730	ENSG00000278730	rs62085660	17	68101598	C	G	0.740838	-1.18488	0.0534756	8.49444e-53
QTS000002	QTD000021	BLUEPRINT	monocyte	CL_0002057	monocyte	naive	191	ENSG00000278740	ENSG00000278740	rs7223930	17	67846070	G	A	0.206806	0.588099	0.114158	6.87438e-07
QTS000002	QTD000021	BLUEPRINT	monocyte	CL_0002057	monocyte	naive	191	ENSG00000278765	ENSG00000278765	rs4794449	17	48106640	C	G	0.795812	-0.50763	0.111485	9.82664e-06
QTS000002	QTD000021	BLUEPRINT	monocyte	CL_0002057	monocyte	naive	191	ENSG00000278829	ENSG00000278829	rs4890108	17	41313998	G	A	0.0183246	-1.19117	0.243243	2.1922e-06
QTS000002	QTD000021	BLUEPRINT	monocyte	CL_0002057	monocyte	naive	191	ENSG00000278834	ENSG00000278834	rs7226035	17	40626034	C	T	0.651832	0.517575	0.0941847	1.35048e-07
QTS000002	QTD000021	BLUEPRINT	monocyte	CL_0002057	monocyte	naive	191	ENSG00000278845	ENSG00000278845	rs4794778	17	38335493	G	T	0.876963	-0.663964	0.133656	1.59524e-06
QTS000002	QTD000021	BLUEPRINT	monocyte	CL_0002057	monocyte	naive	191	ENSG00000284526	ENSG00000284526	rs11652216	17	76579107	C	T	0.133508	0.736941	0.137026	2.37079e-07
QTS000002	QTD000021	BLUEPRINT	monocyte	CL_0002057	monocyte	naive	191	ENSG00000284526	ENSG00000284526	rs4788930	17	76576830	T	C	0.746073	0.673152	0.0958369	4.53076e-11
QTS000002	QTD000021	BLUEPRINT	monocyte	CL_0002057	monocyte	naive	191	ENSG00000284526	ENSG00000284526	rs7212569	17	76600423	G	A	0.0471204	-1.17523	0.203562	3.44555e-08
QTS000002	QTD000021	BLUEPRINT	monocyte	CL_0002057	monocyte	naive	191	ENSG00000285668	ENSG00000285668	rs79698033	17	46046351	C	T	0.235602	1.27651	0.0649631	3.01753e-46
QTS000002	QTD000021	BLUEPRINT	monocyte	CL_0002057	monocyte	naive	191	ENSG00000289211	ENSG00000289211	rs2586514	17	35422527	A	G	0.625654	0.458351	0.0991637	7.32184e-06
QTS000002	QTD000021	BLUEPRINT	monocyte	CL_0002057	monocyte	naive	191	ENSG00000017797	ENSG00000017797	rs7241781	18	9488706	C	T	0.193717	0.968621	0.0701147	7.05493e-30
QTS000002	QTD000021	BLUEPRINT	monocyte	CL_0002057	monocyte	naive	191	ENSG00000049759	ENSG00000049759	rs8092128	18	58033037	G	C	0.890052	-1.24969	0.140217	6.18783e-16
QTS000002	QTD000021	BLUEPRINT	monocyte	CL_0002057	monocyte	naive	191	ENSG00000066926	ENSG00000066926	rs317831	18	57603214	A	C	0.366492	0.477133	0.0621341	1.06666e-12
QTS000002	QTD000021	BLUEPRINT	monocyte	CL_0002057	monocyte	naive	191	ENSG00000067900	ENSG00000067900	rs9950610	18	21206971	T	A	0.052356	0.830527	0.178315	6.2833e-06
QTS000002	QTD000021	BLUEPRINT	monocyte	CL_0002057	monocyte	naive	191	ENSG00000074657	ENSG00000074657	rs56906241	18	58978651	G	A	0.0340314	-1.47855	0.263812	7.93617e-08
QTS000002	QTD000021	BLUEPRINT	monocyte	CL_0002057	monocyte	naive	191	ENSG00000075336	ENSG00000075336	rs3813116	18	74147461	A	C	0.0287958	-0.966797	0.204948	4.85025e-06
QTS000002	QTD000021	BLUEPRINT	monocyte	CL_0002057	monocyte	naive	191	ENSG00000080986	ENSG00000080986	rs3817344	18	2571371	G	A	0.743455	0.595643	0.10971	1.85663e-07
QTS000002	QTD000021	BLUEPRINT	monocyte	CL_0002057	monocyte	naive	191	ENSG00000081913	ENSG00000081913	rs113217057	18	62715583	C	T	0.0811518	0.892331	0.11703	1.46407e-12
QTS000002	QTD000021	BLUEPRINT	monocyte	CL_0002057	monocyte	naive	191	ENSG00000082212	ENSG00000082212	rs605902	18	50919128	G	A	0.0968586	-0.642715	0.0993693	9.48709e-10
QTS000002	QTD000021	BLUEPRINT	monocyte	CL_0002057	monocyte	naive	191	ENSG00000091157	ENSG00000091157	rs12963569	18	56684717	A	G	0.0680628	0.881035	0.161184	1.55557e-07
QTS000002	QTD000021	BLUEPRINT	monocyte	CL_0002057	monocyte	naive	191	ENSG00000091157	ENSG00000091157	rs596085	18	56671396	C	T	0.117801	-0.91321	0.124322	7.34647e-12
QTS000002	QTD000021	BLUEPRINT	monocyte	CL_0002057	monocyte	naive	191	ENSG00000091157	ENSG00000091157	rs7506986	18	56737327	G	A	0.458115	0.427536	0.0820735	5.26061e-07
QTS000002	QTD000021	BLUEPRINT	monocyte	CL_0002057	monocyte	naive	191	ENSG00000091164	ENSG00000091164	rs4801035	18	56580156	G	T	0.882199	-0.573555	0.115745	1.6868e-06
QTS000002	QTD000021	BLUEPRINT	monocyte	CL_0002057	monocyte	naive	191	ENSG00000101493	ENSG00000101493	rs75429956	18	76546230	T	G	0.175393	-0.883738	0.0793319	3.7443e-22
QTS000002	QTD000021	BLUEPRINT	monocyte	CL_0002057	monocyte	naive	191	ENSG00000101544	ENSG00000101544	rs148008671	18	79905538	G	A	0.039267	-0.682089	0.146695	6.50227e-06
QTS000002	QTD000021	BLUEPRINT	monocyte	CL_0002057	monocyte	naive	191	ENSG00000101558	ENSG00000101558	rs6506698	18	9775414	A	G	0.65445	-0.590515	0.0598259	1.44972e-18
QTS000002	QTD000021	BLUEPRINT	monocyte	CL_0002057	monocyte	naive	191	ENSG00000101574	ENSG00000101574	rs2644174	18	2547833	A	G	0.434555	0.822048	0.0746837	8.9636e-22
QTS000002	QTD000021	BLUEPRINT	monocyte	CL_0002057	monocyte	naive	191	ENSG00000101577	ENSG00000101577	rs11663067	18	2980124	T	C	0.136126	0.632415	0.102716	4.88462e-09
QTS000002	QTD000021	BLUEPRINT	monocyte	CL_0002057	monocyte	naive	191	ENSG00000101596	ENSG00000101596	rs578545	18	2644572	G	C	0.41623	-0.421853	0.0880705	3.52731e-06
QTS000002	QTD000021	BLUEPRINT	monocyte	CL_0002057	monocyte	naive	191	ENSG00000101639	ENSG00000101639	rs115204929	18	13115997	T	C	0.0497382	-1.09201	0.202573	2.23257e-07
QTS000002	QTD000021	BLUEPRINT	monocyte	CL_0002057	monocyte	naive	191	ENSG00000101639	ENSG00000101639	rs28880030	18	13011001	C	T	0.0837696	-0.767261	0.173534	1.71233e-05
QTS000002	QTD000021	BLUEPRINT	monocyte	CL_0002057	monocyte	naive	191	ENSG00000101639	ENSG00000101639	rs8097125	18	13005474	T	C	0.636126	-0.510243	0.0909898	7.81502e-08
QTS000002	QTD000021	BLUEPRINT	monocyte	CL_0002057	monocyte	naive	191	ENSG00000101654	ENSG00000101654	rs60637140	18	13808718	A	G	0.123037	0.749789	0.127839	2.17411e-08
QTS000002	QTD000021	BLUEPRINT	monocyte	CL_0002057	monocyte	naive	191	ENSG00000101751	ENSG00000101751	rs2276182	18	54271677	C	G	0.405759	-1.02296	0.074346	1.02009e-29
QTS000002	QTD000021	BLUEPRINT	monocyte	CL_0002057	monocyte	naive	191	ENSG00000101751	ENSG00000101751	rs3017290	18	54246739	T	G	0.643979	-0.711832	0.0870835	5.66499e-14
QTS000002	QTD000021	BLUEPRINT	monocyte	CL_0002057	monocyte	naive	191	ENSG00000101751	ENSG00000101751	rs7227152	18	54448295	G	A	0.672775	-0.648554	0.0886459	8.6841e-12
QTS000002	QTD000021	BLUEPRINT	monocyte	CL_0002057	monocyte	naive	191	ENSG00000101773	ENSG00000101773	rs8094469	18	23048328	C	T	0.0863874	1.72525	0.121043	3.81296e-31
QTS000002	QTD000021	BLUEPRINT	monocyte	CL_0002057	monocyte	naive	191	ENSG00000119541	ENSG00000119541	rs118023911	18	63429686	T	C	0.0235602	0.962506	0.185593	5.85776e-07
QTS000002	QTD000021	BLUEPRINT	monocyte	CL_0002057	monocyte	naive	191	ENSG00000122490	ENSG00000122490	rs4799088	18	79813548	A	G	0.253927	0.366616	0.0755103	2.64231e-06
QTS000002	QTD000021	BLUEPRINT	monocyte	CL_0002057	monocyte	naive	191	ENSG00000128791	ENSG00000128791	rs8093683	18	9336981	G	A	0.102094	0.723147	0.149801	2.9892e-06
QTS000002	QTD000021	BLUEPRINT	monocyte	CL_0002057	monocyte	naive	191	ENSG00000131196	ENSG00000131196	rs62096874	18	79403678	G	A	0.0837696	-0.660857	0.13592	2.56197e-06
QTS000002	QTD000021	BLUEPRINT	monocyte	CL_0002057	monocyte	naive	191	ENSG00000133313	ENSG00000133313	rs12605820	18	74500567	G	A	0.204188	-1.12356	0.073395	3.51726e-34
QTS000002	QTD000021	BLUEPRINT	monocyte	CL_0002057	monocyte	naive	191	ENSG00000134046	ENSG00000134046	rs17554814	18	54239740	G	A	0.136126	-0.704039	0.127404	1.16365e-07
QTS000002	QTD000021	BLUEPRINT	monocyte	CL_0002057	monocyte	naive	191	ENSG00000134265	ENSG00000134265	rs553331	18	10645716	T	C	0.180628	0.518528	0.103223	1.23905e-06
QTS000002	QTD000021	BLUEPRINT	monocyte	CL_0002057	monocyte	naive	191	ENSG00000134265	ENSG00000134265	rs555446	18	10545921	C	G	0.481675	-0.754198	0.060879	9.51714e-26
QTS000002	QTD000021	BLUEPRINT	monocyte	CL_0002057	monocyte	naive	191	ENSG00000134265	ENSG00000134265	rs9954188	18	10469855	A	G	0.123037	-0.617204	0.124355	1.62768e-06
QTS000002	QTD000021	BLUEPRINT	monocyte	CL_0002057	monocyte	naive	191	ENSG00000134444	ENSG00000134444	rs12185392	18	62117846	C	T	0.274869	-0.359543	0.0740835	2.66557e-06
QTS000002	QTD000021	BLUEPRINT	monocyte	CL_0002057	monocyte	naive	191	ENSG00000134758	ENSG00000134758	rs3760568	18	32091758	G	A	0.445026	-0.561553	0.0591443	1.59699e-17
QTS000002	QTD000021	BLUEPRINT	monocyte	CL_0002057	monocyte	naive	191	ENSG00000134759	ENSG00000134759	rs1785927	18	36146484	C	G	0.41623	1.20462	0.0344367	3.65559e-81
QTS000002	QTD000021	BLUEPRINT	monocyte	CL_0002057	monocyte	naive	191	ENSG00000141384	ENSG00000141384	rs74816607	18	26245642	G	A	0.143979	-0.566366	0.0969384	2.43584e-08
QTS000002	QTD000021	BLUEPRINT	monocyte	CL_0002057	monocyte	naive	191	ENSG00000141424	ENSG00000141424	rs948417	18	36131311	A	G	0.41623	0.636969	0.0812468	4.14731e-13
QTS000002	QTD000021	BLUEPRINT	monocyte	CL_0002057	monocyte	naive	191	ENSG00000141452	ENSG00000141452	rs303752	18	23494291	G	A	0.434555	-0.51389	0.0686671	3.31773e-12
QTS000002	QTD000021	BLUEPRINT	monocyte	CL_0002057	monocyte	naive	191	ENSG00000141627	ENSG00000141627	rs299703	18	48621209	A	C	0.308901	-0.362184	0.0789207	8.4327e-06
QTS000002	QTD000021	BLUEPRINT	monocyte	CL_0002057	monocyte	naive	191	ENSG00000141664	ENSG00000141664	rs672217	18	62457901	A	G	0.104712	-0.934481	0.14516	1.11544e-09
QTS000002	QTD000021	BLUEPRINT	monocyte	CL_0002057	monocyte	naive	191	ENSG00000141759	ENSG00000141759	rs1077511	18	79988525	A	C	0.827225	-0.600241	0.101554	1.72786e-08
QTS000002	QTD000021	BLUEPRINT	monocyte	CL_0002057	monocyte	naive	191	ENSG00000150477	ENSG00000150477	rs9958080	18	36829006	C	G	0.688482	-0.722532	0.0902076	1.51581e-13
QTS000002	QTD000021	BLUEPRINT	monocyte	CL_0002057	monocyte	naive	191	ENSG00000150637	ENSG00000150637	rs11151538	18	69768848	C	T	0.829843	0.520625	0.112302	6.90093e-06
QTS000002	QTD000021	BLUEPRINT	monocyte	CL_0002057	monocyte	naive	191	ENSG00000152240	ENSG00000152240	rs113957702	18	46104399	G	C	0.0235602	1.87132	0.265996	4.25521e-11
QTS000002	QTD000021	BLUEPRINT	monocyte	CL_0002057	monocyte	naive	191	ENSG00000152242	ENSG00000152242	rs8095374	18	46213522	T	C	0.609948	0.306737	0.0561491	1.57916e-07
QTS000002	QTD000021	BLUEPRINT	monocyte	CL_0002057	monocyte	naive	191	ENSG00000153391	ENSG00000153391	rs9949076	18	35444402	C	T	0.32199	-0.532745	0.0857089	3.59588e-09
QTS000002	QTD000021	BLUEPRINT	monocyte	CL_0002057	monocyte	naive	191	ENSG00000154845	ENSG00000154845	rs16955402	18	9651617	C	G	0.21466	0.468151	0.106706	1.97264e-05
QTS000002	QTD000021	BLUEPRINT	monocyte	CL_0002057	monocyte	naive	191	ENSG00000154845	ENSG00000154845	rs2289684	18	9619807	C	T	0.73822	0.658294	0.0851871	8.02834e-13
QTS000002	QTD000021	BLUEPRINT	monocyte	CL_0002057	monocyte	naive	191	ENSG00000154845	ENSG00000154845	rs6506698	18	9775414	A	G	0.65445	-0.478787	0.0797279	1.06722e-08
QTS000002	QTD000021	BLUEPRINT	monocyte	CL_0002057	monocyte	naive	191	ENSG00000154856	ENSG00000154856	rs206490	18	10288260	A	G	0.513089	-0.514075	0.0809805	1.79364e-09
QTS000002	QTD000021	BLUEPRINT	monocyte	CL_0002057	monocyte	naive	191	ENSG00000154856	ENSG00000154856	rs34948121	18	10245014	C	T	0.253927	0.525695	0.106858	1.9817e-06
QTS000002	QTD000021	BLUEPRINT	monocyte	CL_0002057	monocyte	naive	191	ENSG00000154856	ENSG00000154856	rs56849536	18	10292610	A	G	0.0968586	-0.847147	0.155438	1.67968e-07
QTS000002	QTD000021	BLUEPRINT	monocyte	CL_0002057	monocyte	naive	191	ENSG00000154856	ENSG00000154856	rs60063763	18	10438027	G	C	0.128272	-0.683938	0.130387	4.43951e-07
QTS000002	QTD000021	BLUEPRINT	monocyte	CL_0002057	monocyte	naive	191	ENSG00000154856	ENSG00000154856	rs612452	18	10514709	G	A	0.400524	0.481249	0.0841847	4.56899e-08
QTS000002	QTD000021	BLUEPRINT	monocyte	CL_0002057	monocyte	naive	191	ENSG00000154889	ENSG00000154889	rs8097892	18	11905954	C	T	0.390052	-0.546817	0.0867626	2.28244e-09
QTS000002	QTD000021	BLUEPRINT	monocyte	CL_0002057	monocyte	naive	191	ENSG00000158201	ENSG00000158201	rs112748887	18	21618570	A	G	0.026178	1.22913	0.276855	1.58693e-05
QTS000002	QTD000021	BLUEPRINT	monocyte	CL_0002057	monocyte	naive	191	ENSG00000166401	ENSG00000166401	rs9961615	18	63970438	C	G	0.248691	-0.625168	0.0830822	2.61887e-12
QTS000002	QTD000021	BLUEPRINT	monocyte	CL_0002057	monocyte	naive	191	ENSG00000166479	ENSG00000166479	rs77811413	18	68678531	A	G	0.065445	1.10109	0.132882	2.88308e-14
QTS000002	QTD000021	BLUEPRINT	monocyte	CL_0002057	monocyte	naive	191	ENSG00000166562	ENSG00000166562	rs7241012	18	59141274	G	A	0.442408	-0.541886	0.0720363	2.65401e-12
QTS000002	QTD000021	BLUEPRINT	monocyte	CL_0002057	monocyte	naive	191	ENSG00000166845	ENSG00000166845	rs1787824	18	54356732	C	T	0.683246	0.79282	0.0917947	3.4006e-15
QTS000002	QTD000021	BLUEPRINT	monocyte	CL_0002057	monocyte	naive	191	ENSG00000166845	ENSG00000166845	rs4940321	18	54250090	G	A	0.374346	0.646352	0.0997552	8.92481e-10
QTS000002	QTD000021	BLUEPRINT	monocyte	CL_0002057	monocyte	naive	191	ENSG00000166845	ENSG00000166845	rs630424	18	54250358	C	T	0.507853	0.576412	0.0906092	1.67097e-09
QTS000002	QTD000021	BLUEPRINT	monocyte	CL_0002057	monocyte	naive	191	ENSG00000167210	ENSG00000167210	rs571449	18	46585378	C	T	0.549738	1.12793	0.057639	4.97375e-46
QTS000002	QTD000021	BLUEPRINT	monocyte	CL_0002057	monocyte	naive	191	ENSG00000167220	ENSG00000167220	rs3786258	18	46819570	T	C	0.0680628	0.900461	0.140408	1.27047e-09
QTS000002	QTD000021	BLUEPRINT	monocyte	CL_0002057	monocyte	naive	191	ENSG00000167220	ENSG00000167220	rs62097205	18	46718312	G	A	0.149215	0.616387	0.107855	4.60585e-08
QTS000002	QTD000021	BLUEPRINT	monocyte	CL_0002057	monocyte	naive	191	ENSG00000167220	ENSG00000167220	rs78585258	18	47151358	T	A	0.0602094	1.39437	0.136915	1.92205e-19
QTS000002	QTD000021	BLUEPRINT	monocyte	CL_0002057	monocyte	naive	191	ENSG00000168454	ENSG00000168454	rs77715823	18	10055056	C	T	0.026178	-0.979032	0.222544	1.8772e-05
QTS000002	QTD000021	BLUEPRINT	monocyte	CL_0002057	monocyte	naive	191	ENSG00000172361	ENSG00000172361	rs11664947	18	49625842	C	T	0.230366	0.543309	0.119299	9.79117e-06
QTS000002	QTD000021	BLUEPRINT	monocyte	CL_0002057	monocyte	naive	191	ENSG00000172466	ENSG00000172466	rs2909344	18	35371042	T	A	0.903141	0.496656	0.0849284	2.37055e-08
QTS000002	QTD000021	BLUEPRINT	monocyte	CL_0002057	monocyte	naive	191	ENSG00000172466	ENSG00000172466	rs2978371	18	35394041	C	T	0.520942	0.338046	0.0571419	1.68194e-08
QTS000002	QTD000021	BLUEPRINT	monocyte	CL_0002057	monocyte	naive	191	ENSG00000172466	ENSG00000172466	rs76035223	18	35335212	C	T	0.065445	0.715872	0.105494	1.69421e-10
QTS000002	QTD000021	BLUEPRINT	monocyte	CL_0002057	monocyte	naive	191	ENSG00000173482	ENSG00000173482	rs76087235	18	8007532	G	A	0.123037	-0.98721	0.12829	9.71278e-13
QTS000002	QTD000021	BLUEPRINT	monocyte	CL_0002057	monocyte	naive	191	ENSG00000176641	ENSG00000176641	rs639743	18	61993228	C	T	0.641361	0.947971	0.080811	7.53767e-24
QTS000002	QTD000021	BLUEPRINT	monocyte	CL_0002057	monocyte	naive	191	ENSG00000177337	ENSG00000177337	rs508253	18	3599195	C	T	0.73822	0.686195	0.093408	7.31605e-12
QTS000002	QTD000021	BLUEPRINT	monocyte	CL_0002057	monocyte	naive	191	ENSG00000177576	ENSG00000177576	rs80068406	18	49469720	A	T	0.0759162	0.848563	0.15888	2.82992e-07
QTS000002	QTD000021	BLUEPRINT	monocyte	CL_0002057	monocyte	naive	191	ENSG00000178127	ENSG00000178127	rs4148964	18	9103323	C	T	0.751309	-0.34383	0.0619764	1.04716e-07
QTS000002	QTD000021	BLUEPRINT	monocyte	CL_0002057	monocyte	naive	191	ENSG00000186496	ENSG00000186496	rs2909357	18	35359688	G	A	0.162304	-0.72905	0.124412	2.23097e-08
QTS000002	QTD000021	BLUEPRINT	monocyte	CL_0002057	monocyte	naive	191	ENSG00000197971	ENSG00000197971	rs10454721	18	77132354	T	C	0.212042	0.670237	0.0946485	3.28477e-11
QTS000002	QTD000021	BLUEPRINT	monocyte	CL_0002057	monocyte	naive	191	ENSG00000242550	ENSG00000242550	rs12962863	18	63820139	T	G	0.198953	-0.753854	0.124091	7.46002e-09
QTS000002	QTD000021	BLUEPRINT	monocyte	CL_0002057	monocyte	naive	191	ENSG00000242550	ENSG00000242550	rs1916660	18	63901635	A	T	0.225131	1.34869	0.0785184	1.79721e-39
QTS000002	QTD000021	BLUEPRINT	monocyte	CL_0002057	monocyte	naive	191	ENSG00000242550	ENSG00000242550	rs80049715	18	63953840	C	T	0.0418848	1.33265	0.243702	1.53834e-07
QTS000002	QTD000021	BLUEPRINT	monocyte	CL_0002057	monocyte	naive	191	ENSG00000263627	ENSG00000263627	rs2155530	18	9781584	C	T	0.638743	-0.496593	0.0929084	2.77575e-07
QTS000002	QTD000021	BLUEPRINT	monocyte	CL_0002057	monocyte	naive	191	ENSG00000263753	ENSG00000263753	rs11662006	18	5254857	C	A	0.052356	1.14182	0.202663	6.86632e-08
QTS000002	QTD000021	BLUEPRINT	monocyte	CL_0002057	monocyte	naive	191	ENSG00000263753	ENSG00000263753	rs117050783	18	5262818	C	T	0.026178	-1.20102	0.272535	1.81902e-05
QTS000002	QTD000021	BLUEPRINT	monocyte	CL_0002057	monocyte	naive	191	ENSG00000263753	ENSG00000263753	rs17381081	18	5302478	C	T	0.13089	-0.743453	0.109742	1.80307e-10
QTS000002	QTD000021	BLUEPRINT	monocyte	CL_0002057	monocyte	naive	191	ENSG00000263753	ENSG00000263753	rs1940940	18	5225117	T	A	0.680628	0.608397	0.0810914	2.97595e-12
QTS000002	QTD000021	BLUEPRINT	monocyte	CL_0002057	monocyte	naive	191	ENSG00000263753	ENSG00000263753	rs4798327	18	5249660	A	G	0.274869	0.88676	0.0793963	3.09279e-22
QTS000002	QTD000021	BLUEPRINT	monocyte	CL_0002057	monocyte	naive	191	ENSG00000263753	ENSG00000263753	rs8084872	18	5243568	C	T	0.439791	0.822922	0.0585543	1.43492e-30
QTS000002	QTD000021	BLUEPRINT	monocyte	CL_0002057	monocyte	naive	191	ENSG00000263895	ENSG00000263895	rs60901553	18	49460364	C	G	0.198953	-0.617886	0.111642	1.11663e-07
QTS000002	QTD000021	BLUEPRINT	monocyte	CL_0002057	monocyte	naive	191	ENSG00000264575	ENSG00000264575	rs676530	18	5299916	G	C	0.172775	-0.528792	0.113108	5.82602e-06
QTS000002	QTD000021	BLUEPRINT	monocyte	CL_0002057	monocyte	naive	191	ENSG00000265778	ENSG00000265778	rs12606800	18	76563358	G	A	0.442408	-0.769072	0.0740833	5.35968e-20
QTS000002	QTD000021	BLUEPRINT	monocyte	CL_0002057	monocyte	naive	191	ENSG00000265907	ENSG00000265907	rs74929777	18	2687365	T	C	0.104712	-0.634304	0.128711	1.90674e-06
QTS000002	QTD000021	BLUEPRINT	monocyte	CL_0002057	monocyte	naive	191	ENSG00000265943	ENSG00000265943	rs6507426	18	22999877	A	G	0.0863874	0.956937	0.164727	2.87897e-08
QTS000002	QTD000021	BLUEPRINT	monocyte	CL_0002057	monocyte	naive	191	ENSG00000266957	ENSG00000266957	rs11082563	18	47132630	T	C	0.10733	0.906762	0.125304	1.36733e-11
QTS000002	QTD000021	BLUEPRINT	monocyte	CL_0002057	monocyte	naive	191	ENSG00000266957	ENSG00000266957	rs633774	18	46749207	T	C	0.816754	-0.563336	0.113898	1.75986e-06
QTS000002	QTD000021	BLUEPRINT	monocyte	CL_0002057	monocyte	naive	191	ENSG00000266957	ENSG00000266957	rs78091555	18	46769974	T	G	0.0314136	1.12799	0.247625	9.74792e-06
QTS000002	QTD000021	BLUEPRINT	monocyte	CL_0002057	monocyte	naive	191	ENSG00000267040	ENSG00000267040	rs434397	18	57590927	T	G	0.777487	0.459893	0.0947898	2.68334e-06
QTS000002	QTD000021	BLUEPRINT	monocyte	CL_0002057	monocyte	naive	191	ENSG00000267780	ENSG00000267780	rs611517	18	79794063	G	C	0.204188	-0.593008	0.121591	2.39675e-06
QTS000002	QTD000021	BLUEPRINT	monocyte	CL_0002057	monocyte	naive	191	ENSG00000267787	ENSG00000267787	rs11660241	18	57613321	C	T	0.143979	-0.625431	0.104819	1.29882e-08
QTS000002	QTD000021	BLUEPRINT	monocyte	CL_0002057	monocyte	naive	191	ENSG00000268573	ENSG00000268573	rs35775219	18	35340979	G	A	0.371728	-0.442729	0.0831234	3.03463e-07
QTS000002	QTD000021	BLUEPRINT	monocyte	CL_0002057	monocyte	naive	191	ENSG00000272625	ENSG00000272625	rs642926	18	2916056	G	A	0.688482	0.901257	0.0783574	3.43067e-23
QTS000002	QTD000021	BLUEPRINT	monocyte	CL_0002057	monocyte	naive	191	ENSG00000272799	ENSG00000272799	rs6506698	18	9775414	A	G	0.65445	-0.397697	0.0824984	3.07973e-06
QTS000002	QTD000021	BLUEPRINT	monocyte	CL_0002057	monocyte	naive	191	ENSG00000275763	ENSG00000275763	rs7234659	18	76560786	T	A	0.45288	-0.647942	0.0767878	1.14721e-14
QTS000002	QTD000021	BLUEPRINT	monocyte	CL_0002057	monocyte	naive	191	ENSG00000277324	ENSG00000277324	rs1380257	18	54272973	G	A	0.403141	-0.593543	0.0909368	6.91429e-10
QTS000002	QTD000021	BLUEPRINT	monocyte	CL_0002057	monocyte	naive	191	ENSG00000278000	ENSG00000278000	rs8093433	18	80068600	G	A	0.520942	0.45177	0.10331	2.09333e-05
QTS000002	QTD000021	BLUEPRINT	monocyte	CL_0002057	monocyte	naive	191	ENSG00000278107	ENSG00000278107	rs72983326	18	76818224	C	T	0.26178	-0.62384	0.0959574	7.93965e-10
QTS000002	QTD000021	BLUEPRINT	monocyte	CL_0002057	monocyte	naive	191	ENSG00000278703	ENSG00000278703	rs434397	18	57590927	T	G	0.777487	-0.518919	0.117549	1.76222e-05
QTS000002	QTD000021	BLUEPRINT	monocyte	CL_0002057	monocyte	naive	191	ENSG00000282965	ENSG00000282965	rs8096071	18	69836	A	G	0.306283	0.69311	0.106842	8.55633e-10
QTS000002	QTD000021	BLUEPRINT	monocyte	CL_0002057	monocyte	naive	191	ENSG00000286777	ENSG00000286777	rs930344	18	57047613	G	A	0.301047	0.563395	0.0977228	3.58699e-08
QTS000002	QTD000021	BLUEPRINT	monocyte	CL_0002057	monocyte	naive	191	ENSG00000287879	ENSG00000287879	rs8095413	18	80191205	T	C	0.149215	0.539794	0.110949	2.52633e-06
QTS000002	QTD000021	BLUEPRINT	monocyte	CL_0002057	monocyte	naive	191	ENSG00000288839	ENSG00000288839	rs1785184	18	13655313	G	A	0.382199	-0.424868	0.0718349	1.69392e-08
QTS000002	QTD000021	BLUEPRINT	monocyte	CL_0002057	monocyte	naive	191	ENSG00000288917	ENSG00000288917	rs7242481	18	36129254	G	A	0.400524	0.630515	0.0754277	1.85302e-14
QTS000002	QTD000021	BLUEPRINT	monocyte	CL_0002057	monocyte	naive	191	ENSG00000004777	ENSG00000004777	rs231232	19	35779445	C	T	0.39267	-0.53263	0.0906715	2.07584e-08
QTS000002	QTD000021	BLUEPRINT	monocyte	CL_0002057	monocyte	naive	191	ENSG00000006015	ENSG00000006015	rs10415257	19	18588679	T	C	0.463351	-0.853993	0.0593248	1.48435e-31
QTS000002	QTD000021	BLUEPRINT	monocyte	CL_0002057	monocyte	naive	191	ENSG00000007047	ENSG00000007047	rs344810	19	45289857	A	G	0.706806	-0.615971	0.0739827	2.26778e-14
QTS000002	QTD000021	BLUEPRINT	monocyte	CL_0002057	monocyte	naive	191	ENSG00000007080	ENSG00000007080	rs10417226	19	17937340	G	A	0.363874	-0.349442	0.0703257	1.58663e-06
QTS000002	QTD000021	BLUEPRINT	monocyte	CL_0002057	monocyte	naive	191	ENSG00000007129	ENSG00000007129	rs7257565	19	41553304	G	A	0.26178	-1.1414	0.0520073	2.92287e-52
QTS000002	QTD000021	BLUEPRINT	monocyte	CL_0002057	monocyte	naive	191	ENSG00000007255	ENSG00000007255	rs75141079	19	45589897	T	C	0.0157068	-1.27306	0.266788	3.82082e-06
QTS000002	QTD000021	BLUEPRINT	monocyte	CL_0002057	monocyte	naive	191	ENSG00000008441	ENSG00000008441	rs4926238	19	13223028	T	C	0.15445	0.632077	0.127836	1.77186e-06
QTS000002	QTD000021	BLUEPRINT	monocyte	CL_0002057	monocyte	naive	191	ENSG00000010361	ENSG00000010361	rs12973635	19	49811481	A	C	0.0471204	-0.933827	0.177801	4.30367e-07
QTS000002	QTD000021	BLUEPRINT	monocyte	CL_0002057	monocyte	naive	191	ENSG00000011304	ENSG00000011304	rs8111329	19	799081	C	T	0.151832	-0.596511	0.131615	1.07474e-05
QTS000002	QTD000021	BLUEPRINT	monocyte	CL_0002057	monocyte	naive	191	ENSG00000011485	ENSG00000011485	rs3764613	19	46392960	A	G	0.562827	-1.21093	0.0477099	1.02467e-60
QTS000002	QTD000021	BLUEPRINT	monocyte	CL_0002057	monocyte	naive	191	ENSG00000018869	ENSG00000018869	rs2058320	19	56403955	C	T	0.0209424	-1.06481	0.235837	1.15604e-05
QTS000002	QTD000021	BLUEPRINT	monocyte	CL_0002057	monocyte	naive	191	ENSG00000022556	ENSG00000022556	rs1654459	19	55063539	G	A	0.856021	0.637241	0.127037	1.28043e-06
QTS000002	QTD000021	BLUEPRINT	monocyte	CL_0002057	monocyte	naive	191	ENSG00000022556	ENSG00000022556	rs34432766	19	55056413	G	T	0.350785	0.678299	0.0873509	6.4388e-13
QTS000002	QTD000021	BLUEPRINT	monocyte	CL_0002057	monocyte	naive	191	ENSG00000022556	ENSG00000022556	rs514148	19	54963134	A	G	0.447644	0.83034	0.0745286	3.70848e-22
QTS000002	QTD000021	BLUEPRINT	monocyte	CL_0002057	monocyte	naive	191	ENSG00000031823	ENSG00000031823	rs75116477	19	5947571	G	C	0.0497382	-0.971106	0.211666	8.47951e-06
QTS000002	QTD000021	BLUEPRINT	monocyte	CL_0002057	monocyte	naive	191	ENSG00000037757	ENSG00000037757	rs184530887	19	13764478	A	G	0.0157068	-1.99151	0.374598	3.17836e-07
QTS000002	QTD000021	BLUEPRINT	monocyte	CL_0002057	monocyte	naive	191	ENSG00000037757	ENSG00000037757	rs62111897	19	13768530	G	A	0.0235602	1.64536	0.318204	6.29045e-07
QTS000002	QTD000021	BLUEPRINT	monocyte	CL_0002057	monocyte	naive	191	ENSG00000037757	ENSG00000037757	rs8109392	19	13761426	G	A	0.434555	-0.816499	0.0761054	5.56735e-21
QTS000002	QTD000021	BLUEPRINT	monocyte	CL_0002057	monocyte	naive	191	ENSG00000042753	ENSG00000042753	rs381026	19	46855447	G	T	0.586387	0.368976	0.0773075	3.8032e-06
QTS000002	QTD000021	BLUEPRINT	monocyte	CL_0002057	monocyte	naive	191	ENSG00000060558	ENSG00000060558	rs72983023	19	3151688	A	C	0.109948	0.654527	0.117294	8.94e-08
QTS000002	QTD000021	BLUEPRINT	monocyte	CL_0002057	monocyte	naive	191	ENSG00000063127	ENSG00000063127	rs73053931	19	49415686	A	G	0.204188	-0.755733	0.0868791	2.32495e-15
QTS000002	QTD000021	BLUEPRINT	monocyte	CL_0002057	monocyte	naive	191	ENSG00000063241	ENSG00000063241	rs11669732	19	55400964	C	T	0.479058	0.356421	0.0791408	1.213e-05
QTS000002	QTD000021	BLUEPRINT	monocyte	CL_0002057	monocyte	naive	191	ENSG00000063322	ENSG00000063322	rs11083519	19	39228623	A	T	0.413613	0.334335	0.0697501	3.47498e-06
QTS000002	QTD000021	BLUEPRINT	monocyte	CL_0002057	monocyte	naive	191	ENSG00000064490	ENSG00000064490	rs78678276	19	19189485	C	G	0.0314136	1.25067	0.250802	1.46394e-06
QTS000002	QTD000021	BLUEPRINT	monocyte	CL_0002057	monocyte	naive	191	ENSG00000064547	ENSG00000064547	rs11878202	19	19633270	T	C	0.798429	0.826825	0.0627391	4.89937e-28
QTS000002	QTD000021	BLUEPRINT	monocyte	CL_0002057	monocyte	naive	191	ENSG00000064666	ENSG00000064666	rs3087680	19	1038290	A	C	0.102094	-1.46717	0.115423	1.10781e-26
QTS000002	QTD000021	BLUEPRINT	monocyte	CL_0002057	monocyte	naive	191	ENSG00000064666	ENSG00000064666	rs4807399	19	1004711	C	T	0.536649	-0.573878	0.089408	1.23402e-09
QTS000002	QTD000021	BLUEPRINT	monocyte	CL_0002057	monocyte	naive	191	ENSG00000064666	ENSG00000064666	rs4807455	19	1033560	G	A	0.248691	0.743638	0.0970896	1.1974e-12
QTS000002	QTD000021	BLUEPRINT	monocyte	CL_0002057	monocyte	naive	191	ENSG00000064687	ENSG00000064687	rs3087680	19	1038290	A	C	0.102094	-1.44571	0.10519	1.13216e-29
QTS000002	QTD000021	BLUEPRINT	monocyte	CL_0002057	monocyte	naive	191	ENSG00000065989	ENSG00000065989	rs145530718	19	10458207	G	C	0.0340314	1.39296	0.199641	5.87785e-11
QTS000002	QTD000021	BLUEPRINT	monocyte	CL_0002057	monocyte	naive	191	ENSG00000071564	ENSG00000071564	rs4807125	19	1646713	C	T	0.151832	-0.752217	0.102174	6.67821e-12
QTS000002	QTD000021	BLUEPRINT	monocyte	CL_0002057	monocyte	naive	191	ENSG00000072958	ENSG00000072958	rs12982021	19	16244324	A	G	0.683246	0.430943	0.0651617	4.33788e-10
QTS000002	QTD000021	BLUEPRINT	monocyte	CL_0002057	monocyte	naive	191	ENSG00000076662	ENSG00000076662	rs2304240	19	10338716	A	G	0.829843	-1.11285	0.0926389	1.159e-24
QTS000002	QTD000021	BLUEPRINT	monocyte	CL_0002057	monocyte	naive	191	ENSG00000076944	ENSG00000076944	rs11260005	19	7634918	C	G	0.374346	-0.429062	0.0817905	4.43089e-07
QTS000002	QTD000021	BLUEPRINT	monocyte	CL_0002057	monocyte	naive	191	ENSG00000076984	ENSG00000076984	rs55971170	19	7918832	G	A	0.0968586	-0.558434	0.112099	1.49815e-06
QTS000002	QTD000021	BLUEPRINT	monocyte	CL_0002057	monocyte	naive	191	ENSG00000077312	ENSG00000077312	rs2644916	19	40803306	T	C	0.701571	-0.443019	0.0929991	3.95907e-06
QTS000002	QTD000021	BLUEPRINT	monocyte	CL_0002057	monocyte	naive	191	ENSG00000079313	ENSG00000079313	rs7255210	19	1857879	T	A	0.138743	-0.371744	0.0814873	9.47169e-06
QTS000002	QTD000021	BLUEPRINT	monocyte	CL_0002057	monocyte	naive	191	ENSG00000079805	ENSG00000079805	rs3760781	19	10836846	T	C	0.306283	-0.499251	0.0845168	1.75845e-08
QTS000002	QTD000021	BLUEPRINT	monocyte	CL_0002057	monocyte	naive	191	ENSG00000081665	ENSG00000081665	rs1097506	19	20164993	T	G	0.188482	0.657534	0.117936	9.15381e-08
QTS000002	QTD000021	BLUEPRINT	monocyte	CL_0002057	monocyte	naive	191	ENSG00000081665	ENSG00000081665	rs12052168	19	19835828	A	G	0.290576	0.669776	0.0892313	2.9169e-12
QTS000002	QTD000021	BLUEPRINT	monocyte	CL_0002057	monocyte	naive	191	ENSG00000081665	ENSG00000081665	rs836909	19	20095378	A	G	0.384817	0.432562	0.0878348	1.93625e-06
QTS000002	QTD000021	BLUEPRINT	monocyte	CL_0002057	monocyte	naive	191	ENSG00000083844	ENSG00000083844	rs736994	19	57175987	G	A	0.458115	0.612067	0.0864705	3.34036e-11
QTS000002	QTD000021	BLUEPRINT	monocyte	CL_0002057	monocyte	naive	191	ENSG00000083845	ENSG00000083845	rs731835	19	58387069	T	C	0.311518	-0.75229	0.0671827	2.55651e-22
QTS000002	QTD000021	BLUEPRINT	monocyte	CL_0002057	monocyte	naive	191	ENSG00000087088	ENSG00000087088	rs7259013	19	48960027	A	C	0.400524	-0.452432	0.0780587	3.07536e-08
QTS000002	QTD000021	BLUEPRINT	monocyte	CL_0002057	monocyte	naive	191	ENSG00000089335	ENSG00000089335	rs28462181	19	34715055	T	A	0.102094	-1.21419	0.11399	9.19705e-21
QTS000002	QTD000021	BLUEPRINT	monocyte	CL_0002057	monocyte	naive	191	ENSG00000089351	ENSG00000089351	rs67813969	19	35012121	C	T	0.316754	-0.789711	0.0783424	3.76102e-19
QTS000002	QTD000021	BLUEPRINT	monocyte	CL_0002057	monocyte	naive	191	ENSG00000090661	ENSG00000090661	rs12610227	19	8212633	A	T	0.562827	0.832791	0.0849927	2.30267e-18
QTS000002	QTD000021	BLUEPRINT	monocyte	CL_0002057	monocyte	naive	191	ENSG00000090674	ENSG00000090674	rs73001522	19	7491138	A	G	0.225131	0.625585	0.101784	5.1632e-09
QTS000002	QTD000021	BLUEPRINT	monocyte	CL_0002057	monocyte	naive	191	ENSG00000090924	ENSG00000090924	rs4803250	19	39510955	A	G	0.565445	-0.266847	0.049199	1.90543e-07
QTS000002	QTD000021	BLUEPRINT	monocyte	CL_0002057	monocyte	naive	191	ENSG00000090924	ENSG00000090924	rs519575	19	39397809	C	T	0.146597	-0.370622	0.0692984	2.73349e-07
QTS000002	QTD000021	BLUEPRINT	monocyte	CL_0002057	monocyte	naive	191	ENSG00000090924	ENSG00000090924	rs6508853	19	39263486	T	C	0.340314	-0.260182	0.0546319	3.98064e-06
QTS000002	QTD000021	BLUEPRINT	monocyte	CL_0002057	monocyte	naive	191	ENSG00000095066	ENSG00000095066	rs11667765	19	12778411	C	T	0.0863874	1.10107	0.151418	1.11931e-11
QTS000002	QTD000021	BLUEPRINT	monocyte	CL_0002057	monocyte	naive	191	ENSG00000096996	ENSG00000096996	rs11575926	19	18077598	C	T	0.198953	-0.698098	0.102726	1.60525e-10
QTS000002	QTD000021	BLUEPRINT	monocyte	CL_0002057	monocyte	naive	191	ENSG00000099203	ENSG00000099203	rs145427182	19	10850320	G	A	0.026178	-1.60165	0.252505	1.84221e-09
QTS000002	QTD000021	BLUEPRINT	monocyte	CL_0002057	monocyte	naive	191	ENSG00000099308	ENSG00000099308	rs273503	19	18102550	T	C	0.403141	-0.520795	0.0465631	2.78477e-22
QTS000002	QTD000021	BLUEPRINT	monocyte	CL_0002057	monocyte	naive	191	ENSG00000099330	ENSG00000099330	rs2288544	19	17226216	C	T	0.209424	1.10025	0.0856443	4.48899e-27
QTS000002	QTD000021	BLUEPRINT	monocyte	CL_0002057	monocyte	naive	191	ENSG00000099330	ENSG00000099330	rs55947366	19	17222839	C	G	0.159686	0.62667	0.120054	5.00319e-07
QTS000002	QTD000021	BLUEPRINT	monocyte	CL_0002057	monocyte	naive	191	ENSG00000099330	ENSG00000099330	rs8109775	19	17174807	A	G	0.408377	-0.483691	0.0910859	3.27176e-07
QTS000002	QTD000021	BLUEPRINT	monocyte	CL_0002057	monocyte	naive	191	ENSG00000099331	ENSG00000099331	rs79854203	19	17118822	C	T	0.112565	0.566586	0.104273	1.81743e-07
QTS000002	QTD000021	BLUEPRINT	monocyte	CL_0002057	monocyte	naive	191	ENSG00000099783	ENSG00000099783	rs149921379	19	8255999	C	A	0.0287958	-0.976271	0.205542	4.20878e-06
QTS000002	QTD000021	BLUEPRINT	monocyte	CL_0002057	monocyte	naive	191	ENSG00000099785	ENSG00000099785	rs36262	19	8310188	G	A	0.701571	-0.439587	0.0893923	1.99998e-06
QTS000002	QTD000021	BLUEPRINT	monocyte	CL_0002057	monocyte	naive	191	ENSG00000099800	ENSG00000099800	rs7248779	19	2403566	T	G	0.455497	0.384133	0.0709779	2.01636e-07
QTS000002	QTD000021	BLUEPRINT	monocyte	CL_0002057	monocyte	naive	191	ENSG00000099804	ENSG00000099804	rs12608452	19	563639	T	C	0.120419	-1.18433	0.107409	7.89752e-22
QTS000002	QTD000021	BLUEPRINT	monocyte	CL_0002057	monocyte	naive	191	ENSG00000099804	ENSG00000099804	rs2070797	19	547561	G	A	0.185864	-0.509142	0.117697	2.54109e-05
QTS000002	QTD000021	BLUEPRINT	monocyte	CL_0002057	monocyte	naive	191	ENSG00000099804	ENSG00000099804	rs8259	19	582927	T	A	0.332461	-0.428059	0.0962346	1.53184e-05
QTS000002	QTD000021	BLUEPRINT	monocyte	CL_0002057	monocyte	naive	191	ENSG00000099821	ENSG00000099821	rs28631088	19	614538	G	A	0.151832	0.532888	0.108248	1.95246e-06
QTS000002	QTD000021	BLUEPRINT	monocyte	CL_0002057	monocyte	naive	191	ENSG00000102575	ENSG00000102575	rs113810971	19	11629244	G	A	0.481675	0.556825	0.0929414	1.14707e-08
QTS000002	QTD000021	BLUEPRINT	monocyte	CL_0002057	monocyte	naive	191	ENSG00000102575	ENSG00000102575	rs145756297	19	11580165	T	C	0.0732984	1.07946	0.160136	2.16851e-10
QTS000002	QTD000021	BLUEPRINT	monocyte	CL_0002057	monocyte	naive	191	ENSG00000102575	ENSG00000102575	rs2071484	19	11577645	T	C	0.374346	1.21571	0.0507613	2.86464e-57
QTS000002	QTD000021	BLUEPRINT	monocyte	CL_0002057	monocyte	naive	191	ENSG00000102575	ENSG00000102575	rs279256	19	11943701	C	A	0.557592	0.566756	0.0908336	3.17619e-09
QTS000002	QTD000021	BLUEPRINT	monocyte	CL_0002057	monocyte	naive	191	ENSG00000102575	ENSG00000102575	rs4284746	19	11736604	T	C	0.429319	0.510228	0.0981035	5.46739e-07
QTS000002	QTD000021	BLUEPRINT	monocyte	CL_0002057	monocyte	naive	191	ENSG00000102575	ENSG00000102575	rs4804605	19	11572345	T	C	0.502618	0.588598	0.0914204	1.11094e-09
QTS000002	QTD000021	BLUEPRINT	monocyte	CL_0002057	monocyte	naive	191	ENSG00000102575	ENSG00000102575	rs4804635	19	11705710	A	T	0.243455	0.761979	0.0939444	8.27616e-14
QTS000002	QTD000021	BLUEPRINT	monocyte	CL_0002057	monocyte	naive	191	ENSG00000102575	ENSG00000102575	rs7253069	19	11571434	T	C	0.897906	0.806203	0.155719	6.10298e-07
QTS000002	QTD000021	BLUEPRINT	monocyte	CL_0002057	monocyte	naive	191	ENSG00000104805	ENSG00000104805	rs10416967	19	48901136	C	T	0.0994764	-1.41613	0.134424	1.9721e-20
QTS000002	QTD000021	BLUEPRINT	monocyte	CL_0002057	monocyte	naive	191	ENSG00000104812	ENSG00000104812	rs4801787	19	49000329	C	T	0.0732984	0.904466	0.1507	1.08654e-08
QTS000002	QTD000021	BLUEPRINT	monocyte	CL_0002057	monocyte	naive	191	ENSG00000104814	ENSG00000104814	rs115019209	19	38546636	G	A	0.0602094	1.58324	0.161252	2.02568e-18
QTS000002	QTD000021	BLUEPRINT	monocyte	CL_0002057	monocyte	naive	191	ENSG00000104823	ENSG00000104823	rs117820732	19	38831774	G	T	0.0445026	1.19228	0.218031	1.5379e-07
QTS000002	QTD000021	BLUEPRINT	monocyte	CL_0002057	monocyte	naive	191	ENSG00000104852	ENSG00000104852	rs11878216	19	49081793	C	T	0.287958	-0.614938	0.0950277	9.32655e-10
QTS000002	QTD000021	BLUEPRINT	monocyte	CL_0002057	monocyte	naive	191	ENSG00000104870	ENSG00000104870	rs4075250	19	49554597	G	A	0.104712	-0.684161	0.105939	9.99989e-10
QTS000002	QTD000021	BLUEPRINT	monocyte	CL_0002057	monocyte	naive	191	ENSG00000104872	ENSG00000104872	rs1043263	19	49446332	A	T	0.387435	0.428143	0.0776112	1.21874e-07
QTS000002	QTD000021	BLUEPRINT	monocyte	CL_0002057	monocyte	naive	191	ENSG00000104899	ENSG00000104899	rs4807216	19	2248684	C	T	0.856021	0.849344	0.132193	1.19263e-09
QTS000002	QTD000021	BLUEPRINT	monocyte	CL_0002057	monocyte	naive	191	ENSG00000104903	ENSG00000104903	rs76567647	19	13065206	G	T	0.0837696	-0.541351	0.119286	1.04775e-05
QTS000002	QTD000021	BLUEPRINT	monocyte	CL_0002057	monocyte	naive	191	ENSG00000104921	ENSG00000104921	rs12980031	19	7699550	G	T	0.787958	-1.48546	0.0862862	1.40102e-39
QTS000002	QTD000021	BLUEPRINT	monocyte	CL_0002057	monocyte	naive	191	ENSG00000104957	ENSG00000104957	rs8109392	19	13761426	G	A	0.434555	0.388443	0.081756	4.18102e-06
QTS000002	QTD000021	BLUEPRINT	monocyte	CL_0002057	monocyte	naive	191	ENSG00000104969	ENSG00000104969	rs6510701	19	2775725	C	T	0.706806	0.803164	0.0796052	3.54691e-19
QTS000002	QTD000021	BLUEPRINT	monocyte	CL_0002057	monocyte	naive	191	ENSG00000104974	ENSG00000104974	rs10410699	19	54594338	C	A	0.0811518	-1.19926	0.121261	1.2802e-18
QTS000002	QTD000021	BLUEPRINT	monocyte	CL_0002057	monocyte	naive	191	ENSG00000104998	ENSG00000104998	rs113593439	19	14031893	C	T	0.0340314	-1.40642	0.224987	2.98884e-09
QTS000002	QTD000021	BLUEPRINT	monocyte	CL_0002057	monocyte	naive	191	ENSG00000105048	ENSG00000105048	rs891187	19	55160006	C	T	0.172775	1.11357	0.111817	8.22237e-19
QTS000002	QTD000021	BLUEPRINT	monocyte	CL_0002057	monocyte	naive	191	ENSG00000105058	ENSG00000105058	rs55794519	19	16186939	G	A	0.091623	0.711884	0.0977633	1.05734e-11
QTS000002	QTD000021	BLUEPRINT	monocyte	CL_0002057	monocyte	naive	191	ENSG00000105072	ENSG00000105072	rs3810200	19	16495955	G	C	0.861257	1.14407	0.11145	1.13631e-19
QTS000002	QTD000021	BLUEPRINT	monocyte	CL_0002057	monocyte	naive	191	ENSG00000105136	ENSG00000105136	rs10853897	19	57497990	C	T	0.340314	-0.535482	0.0694617	8.9534e-13
QTS000002	QTD000021	BLUEPRINT	monocyte	CL_0002057	monocyte	naive	191	ENSG00000105223	ENSG00000105223	rs7254808	19	40364607	T	C	0.965969	1.18788	0.235559	1.13422e-06
QTS000002	QTD000021	BLUEPRINT	monocyte	CL_0002057	monocyte	naive	191	ENSG00000105227	ENSG00000105227	rs2613842	19	40403914	C	T	0.170157	-0.818966	0.10627	9.08992e-13
QTS000002	QTD000021	BLUEPRINT	monocyte	CL_0002057	monocyte	naive	191	ENSG00000105245	ENSG00000105245	rs3865452	19	40705151	T	C	0.484293	0.466572	0.101552	8.24655e-06
QTS000002	QTD000021	BLUEPRINT	monocyte	CL_0002057	monocyte	naive	191	ENSG00000105254	ENSG00000105254	rs2231569	19	36114973	G	T	0.039267	0.861304	0.182467	4.78614e-06
QTS000002	QTD000021	BLUEPRINT	monocyte	CL_0002057	monocyte	naive	191	ENSG00000105298	ENSG00000105298	rs3746127	19	3618618	C	T	0.243455	0.350491	0.0783341	1.37235e-05
QTS000002	QTD000021	BLUEPRINT	monocyte	CL_0002057	monocyte	naive	191	ENSG00000105327	ENSG00000105327	rs12985905	19	47258389	G	C	0.835079	-0.48591	0.106816	1.00078e-05
QTS000002	QTD000021	BLUEPRINT	monocyte	CL_0002057	monocyte	naive	191	ENSG00000105364	ENSG00000105364	rs2163857	19	10233923	C	G	0.628272	-0.341598	0.0746711	8.97207e-06
QTS000002	QTD000021	BLUEPRINT	monocyte	CL_0002057	monocyte	naive	191	ENSG00000105371	ENSG00000105371	rs281438	19	10288699	T	G	0.308901	1.28291	0.0579399	9.29215e-53
QTS000002	QTD000021	BLUEPRINT	monocyte	CL_0002057	monocyte	naive	191	ENSG00000105372	ENSG00000105372	rs2075754	19	41871176	T	C	0.489529	-0.434714	0.0780369	9.36773e-08
QTS000002	QTD000021	BLUEPRINT	monocyte	CL_0002057	monocyte	naive	191	ENSG00000105397	ENSG00000105397	rs12720250	19	10369138	G	T	0.0890052	-0.705994	0.146193	2.96563e-06
QTS000002	QTD000021	BLUEPRINT	monocyte	CL_0002057	monocyte	naive	191	ENSG00000105447	ENSG00000105447	rs1629621	19	48449334	T	C	0.91623	0.735517	0.0940948	4.7544e-13
QTS000002	QTD000021	BLUEPRINT	monocyte	CL_0002057	monocyte	naive	191	ENSG00000105472	ENSG00000105472	rs116924815	19	50727476	C	T	0.0235602	2.14531	0.279092	1.02e-12
QTS000002	QTD000021	BLUEPRINT	monocyte	CL_0002057	monocyte	naive	191	ENSG00000105483	ENSG00000105483	rs116950953	19	48229673	C	T	0.039267	-0.935449	0.135876	9.83747e-11
QTS000002	QTD000021	BLUEPRINT	monocyte	CL_0002057	monocyte	naive	191	ENSG00000105483	ENSG00000105483	rs12609126	19	48226404	T	C	0.314136	0.393001	0.0678698	3.1618e-08
QTS000002	QTD000021	BLUEPRINT	monocyte	CL_0002057	monocyte	naive	191	ENSG00000105483	ENSG00000105483	rs16981882	19	48252010	T	C	0.240838	0.541384	0.0697895	6.74205e-13
QTS000002	QTD000021	BLUEPRINT	monocyte	CL_0002057	monocyte	naive	191	ENSG00000105497	ENSG00000105497	rs2864109	19	51572880	T	C	0.732984	0.917819	0.0526415	3.41299e-40
QTS000002	QTD000021	BLUEPRINT	monocyte	CL_0002057	monocyte	naive	191	ENSG00000105514	ENSG00000105514	rs651774	19	11321225	G	A	0.188482	0.578226	0.100641	3.95849e-08
QTS000002	QTD000021	BLUEPRINT	monocyte	CL_0002057	monocyte	naive	191	ENSG00000105518	ENSG00000105518	rs651774	19	11321225	G	A	0.188482	0.737701	0.108991	1.8647e-10
QTS000002	QTD000021	BLUEPRINT	monocyte	CL_0002057	monocyte	naive	191	ENSG00000105520	ENSG00000105520	rs651774	19	11321225	G	A	0.188482	0.709291	0.0875632	8.81976e-14
QTS000002	QTD000021	BLUEPRINT	monocyte	CL_0002057	monocyte	naive	191	ENSG00000105552	ENSG00000105552	rs56312501	19	48892676	T	C	0.23822	-0.459241	0.103265	1.53743e-05
QTS000002	QTD000021	BLUEPRINT	monocyte	CL_0002057	monocyte	naive	191	ENSG00000105609	ENSG00000105609	rs112913349	19	54218170	C	T	0.0890052	1.22767	0.142764	4.28348e-15
QTS000002	QTD000021	BLUEPRINT	monocyte	CL_0002057	monocyte	naive	191	ENSG00000105612	ENSG00000105612	rs3817621	19	12887391	G	C	0.204188	-0.63014	0.105535	1.27165e-08
QTS000002	QTD000021	BLUEPRINT	monocyte	CL_0002057	monocyte	naive	191	ENSG00000105618	ENSG00000105618	rs8111677	19	54101971	C	T	0.526178	0.331552	0.0715418	6.94708e-06
QTS000002	QTD000021	BLUEPRINT	monocyte	CL_0002057	monocyte	naive	191	ENSG00000105640	ENSG00000105640	rs4808092	19	17674018	A	G	0.973822	1.27737	0.256189	1.4682e-06
QTS000002	QTD000021	BLUEPRINT	monocyte	CL_0002057	monocyte	naive	191	ENSG00000105669	ENSG00000105669	rs143440982	19	18970653	G	A	0.0837696	-0.50159	0.11467	2.08266e-05
QTS000002	QTD000021	BLUEPRINT	monocyte	CL_0002057	monocyte	naive	191	ENSG00000105676	ENSG00000105676	rs4808902	19	19002938	G	A	0.814136	0.610839	0.0702291	2.33755e-15
QTS000002	QTD000021	BLUEPRINT	monocyte	CL_0002057	monocyte	naive	191	ENSG00000105698	ENSG00000105698	rs928937	19	35327706	G	A	0.628272	-0.362514	0.0734151	1.82508e-06
QTS000002	QTD000021	BLUEPRINT	monocyte	CL_0002057	monocyte	naive	191	ENSG00000105708	ENSG00000105708	rs73006731	19	19699819	T	C	0.308901	-0.753105	0.0689329	1.53454e-21
QTS000002	QTD000021	BLUEPRINT	monocyte	CL_0002057	monocyte	naive	191	ENSG00000105750	ENSG00000105750	rs2547128	19	20861948	T	G	0.795812	-0.544264	0.118118	7.78811e-06
QTS000002	QTD000021	BLUEPRINT	monocyte	CL_0002057	monocyte	naive	191	ENSG00000105767	ENSG00000105767	rs10402946	19	43635030	C	T	0.295812	0.511422	0.106774	3.52975e-06
QTS000002	QTD000021	BLUEPRINT	monocyte	CL_0002057	monocyte	naive	191	ENSG00000117877	ENSG00000117877	rs967591	19	45406676	G	A	0.180628	-0.829092	0.0947111	1.65381e-15
QTS000002	QTD000021	BLUEPRINT	monocyte	CL_0002057	monocyte	naive	191	ENSG00000118046	ENSG00000118046	rs3764640	19	1207239	G	T	0.198953	-0.80955	0.0747237	2.79237e-21
QTS000002	QTD000021	BLUEPRINT	monocyte	CL_0002057	monocyte	naive	191	ENSG00000118620	ENSG00000118620	rs35998933	19	21589486	C	T	0.319372	-0.614337	0.0939262	6.42538e-10
QTS000002	QTD000021	BLUEPRINT	monocyte	CL_0002057	monocyte	naive	191	ENSG00000120784	ENSG00000120784	rs2972457	19	37645100	G	C	0.657068	1.10499	0.0601485	8.84227e-43
QTS000002	QTD000021	BLUEPRINT	monocyte	CL_0002057	monocyte	naive	191	ENSG00000121413	ENSG00000121413	rs3892386	19	58091571	G	A	0.204188	0.501053	0.103541	2.83711e-06
QTS000002	QTD000021	BLUEPRINT	monocyte	CL_0002057	monocyte	naive	191	ENSG00000121417	ENSG00000121417	rs9677004	19	57605715	A	G	0.143979	0.636919	0.120418	3.61331e-07
QTS000002	QTD000021	BLUEPRINT	monocyte	CL_0002057	monocyte	naive	191	ENSG00000123159	ENSG00000123159	rs10416623	19	14533407	C	T	0.382199	-0.461768	0.0877615	4.11497e-07
QTS000002	QTD000021	BLUEPRINT	monocyte	CL_0002057	monocyte	naive	191	ENSG00000125505	ENSG00000125505	rs36626	19	54188125	C	G	0.439791	-0.811775	0.0868748	4.13892e-17
QTS000002	QTD000021	BLUEPRINT	monocyte	CL_0002057	monocyte	naive	191	ENSG00000125733	ENSG00000125733	rs340135	19	6737228	T	C	0.28534	0.642795	0.10053	1.40603e-09
QTS000002	QTD000021	BLUEPRINT	monocyte	CL_0002057	monocyte	naive	191	ENSG00000125734	ENSG00000125734	rs3810223	19	6738222	C	T	0.282723	-0.476304	0.0832293	4.43045e-08
QTS000002	QTD000021	BLUEPRINT	monocyte	CL_0002057	monocyte	naive	191	ENSG00000125735	ENSG00000125735	rs1077667	19	6668961	C	T	0.198953	0.63628	0.0953685	3.16065e-10
QTS000002	QTD000021	BLUEPRINT	monocyte	CL_0002057	monocyte	naive	191	ENSG00000125743	ENSG00000125743	rs2075142	19	45687763	A	G	0.280105	-0.47495	0.0670955	3.33312e-11
QTS000002	QTD000021	BLUEPRINT	monocyte	CL_0002057	monocyte	naive	191	ENSG00000125755	ENSG00000125755	rs12609371	19	45856295	A	G	0.324607	-0.420431	0.0638973	5.20317e-10
QTS000002	QTD000021	BLUEPRINT	monocyte	CL_0002057	monocyte	naive	191	ENSG00000126246	ENSG00000126246	rs12459634	19	35739273	T	C	0.133508	1.52307	0.0842378	5.5589e-42
QTS000002	QTD000021	BLUEPRINT	monocyte	CL_0002057	monocyte	naive	191	ENSG00000126267	ENSG00000126267	rs10401695	19	35669932	A	G	0.573298	-0.36221	0.0649621	9.13791e-08
QTS000002	QTD000021	BLUEPRINT	monocyte	CL_0002057	monocyte	naive	191	ENSG00000126467	ENSG00000126467	rs3745477	19	49762292	T	G	0.712042	-0.885218	0.104087	7.64537e-15
QTS000002	QTD000021	BLUEPRINT	monocyte	CL_0002057	monocyte	naive	191	ENSG00000127507	ENSG00000127507	rs111064589	19	14650060	C	T	0.431937	0.495291	0.0792646	3.02866e-09
QTS000002	QTD000021	BLUEPRINT	monocyte	CL_0002057	monocyte	naive	191	ENSG00000127507	ENSG00000127507	rs8111869	19	14786014	T	C	0.424084	-0.507074	0.078975	1.22064e-09
QTS000002	QTD000021	BLUEPRINT	monocyte	CL_0002057	monocyte	naive	191	ENSG00000127507	ENSG00000127507	rs9305048	19	14768222	G	A	0.560209	-0.802359	0.0733555	1.41126e-21
QTS000002	QTD000021	BLUEPRINT	monocyte	CL_0002057	monocyte	naive	191	ENSG00000127527	ENSG00000127527	rs8112401	19	16482201	C	T	0.706806	-0.393726	0.0719065	1.48598e-07
QTS000002	QTD000021	BLUEPRINT	monocyte	CL_0002057	monocyte	naive	191	ENSG00000127666	ENSG00000127666	rs1183671	19	4802426	C	T	0.376963	0.362043	0.0645149	7.66081e-08
QTS000002	QTD000021	BLUEPRINT	monocyte	CL_0002057	monocyte	naive	191	ENSG00000127903	ENSG00000127903	rs2870097	19	56674378	T	A	0.316754	0.538101	0.0915369	2.03198e-08
QTS000002	QTD000021	BLUEPRINT	monocyte	CL_0002057	monocyte	naive	191	ENSG00000128000	ENSG00000128000	rs191376847	19	39959623	T	C	0.0157068	-1.10891	0.216875	8.21386e-07
QTS000002	QTD000021	BLUEPRINT	monocyte	CL_0002057	monocyte	naive	191	ENSG00000130270	ENSG00000130270	rs17604735	19	1807019	A	G	0.172775	-0.644698	0.120475	2.69367e-07
QTS000002	QTD000021	BLUEPRINT	monocyte	CL_0002057	monocyte	naive	191	ENSG00000130309	ENSG00000130309	rs73524018	19	17581129	G	C	0.052356	1.01835	0.185467	1.38075e-07
QTS000002	QTD000021	BLUEPRINT	monocyte	CL_0002057	monocyte	naive	191	ENSG00000130312	ENSG00000130312	rs35371421	19	17302138	T	C	0.418848	0.492185	0.0544975	2.95283e-16
QTS000002	QTD000021	BLUEPRINT	monocyte	CL_0002057	monocyte	naive	191	ENSG00000130332	ENSG00000130332	rs12976273	19	2326903	G	A	0.589005	0.616823	0.0733599	1.37631e-14
QTS000002	QTD000021	BLUEPRINT	monocyte	CL_0002057	monocyte	naive	191	ENSG00000130382	ENSG00000130382	rs7246943	19	6273126	G	A	0.180628	0.61222	0.110838	1.17792e-07
QTS000002	QTD000021	BLUEPRINT	monocyte	CL_0002057	monocyte	naive	191	ENSG00000130475	ENSG00000130475	rs10402507	19	17744597	C	G	0.180628	-1.35521	0.0775103	2.49368e-40
QTS000002	QTD000021	BLUEPRINT	monocyte	CL_0002057	monocyte	naive	191	ENSG00000130479	ENSG00000130479	rs12979056	19	17751322	G	A	0.437173	-0.32042	0.0689603	6.59479e-06
QTS000002	QTD000021	BLUEPRINT	monocyte	CL_0002057	monocyte	naive	191	ENSG00000130520	ENSG00000130520	rs74929147	19	18302251	G	A	0.0759162	-0.916036	0.128948	2.89304e-11
QTS000002	QTD000021	BLUEPRINT	monocyte	CL_0002057	monocyte	naive	191	ENSG00000130669	ENSG00000130669	rs7252963	19	39091086	C	T	0.371728	-0.470741	0.100805	5.96115e-06
QTS000002	QTD000021	BLUEPRINT	monocyte	CL_0002057	monocyte	naive	191	ENSG00000130758	ENSG00000130758	rs73042675	19	40196853	G	A	0.308901	-0.529016	0.0879472	1.01449e-08
QTS000002	QTD000021	BLUEPRINT	monocyte	CL_0002057	monocyte	naive	191	ENSG00000130803	ENSG00000130803	rs7248049	19	9136713	C	T	0.227749	0.686395	0.0867754	2.73995e-13
QTS000002	QTD000021	BLUEPRINT	monocyte	CL_0002057	monocyte	naive	191	ENSG00000130812	ENSG00000130812	rs10854114	19	10235935	C	T	0.426702	-0.521261	0.0956785	1.69617e-07
QTS000002	QTD000021	BLUEPRINT	monocyte	CL_0002057	monocyte	naive	191	ENSG00000130812	ENSG00000130812	rs12460842	19	10111519	A	G	0.513089	0.819833	0.0774278	1.39105e-20
QTS000002	QTD000021	BLUEPRINT	monocyte	CL_0002057	monocyte	naive	191	ENSG00000130812	ENSG00000130812	rs60553752	19	10126509	A	G	0.109948	1.29842	0.139658	5.57025e-17
QTS000002	QTD000021	BLUEPRINT	monocyte	CL_0002057	monocyte	naive	191	ENSG00000130816	ENSG00000130816	rs4804124	19	10170228	T	C	0.052356	0.877962	0.165524	3.36816e-07
QTS000002	QTD000021	BLUEPRINT	monocyte	CL_0002057	monocyte	naive	191	ENSG00000131351	ENSG00000131351	rs2305752	19	17075317	A	C	0.463351	-0.596372	0.0758419	3.61144e-13
QTS000002	QTD000021	BLUEPRINT	monocyte	CL_0002057	monocyte	naive	191	ENSG00000131398	ENSG00000131398	rs10413690	19	50514869	G	A	0.549738	-0.279766	0.0602829	6.75506e-06
QTS000002	QTD000021	BLUEPRINT	monocyte	CL_0002057	monocyte	naive	191	ENSG00000131849	ENSG00000131849	rs7259841	19	58439756	T	C	0.460733	-0.909839	0.0529378	1.68359e-39
QTS000002	QTD000021	BLUEPRINT	monocyte	CL_0002057	monocyte	naive	191	ENSG00000132024	ENSG00000132024	rs28564115	19	13923128	A	G	0.222513	-0.495392	0.100417	1.86263e-06
QTS000002	QTD000021	BLUEPRINT	monocyte	CL_0002057	monocyte	naive	191	ENSG00000133243	ENSG00000133243	rs67081742	19	2016167	A	G	0.248691	-0.396788	0.0743317	2.86811e-07
QTS000002	QTD000021	BLUEPRINT	monocyte	CL_0002057	monocyte	naive	191	ENSG00000133246	ENSG00000133246	rs76226014	19	8469794	G	A	0.301047	-0.465673	0.0641851	1.22988e-11
QTS000002	QTD000021	BLUEPRINT	monocyte	CL_0002057	monocyte	naive	191	ENSG00000141933	ENSG00000141933	rs143564453	19	416045	T	C	0.0340314	-1.12211	0.236441	4.2815e-06
QTS000002	QTD000021	BLUEPRINT	monocyte	CL_0002057	monocyte	naive	191	ENSG00000141971	ENSG00000141971	rs6512191	19	17428320	G	A	0.421466	0.429661	0.0767254	8.11582e-08
QTS000002	QTD000021	BLUEPRINT	monocyte	CL_0002057	monocyte	naive	191	ENSG00000141985	ENSG00000141985	rs34080966	19	4417848	T	C	0.251309	0.422928	0.0847122	1.42571e-06
QTS000002	QTD000021	BLUEPRINT	monocyte	CL_0002057	monocyte	naive	191	ENSG00000142065	ENSG00000142065	rs8113088	19	36265371	G	C	0.201571	-0.69381	0.0843521	4.16688e-14
QTS000002	QTD000021	BLUEPRINT	monocyte	CL_0002057	monocyte	naive	191	ENSG00000142405	ENSG00000142405	rs113731661	19	53838410	A	G	0.039267	1.40283	0.169801	3.3452e-14
QTS000002	QTD000021	BLUEPRINT	monocyte	CL_0002057	monocyte	naive	191	ENSG00000142405	ENSG00000142405	rs144720565	19	53829290	G	T	0.115183	-0.553443	0.103085	2.47864e-07
QTS000002	QTD000021	BLUEPRINT	monocyte	CL_0002057	monocyte	naive	191	ENSG00000142405	ENSG00000142405	rs7258858	19	53818618	A	T	0.701571	-0.484483	0.0721258	2.46807e-10
QTS000002	QTD000021	BLUEPRINT	monocyte	CL_0002057	monocyte	naive	191	ENSG00000142459	ENSG00000142459	rs4804822	19	7799768	T	C	0.743455	-0.662565	0.0981464	2.05415e-10
QTS000002	QTD000021	BLUEPRINT	monocyte	CL_0002057	monocyte	naive	191	ENSG00000142512	ENSG00000142512	rs148783636	19	51407725	T	C	0.0340314	-1.69198	0.262507	1.06954e-09
QTS000002	QTD000021	BLUEPRINT	monocyte	CL_0002057	monocyte	naive	191	ENSG00000142552	ENSG00000142552	rs56709164	19	49550533	T	C	0.0628272	-1.06759	0.137154	5.7701e-13
QTS000002	QTD000021	BLUEPRINT	monocyte	CL_0002057	monocyte	naive	191	ENSG00000142556	ENSG00000142556	rs11671792	19	52078430	A	T	0.151832	0.631137	0.12017	4.30472e-07
QTS000002	QTD000021	BLUEPRINT	monocyte	CL_0002057	monocyte	naive	191	ENSG00000152433	ENSG00000152433	rs862710	19	57359773	C	A	0.722513	-0.481918	0.104146	7.16043e-06
QTS000002	QTD000021	BLUEPRINT	monocyte	CL_0002057	monocyte	naive	191	ENSG00000159882	ENSG00000159882	rs1469710	19	43772731	A	G	0.664921	0.353391	0.0755722	5.79851e-06
QTS000002	QTD000021	BLUEPRINT	monocyte	CL_0002057	monocyte	naive	191	ENSG00000160013	ENSG00000160013	rs75660000	19	46615970	T	C	0.259162	-0.600458	0.0980489	5.79159e-09
QTS000002	QTD000021	BLUEPRINT	monocyte	CL_0002057	monocyte	naive	191	ENSG00000160229	ENSG00000160229	rs10418567	19	20856276	G	A	0.0968586	-0.920321	0.149221	4.62307e-09
QTS000002	QTD000021	BLUEPRINT	monocyte	CL_0002057	monocyte	naive	191	ENSG00000160229	ENSG00000160229	rs148497901	19	20197398	A	T	0.0209424	-1.54299	0.303416	9.33241e-07
QTS000002	QTD000021	BLUEPRINT	monocyte	CL_0002057	monocyte	naive	191	ENSG00000160229	ENSG00000160229	rs2162791	19	20764129	T	C	0.387435	0.442447	0.0866334	8.44438e-07
QTS000002	QTD000021	BLUEPRINT	monocyte	CL_0002057	monocyte	naive	191	ENSG00000160318	ENSG00000160318	rs184922	19	52368961	G	A	0.798429	-0.447715	0.10124	1.70573e-05
QTS000002	QTD000021	BLUEPRINT	monocyte	CL_0002057	monocyte	naive	191	ENSG00000160410	ENSG00000160410	rs404584	19	40585239	A	G	0.489529	0.918097	0.0494639	2.66918e-43
QTS000002	QTD000021	BLUEPRINT	monocyte	CL_0002057	monocyte	naive	191	ENSG00000160439	ENSG00000160439	rs3816043	19	55063144	G	A	0.465969	1.05078	0.07368	3.61043e-31
QTS000002	QTD000021	BLUEPRINT	monocyte	CL_0002057	monocyte	naive	191	ENSG00000160439	ENSG00000160439	rs60906243	19	55006894	C	T	0.104712	-1.07451	0.150652	2.46473e-11
QTS000002	QTD000021	BLUEPRINT	monocyte	CL_0002057	monocyte	naive	191	ENSG00000160439	ENSG00000160439	rs78458725	19	55118157	G	C	0.120419	1.10529	0.132833	2.33731e-14
QTS000002	QTD000021	BLUEPRINT	monocyte	CL_0002057	monocyte	naive	191	ENSG00000160953	ENSG00000160953	rs2526132	19	1364856	T	C	0.774869	-0.53685	0.0996454	2.26583e-07
QTS000002	QTD000021	BLUEPRINT	monocyte	CL_0002057	monocyte	naive	191	ENSG00000160961	ENSG00000160961	rs3850136	19	14690890	T	C	0.353403	-1.07255	0.0676758	1.00988e-35
QTS000002	QTD000021	BLUEPRINT	monocyte	CL_0002057	monocyte	naive	191	ENSG00000161551	ENSG00000161551	rs79180893	19	51892362	A	G	0.104712	-0.840365	0.169301	1.62417e-06
QTS000002	QTD000021	BLUEPRINT	monocyte	CL_0002057	monocyte	naive	191	ENSG00000161618	ENSG00000161618	rs1320303	19	49461720	C	G	0.701571	-0.501726	0.0904247	1.04313e-07
QTS000002	QTD000021	BLUEPRINT	monocyte	CL_0002057	monocyte	naive	191	ENSG00000161618	ENSG00000161618	rs1343703	19	49451898	G	C	0.371728	-0.797423	0.063868	4.98755e-26
QTS000002	QTD000021	BLUEPRINT	monocyte	CL_0002057	monocyte	naive	191	ENSG00000161618	ENSG00000161618	rs77552159	19	49465103	A	G	0.0366492	-1.1549	0.20245	4.84757e-08
QTS000002	QTD000021	BLUEPRINT	monocyte	CL_0002057	monocyte	naive	191	ENSG00000161640	ENSG00000161640	rs10405621	19	49952094	C	T	0.232984	0.976468	0.0925832	1.82239e-20
QTS000002	QTD000021	BLUEPRINT	monocyte	CL_0002057	monocyte	naive	191	ENSG00000161671	ENSG00000161671	rs1298062	19	50501497	A	G	0.67801	0.422663	0.0593127	2.55468e-11
QTS000002	QTD000021	BLUEPRINT	monocyte	CL_0002057	monocyte	naive	191	ENSG00000161860	ENSG00000161860	rs2974751	19	12942220	A	C	0.552356	-0.37052	0.0778755	4.06181e-06
QTS000002	QTD000021	BLUEPRINT	monocyte	CL_0002057	monocyte	naive	191	ENSG00000166289	ENSG00000166289	rs10424881	19	29671588	T	G	0.243455	0.667005	0.110223	8.42448e-09
QTS000002	QTD000021	BLUEPRINT	monocyte	CL_0002057	monocyte	naive	191	ENSG00000166704	ENSG00000166704	rs77044963	19	58005845	C	A	0.078534	0.693724	0.152385	9.8642e-06
QTS000002	QTD000021	BLUEPRINT	monocyte	CL_0002057	monocyte	naive	191	ENSG00000167380	ENSG00000167380	rs10425945	19	44168024	A	G	0.578534	0.451975	0.076515	1.75938e-08
QTS000002	QTD000021	BLUEPRINT	monocyte	CL_0002057	monocyte	naive	191	ENSG00000167380	ENSG00000167380	rs62116988	19	43792537	G	A	0.0418848	-1.00036	0.204374	2.21457e-06
QTS000002	QTD000021	BLUEPRINT	monocyte	CL_0002057	monocyte	naive	191	ENSG00000167380	ENSG00000167380	rs7258089	19	44363431	C	T	0.10733	-0.565523	0.123626	8.98077e-06
QTS000002	QTD000021	BLUEPRINT	monocyte	CL_0002057	monocyte	naive	191	ENSG00000167460	ENSG00000167460	rs57843631	19	16095202	C	T	0.0209424	-1.83517	0.290707	2.1615e-09
QTS000002	QTD000021	BLUEPRINT	monocyte	CL_0002057	monocyte	naive	191	ENSG00000167555	ENSG00000167555	rs2290745	19	52406050	C	T	0.806283	0.843881	0.112702	3.24278e-12
QTS000002	QTD000021	BLUEPRINT	monocyte	CL_0002057	monocyte	naive	191	ENSG00000167578	ENSG00000167578	rs2644899	19	40797044	G	T	0.675393	-0.394403	0.0794517	1.62174e-06
QTS000002	QTD000021	BLUEPRINT	monocyte	CL_0002057	monocyte	naive	191	ENSG00000167600	ENSG00000167600	rs12977498	19	41176369	A	G	0.295812	-0.906004	0.0679114	1.66081e-28
QTS000002	QTD000021	BLUEPRINT	monocyte	CL_0002057	monocyte	naive	191	ENSG00000167601	ENSG00000167601	rs1709121	19	41219885	G	C	0.460733	-0.83516	0.0867233	6.74393e-18
QTS000002	QTD000021	BLUEPRINT	monocyte	CL_0002057	monocyte	naive	191	ENSG00000167618	ENSG00000167618	rs28592273	19	54363195	G	C	0.196335	1.28522	0.0823265	4.78813e-35
QTS000002	QTD000021	BLUEPRINT	monocyte	CL_0002057	monocyte	naive	191	ENSG00000167637	ENSG00000167637	rs10426849	19	43795428	A	G	0.840314	-0.556324	0.105461	3.86142e-07
QTS000002	QTD000021	BLUEPRINT	monocyte	CL_0002057	monocyte	naive	191	ENSG00000167637	ENSG00000167637	rs1549956	19	43849986	T	G	0.45288	-0.723466	0.0679541	9.5238e-21
QTS000002	QTD000021	BLUEPRINT	monocyte	CL_0002057	monocyte	naive	191	ENSG00000167637	ENSG00000167637	rs239946	19	43853894	C	T	0.102094	0.713586	0.133676	2.86665e-07
QTS000002	QTD000021	BLUEPRINT	monocyte	CL_0002057	monocyte	naive	191	ENSG00000167671	ENSG00000167671	rs59923524	19	4426115	A	G	0.418848	0.634037	0.0671194	2.16829e-17
QTS000002	QTD000021	BLUEPRINT	monocyte	CL_0002057	monocyte	naive	191	ENSG00000167766	ENSG00000167766	rs10413131	19	52633657	T	C	0.536649	-0.546109	0.0967823	6.58266e-08
QTS000002	QTD000021	BLUEPRINT	monocyte	CL_0002057	monocyte	naive	191	ENSG00000167766	ENSG00000167766	rs35706759	19	52619219	T	G	0.272251	-1.10348	0.0843101	8.95726e-28
QTS000002	QTD000021	BLUEPRINT	monocyte	CL_0002057	monocyte	naive	191	ENSG00000167766	ENSG00000167766	rs73061500	19	52647818	T	A	0.128272	1.30594	0.108695	1.14346e-24
QTS000002	QTD000021	BLUEPRINT	monocyte	CL_0002057	monocyte	naive	191	ENSG00000167785	ENSG00000167785	rs113066265	19	8822184	C	T	0.0366492	-1.07445	0.215215	1.42608e-06
QTS000002	QTD000021	BLUEPRINT	monocyte	CL_0002057	monocyte	naive	191	ENSG00000167785	ENSG00000167785	rs2969290	19	8848487	C	T	0.371728	-0.489691	0.0777359	2.319e-09
QTS000002	QTD000021	BLUEPRINT	monocyte	CL_0002057	monocyte	naive	191	ENSG00000167785	ENSG00000167785	rs613398	19	8794671	A	G	0.808901	0.526235	0.0997628	3.86665e-07
QTS000002	QTD000021	BLUEPRINT	monocyte	CL_0002057	monocyte	naive	191	ENSG00000168995	ENSG00000168995	rs140185670	19	51142883	G	C	0.0575916	-0.805986	0.182184	1.69366e-05
QTS000002	QTD000021	BLUEPRINT	monocyte	CL_0002057	monocyte	naive	191	ENSG00000169021	ENSG00000169021	rs8100724	19	29213103	A	C	0.924084	0.657674	0.123967	3.3504e-07
QTS000002	QTD000021	BLUEPRINT	monocyte	CL_0002057	monocyte	naive	191	ENSG00000170892	ENSG00000170892	rs10424254	19	54210726	C	T	0.164921	0.478285	0.0998733	3.54318e-06
QTS000002	QTD000021	BLUEPRINT	monocyte	CL_0002057	monocyte	naive	191	ENSG00000170909	ENSG00000170909	rs1981945	19	54072339	C	T	0.185864	-0.82487	0.107015	9.0071e-13
QTS000002	QTD000021	BLUEPRINT	monocyte	CL_0002057	monocyte	naive	191	ENSG00000170909	ENSG00000170909	rs57745388	19	54045772	T	C	0.539267	-1.11322	0.0548413	5.64445e-48
QTS000002	QTD000021	BLUEPRINT	monocyte	CL_0002057	monocyte	naive	191	ENSG00000170909	ENSG00000170909	rs72626273	19	54047844	A	G	0.0811518	-1.11417	0.158774	4.70156e-11
QTS000002	QTD000021	BLUEPRINT	monocyte	CL_0002057	monocyte	naive	191	ENSG00000171049	ENSG00000171049	rs12462565	19	51735403	G	A	0.112565	-0.595643	0.112438	3.47528e-07
QTS000002	QTD000021	BLUEPRINT	monocyte	CL_0002057	monocyte	naive	191	ENSG00000171051	ENSG00000171051	rs4802862	19	51755312	C	T	0.693717	1.00423	0.0566691	5.48844e-41
QTS000002	QTD000021	BLUEPRINT	monocyte	CL_0002057	monocyte	naive	191	ENSG00000171295	ENSG00000171295	rs73002472	19	12224438	G	A	0.0340314	-1.13555	0.2286	1.59727e-06
QTS000002	QTD000021	BLUEPRINT	monocyte	CL_0002057	monocyte	naive	191	ENSG00000171443	ENSG00000171443	rs3745900	19	54866128	T	C	0.806283	-0.531668	0.108296	2.07398e-06
QTS000002	QTD000021	BLUEPRINT	monocyte	CL_0002057	monocyte	naive	191	ENSG00000171469	ENSG00000171469	rs10405425	19	9660455	G	A	0.13089	-0.998948	0.0940195	1.09574e-20
QTS000002	QTD000021	BLUEPRINT	monocyte	CL_0002057	monocyte	naive	191	ENSG00000171649	ENSG00000171649	rs28548847	19	57594482	T	A	0.28534	-0.493731	0.0981903	1.21164e-06
QTS000002	QTD000021	BLUEPRINT	monocyte	CL_0002057	monocyte	naive	191	ENSG00000171747	ENSG00000171747	rs2075588	19	38815785	A	C	0.413613	0.591025	0.0859583	1.03304e-10
QTS000002	QTD000021	BLUEPRINT	monocyte	CL_0002057	monocyte	naive	191	ENSG00000171954	ENSG00000171954	rs112286017	19	15522178	A	G	0.0157068	1.66835	0.383457	2.29341e-05
QTS000002	QTD000021	BLUEPRINT	monocyte	CL_0002057	monocyte	naive	191	ENSG00000172009	ENSG00000172009	rs1640265	19	2784407	C	T	0.159686	0.544683	0.0914038	1.35067e-08
QTS000002	QTD000021	BLUEPRINT	monocyte	CL_0002057	monocyte	naive	191	ENSG00000173480	ENSG00000173480	rs56356559	19	57980923	C	A	0.400524	-0.391242	0.0783572	1.42229e-06
QTS000002	QTD000021	BLUEPRINT	monocyte	CL_0002057	monocyte	naive	191	ENSG00000173875	ENSG00000173875	rs4804721	19	12580032	G	A	0.704188	0.4168	0.0762966	1.57926e-07
QTS000002	QTD000021	BLUEPRINT	monocyte	CL_0002057	monocyte	naive	191	ENSG00000173928	ENSG00000173928	rs651774	19	11321225	G	A	0.188482	0.545416	0.110459	1.82627e-06
QTS000002	QTD000021	BLUEPRINT	monocyte	CL_0002057	monocyte	naive	191	ENSG00000174788	ENSG00000174788	rs4804217	19	7634461	C	T	0.371728	-0.622115	0.0900076	8.45959e-11
QTS000002	QTD000021	BLUEPRINT	monocyte	CL_0002057	monocyte	naive	191	ENSG00000175221	ENSG00000175221	rs8100258	19	871222	G	A	0.293194	-0.913876	0.08858	8.13186e-20
QTS000002	QTD000021	BLUEPRINT	monocyte	CL_0002057	monocyte	naive	191	ENSG00000176024	ENSG00000176024	rs12461478	19	51927486	T	G	0.442408	0.71915	0.0603481	2.19437e-24
QTS000002	QTD000021	BLUEPRINT	monocyte	CL_0002057	monocyte	naive	191	ENSG00000176024	ENSG00000176024	rs7251993	19	51848712	C	T	0.280105	0.410484	0.0852679	3.17114e-06
QTS000002	QTD000021	BLUEPRINT	monocyte	CL_0002057	monocyte	naive	191	ENSG00000176024	ENSG00000176024	rs76154083	19	51867295	T	C	0.0968586	-0.569544	0.131463	2.47426e-05
QTS000002	QTD000021	BLUEPRINT	monocyte	CL_0002057	monocyte	naive	191	ENSG00000176222	ENSG00000176222	rs10417741	19	43863759	T	C	0.47644	-0.467304	0.079607	2.11973e-08
QTS000002	QTD000021	BLUEPRINT	monocyte	CL_0002057	monocyte	naive	191	ENSG00000176396	ENSG00000176396	rs480656	19	39434821	G	C	0.335079	0.354524	0.0648046	1.52123e-07
QTS000002	QTD000021	BLUEPRINT	monocyte	CL_0002057	monocyte	naive	191	ENSG00000176593	ENSG00000176593	rs11669327	19	58006609	T	C	0.693717	-0.725855	0.072273	4.77474e-19
QTS000002	QTD000021	BLUEPRINT	monocyte	CL_0002057	monocyte	naive	191	ENSG00000177599	ENSG00000177599	rs2551866	19	11855310	G	C	0.301047	0.46801	0.101586	7.81272e-06
QTS000002	QTD000021	BLUEPRINT	monocyte	CL_0002057	monocyte	naive	191	ENSG00000178093	ENSG00000178093	rs4808205	19	19534684	T	G	0.125654	0.648087	0.150449	2.73738e-05
QTS000002	QTD000021	BLUEPRINT	monocyte	CL_0002057	monocyte	naive	191	ENSG00000178904	ENSG00000178904	rs4804994	19	32402709	G	A	0.887435	0.958194	0.137011	5.36932e-11
QTS000002	QTD000021	BLUEPRINT	monocyte	CL_0002057	monocyte	naive	191	ENSG00000178935	ENSG00000178935	rs2278290	19	57786321	G	A	0.41623	0.414017	0.0764302	1.96943e-07
QTS000002	QTD000021	BLUEPRINT	monocyte	CL_0002057	monocyte	naive	191	ENSG00000178951	ENSG00000178951	rs7259699	19	4072148	G	A	0.230366	0.457182	0.0721242	1.88411e-09
QTS000002	QTD000021	BLUEPRINT	monocyte	CL_0002057	monocyte	naive	191	ENSG00000178982	ENSG00000178982	rs34780679	19	38620009	A	G	0.125654	0.477264	0.108462	1.86922e-05
QTS000002	QTD000021	BLUEPRINT	monocyte	CL_0002057	monocyte	naive	191	ENSG00000179922	ENSG00000179922	rs751729	19	55621295	G	A	0.227749	-0.509323	0.0957741	3.15484e-07
QTS000002	QTD000021	BLUEPRINT	monocyte	CL_0002057	monocyte	naive	191	ENSG00000180061	ENSG00000180061	rs897798	19	55322386	A	G	0.473822	-0.436564	0.0678668	1.14531e-09
QTS000002	QTD000021	BLUEPRINT	monocyte	CL_0002057	monocyte	naive	191	ENSG00000180089	ENSG00000180089	rs9304764	19	55226448	G	A	0.400524	0.415944	0.0849927	2.2234e-06
QTS000002	QTD000021	BLUEPRINT	monocyte	CL_0002057	monocyte	naive	191	ENSG00000180855	ENSG00000180855	rs11085815	19	12493656	G	A	0.198953	-0.983574	0.106142	6.75137e-17
QTS000002	QTD000021	BLUEPRINT	monocyte	CL_0002057	monocyte	naive	191	ENSG00000180855	ENSG00000180855	rs117371426	19	12441018	C	A	0.0314136	1.13465	0.239717	4.52337e-06
QTS000002	QTD000021	BLUEPRINT	monocyte	CL_0002057	monocyte	naive	191	ENSG00000180855	ENSG00000180855	rs7255130	19	12456479	C	T	0.704188	-0.924047	0.0937739	1.61233e-18
QTS000002	QTD000021	BLUEPRINT	monocyte	CL_0002057	monocyte	naive	191	ENSG00000181027	ENSG00000181027	rs11669993	19	46796287	C	G	0.180628	-0.649173	0.109568	1.60735e-08
QTS000002	QTD000021	BLUEPRINT	monocyte	CL_0002057	monocyte	naive	191	ENSG00000181027	ENSG00000181027	rs4511639	19	46686070	T	A	0.578534	-0.73518	0.0764159	7.16021e-18
QTS000002	QTD000021	BLUEPRINT	monocyte	CL_0002057	monocyte	naive	191	ENSG00000181027	ENSG00000181027	rs75206071	19	46771075	G	A	0.167539	0.752125	0.110917	1.74118e-10
QTS000002	QTD000021	BLUEPRINT	monocyte	CL_0002057	monocyte	naive	191	ENSG00000181666	ENSG00000181666	rs320885	19	37249949	T	C	0.421466	-0.602553	0.0921063	6.38046e-10
QTS000002	QTD000021	BLUEPRINT	monocyte	CL_0002057	monocyte	naive	191	ENSG00000182087	ENSG00000182087	rs2240160	19	1011216	G	A	0.222513	0.605162	0.0945007	1.33547e-09
QTS000002	QTD000021	BLUEPRINT	monocyte	CL_0002057	monocyte	naive	191	ENSG00000182141	ENSG00000182141	rs12979207	19	21143320	T	C	0.0890052	-1.00104	0.141205	3.14239e-11
QTS000002	QTD000021	BLUEPRINT	monocyte	CL_0002057	monocyte	naive	191	ENSG00000182141	ENSG00000182141	rs2562413	19	21420084	G	C	0.23822	0.729313	0.0993202	7.45002e-12
QTS000002	QTD000021	BLUEPRINT	monocyte	CL_0002057	monocyte	naive	191	ENSG00000182141	ENSG00000182141	rs8112960	19	21592569	C	T	0.316754	-1.06	0.0627418	1.11022e-38
QTS000002	QTD000021	BLUEPRINT	monocyte	CL_0002057	monocyte	naive	191	ENSG00000182310	ENSG00000182310	rs3764542	19	51754420	C	G	0.696335	-0.551266	0.091907	1.10709e-08
QTS000002	QTD000021	BLUEPRINT	monocyte	CL_0002057	monocyte	naive	191	ENSG00000182318	ENSG00000182318	rs8100276	19	58022868	G	A	0.136126	0.524534	0.124171	3.83969e-05
QTS000002	QTD000021	BLUEPRINT	monocyte	CL_0002057	monocyte	naive	191	ENSG00000182986	ENSG00000182986	rs10417915	19	52891609	G	A	0.814136	-0.545569	0.097073	7.35039e-08
QTS000002	QTD000021	BLUEPRINT	monocyte	CL_0002057	monocyte	naive	191	ENSG00000182986	ENSG00000182986	rs3810115	19	52897507	C	A	0.497382	-0.657635	0.0682631	6.58889e-18
QTS000002	QTD000021	BLUEPRINT	monocyte	CL_0002057	monocyte	naive	191	ENSG00000182986	ENSG00000182986	rs7256671	19	52901442	A	G	0.732984	-0.537644	0.0830257	9.10517e-10
QTS000002	QTD000021	BLUEPRINT	monocyte	CL_0002057	monocyte	naive	191	ENSG00000183617	ENSG00000183617	rs118029942	19	3763481	A	C	0.0366492	-0.946571	0.216057	2.02391e-05
QTS000002	QTD000021	BLUEPRINT	monocyte	CL_0002057	monocyte	naive	191	ENSG00000183617	ENSG00000183617	rs2074994	19	3732231	A	G	0.128272	-0.521008	0.132975	0.000127585
QTS000002	QTD000021	BLUEPRINT	monocyte	CL_0002057	monocyte	naive	191	ENSG00000183617	ENSG00000183617	rs4807507	19	3763577	G	C	0.633508	0.936166	0.0587566	5.80359e-36
QTS000002	QTD000021	BLUEPRINT	monocyte	CL_0002057	monocyte	naive	191	ENSG00000185869	ENSG00000185869	rs62115611	19	36917887	A	G	0.120419	-0.567034	0.130863	2.46734e-05
QTS000002	QTD000021	BLUEPRINT	monocyte	CL_0002057	monocyte	naive	191	ENSG00000186017	ENSG00000186017	rs2945970	19	36498103	C	T	0.568063	-0.608219	0.08151	3.76449e-12
QTS000002	QTD000021	BLUEPRINT	monocyte	CL_0002057	monocyte	naive	191	ENSG00000186230	ENSG00000186230	rs3746224	19	57438168	T	C	0.502618	-1.04498	0.0638504	3.42729e-37
QTS000002	QTD000021	BLUEPRINT	monocyte	CL_0002057	monocyte	naive	191	ENSG00000186300	ENSG00000186300	rs1047906	19	2847336	T	C	0.356021	-0.504109	0.0751688	2.61856e-10
QTS000002	QTD000021	BLUEPRINT	monocyte	CL_0002057	monocyte	naive	191	ENSG00000186431	ENSG00000186431	rs76827991	19	54807212	G	C	0.301047	-0.371743	0.076387	2.51164e-06
QTS000002	QTD000021	BLUEPRINT	monocyte	CL_0002057	monocyte	naive	191	ENSG00000186529	ENSG00000186529	rs2239368	19	15639077	G	A	0.560209	0.717529	0.0884355	8.14675e-14
QTS000002	QTD000021	BLUEPRINT	monocyte	CL_0002057	monocyte	naive	191	ENSG00000186529	ENSG00000186529	rs643442	19	15573276	T	C	0.104712	-1.04516	0.142556	7.95389e-12
QTS000002	QTD000021	BLUEPRINT	monocyte	CL_0002057	monocyte	naive	191	ENSG00000186529	ENSG00000186529	rs7247021	19	15658854	A	G	0.112565	0.694605	0.135934	8.33782e-07
QTS000002	QTD000021	BLUEPRINT	monocyte	CL_0002057	monocyte	naive	191	ENSG00000186806	ENSG00000186806	rs36518	19	51439649	G	A	0.133508	0.928124	0.130966	3.18597e-11
QTS000002	QTD000021	BLUEPRINT	monocyte	CL_0002057	monocyte	naive	191	ENSG00000186818	ENSG00000186818	rs370156	19	54661088	G	A	0.112565	1.13761	0.138637	4.68683e-14
QTS000002	QTD000021	BLUEPRINT	monocyte	CL_0002057	monocyte	naive	191	ENSG00000187116	ENSG00000187116	rs1761453	19	54304006	C	T	0.505236	0.432621	0.0787498	1.36162e-07
QTS000002	QTD000021	BLUEPRINT	monocyte	CL_0002057	monocyte	naive	191	ENSG00000187912	ENSG00000187912	rs8111607	19	14608014	T	G	0.693717	0.86759	0.0846396	1.25189e-19
QTS000002	QTD000021	BLUEPRINT	monocyte	CL_0002057	monocyte	naive	191	ENSG00000188000	ENSG00000188000	rs73494602	19	9153725	G	A	0.039267	1.60493	0.189983	1.0815e-14
QTS000002	QTD000021	BLUEPRINT	monocyte	CL_0002057	monocyte	naive	191	ENSG00000188321	ENSG00000188321	rs28384491	19	9324196	C	T	0.091623	-1.62797	0.101488	2.86123e-36
QTS000002	QTD000021	BLUEPRINT	monocyte	CL_0002057	monocyte	naive	191	ENSG00000188493	ENSG00000188493	rs2607420	19	40738982	G	A	0.704188	-0.476252	0.0812069	2.17893e-08
QTS000002	QTD000021	BLUEPRINT	monocyte	CL_0002057	monocyte	naive	191	ENSG00000189144	ENSG00000189144	rs59489006	19	37897746	G	A	0.329843	-0.36276	0.0720782	1.18671e-06
QTS000002	QTD000021	BLUEPRINT	monocyte	CL_0002057	monocyte	naive	191	ENSG00000196268	ENSG00000196268	rs10405716	19	21401562	G	A	0.502618	-1.04569	0.0622574	2.09809e-38
QTS000002	QTD000021	BLUEPRINT	monocyte	CL_0002057	monocyte	naive	191	ENSG00000196268	ENSG00000196268	rs12979207	19	21143320	T	C	0.0890052	-0.89441	0.153675	2.72599e-08
QTS000002	QTD000021	BLUEPRINT	monocyte	CL_0002057	monocyte	naive	191	ENSG00000196268	ENSG00000196268	rs35092215	19	21607184	G	A	0.387435	-0.741837	0.0843185	1.25895e-15
QTS000002	QTD000021	BLUEPRINT	monocyte	CL_0002057	monocyte	naive	191	ENSG00000196268	ENSG00000196268	rs59391927	19	21600685	A	T	0.424084	0.644832	0.0923254	5.6516e-11
QTS000002	QTD000021	BLUEPRINT	monocyte	CL_0002057	monocyte	naive	191	ENSG00000196268	ENSG00000196268	rs6511202	19	21148422	G	A	0.837696	-0.868198	0.119334	1.09614e-11
QTS000002	QTD000021	BLUEPRINT	monocyte	CL_0002057	monocyte	naive	191	ENSG00000196268	ENSG00000196268	rs73015884	19	21491711	G	T	0.13089	-0.958666	0.139256	9.85669e-11
QTS000002	QTD000021	BLUEPRINT	monocyte	CL_0002057	monocyte	naive	191	ENSG00000196365	ENSG00000196365	rs8102642	19	5669959	C	G	0.34555	-0.64656	0.0659443	2.21226e-18
QTS000002	QTD000021	BLUEPRINT	monocyte	CL_0002057	monocyte	naive	191	ENSG00000196605	ENSG00000196605	rs7249924	19	9655359	C	T	0.180628	-0.743285	0.0988794	2.73686e-12
QTS000002	QTD000021	BLUEPRINT	monocyte	CL_0002057	monocyte	naive	191	ENSG00000196605	ENSG00000196605	rs75764500	19	9909709	C	T	0.0837696	0.711302	0.155306	8.77134e-06
QTS000002	QTD000021	BLUEPRINT	monocyte	CL_0002057	monocyte	naive	191	ENSG00000196605	ENSG00000196605	rs77424506	19	9613819	T	G	0.0183246	-1.54454	0.309171	1.40507e-06
QTS000002	QTD000021	BLUEPRINT	monocyte	CL_0002057	monocyte	naive	191	ENSG00000196705	ENSG00000196705	rs35998933	19	21589486	C	T	0.319372	-0.57489	0.0993412	3.21741e-08
QTS000002	QTD000021	BLUEPRINT	monocyte	CL_0002057	monocyte	naive	191	ENSG00000196724	ENSG00000196724	rs78828583	19	57905461	G	A	0.0863874	0.805271	0.163482	1.92724e-06
QTS000002	QTD000021	BLUEPRINT	monocyte	CL_0002057	monocyte	naive	191	ENSG00000197020	ENSG00000197020	rs11669350	19	21695364	G	C	0.159686	0.831114	0.123769	2.49738e-10
QTS000002	QTD000021	BLUEPRINT	monocyte	CL_0002057	monocyte	naive	191	ENSG00000197020	ENSG00000197020	rs12973203	19	21595415	A	G	0.319372	-0.711375	0.0952162	3.56864e-12
QTS000002	QTD000021	BLUEPRINT	monocyte	CL_0002057	monocyte	naive	191	ENSG00000197020	ENSG00000197020	rs6511291	19	21767600	T	C	0.599476	-1.09266	0.0486725	1.54516e-53
QTS000002	QTD000021	BLUEPRINT	monocyte	CL_0002057	monocyte	naive	191	ENSG00000197044	ENSG00000197044	rs440848	19	11769188	G	A	0.374346	0.44462	0.098215	1.09888e-05
QTS000002	QTD000021	BLUEPRINT	monocyte	CL_0002057	monocyte	naive	191	ENSG00000197134	ENSG00000197134	rs7248898	19	22062552	G	A	0.264398	0.827352	0.0957282	3.28057e-15
QTS000002	QTD000021	BLUEPRINT	monocyte	CL_0002057	monocyte	naive	191	ENSG00000197766	ENSG00000197766	rs1683564	19	859214	C	A	0.319372	-0.554838	0.0929238	1.27191e-08
QTS000002	QTD000021	BLUEPRINT	monocyte	CL_0002057	monocyte	naive	191	ENSG00000197766	ENSG00000197766	rs62132323	19	887434	G	A	0.280105	-0.500688	0.10165	1.92854e-06
QTS000002	QTD000021	BLUEPRINT	monocyte	CL_0002057	monocyte	naive	191	ENSG00000197766	ENSG00000197766	rs71335276	19	859368	G	T	0.251309	0.986359	0.0793748	7.38266e-26
QTS000002	QTD000021	BLUEPRINT	monocyte	CL_0002057	monocyte	naive	191	ENSG00000197782	ENSG00000197782	rs337801	19	40085964	A	G	0.0890052	1.13245	0.0851133	2.10772e-28
QTS000002	QTD000021	BLUEPRINT	monocyte	CL_0002057	monocyte	naive	191	ENSG00000197813	ENSG00000197813	rs353982	19	49319533	C	A	0.730366	0.535978	0.0953502	7.31584e-08
QTS000002	QTD000021	BLUEPRINT	monocyte	CL_0002057	monocyte	naive	191	ENSG00000197841	ENSG00000197841	rs1054472	19	34623015	G	C	0.374346	0.433033	0.0612858	3.58374e-11
QTS000002	QTD000021	BLUEPRINT	monocyte	CL_0002057	monocyte	naive	191	ENSG00000197841	ENSG00000197841	rs12978557	19	34732923	G	C	0.191099	0.488684	0.0871977	7.94516e-08
QTS000002	QTD000021	BLUEPRINT	monocyte	CL_0002057	monocyte	naive	191	ENSG00000197841	ENSG00000197841	rs4806050	19	34743430	G	A	0.332461	-0.645212	0.0518505	6.58829e-26
QTS000002	QTD000021	BLUEPRINT	monocyte	CL_0002057	monocyte	naive	191	ENSG00000197857	ENSG00000197857	rs35056955	19	12080398	A	G	0.0235602	1.06721	0.227338	5.35951e-06
QTS000002	QTD000021	BLUEPRINT	monocyte	CL_0002057	monocyte	naive	191	ENSG00000197863	ENSG00000197863	rs826264	19	36854994	C	G	0.282723	0.503371	0.0820946	5.57015e-09
QTS000002	QTD000021	BLUEPRINT	monocyte	CL_0002057	monocyte	naive	191	ENSG00000197933	ENSG00000197933	rs72986630	19	11738921	C	T	0.065445	1.21302	0.164643	6.47443e-12
QTS000002	QTD000021	BLUEPRINT	monocyte	CL_0002057	monocyte	naive	191	ENSG00000197951	ENSG00000197951	rs9304777	19	56562245	G	A	0.735602	0.614595	0.0986022	3.28461e-09
QTS000002	QTD000021	BLUEPRINT	monocyte	CL_0002057	monocyte	naive	191	ENSG00000197961	ENSG00000197961	rs7252361	19	9572039	G	A	0.0680628	1.14165	0.144757	3.14734e-13
QTS000002	QTD000021	BLUEPRINT	monocyte	CL_0002057	monocyte	naive	191	ENSG00000198182	ENSG00000198182	rs2068431	19	37833390	C	T	0.544503	-0.357643	0.0836309	3.10907e-05
QTS000002	QTD000021	BLUEPRINT	monocyte	CL_0002057	monocyte	naive	191	ENSG00000198346	ENSG00000198346	rs2708826	19	53501541	G	A	0.636126	-0.382301	0.0767683	1.50945e-06
QTS000002	QTD000021	BLUEPRINT	monocyte	CL_0002057	monocyte	naive	191	ENSG00000198429	ENSG00000198429	rs73003954	19	11958612	T	C	0.0287958	-1.11747	0.253306	1.78408e-05
QTS000002	QTD000021	BLUEPRINT	monocyte	CL_0002057	monocyte	naive	191	ENSG00000198466	ENSG00000198466	rs79759180	19	57799364	T	G	0.0837696	-1.08272	0.142814	1.88583e-12
QTS000002	QTD000021	BLUEPRINT	monocyte	CL_0002057	monocyte	naive	191	ENSG00000198482	ENSG00000198482	rs2608514	19	52541452	T	C	0.575916	-0.384306	0.0822156	5.84492e-06
QTS000002	QTD000021	BLUEPRINT	monocyte	CL_0002057	monocyte	naive	191	ENSG00000198521	ENSG00000198521	rs12979960	19	21410786	T	G	0.0680628	-0.820883	0.168279	2.38563e-06
QTS000002	QTD000021	BLUEPRINT	monocyte	CL_0002057	monocyte	naive	191	ENSG00000198521	ENSG00000198521	rs143437988	19	21565547	A	G	0.0890052	-1.03359	0.18666	1.10168e-07
QTS000002	QTD000021	BLUEPRINT	monocyte	CL_0002057	monocyte	naive	191	ENSG00000198521	ENSG00000198521	rs35465051	19	21593070	G	A	0.316754	-0.788472	0.078741	5.78365e-19
QTS000002	QTD000021	BLUEPRINT	monocyte	CL_0002057	monocyte	naive	191	ENSG00000203326	ENSG00000203326	rs7249464	19	53365706	G	C	0.562827	-0.799242	0.0727774	1.05671e-21
QTS000002	QTD000021	BLUEPRINT	monocyte	CL_0002057	monocyte	naive	191	ENSG00000204524	ENSG00000204524	rs1544492	19	57234704	C	T	0.308901	-0.431465	0.0876218	1.94097e-06
QTS000002	QTD000021	BLUEPRINT	monocyte	CL_0002057	monocyte	naive	191	ENSG00000204577	ENSG00000204577	rs12971951	19	54215989	C	T	0.725131	-0.930056	0.0642562	8.78467e-32
QTS000002	QTD000021	BLUEPRINT	monocyte	CL_0002057	monocyte	naive	191	ENSG00000204850	ENSG00000204850	rs11880808	19	46427590	T	C	0.295812	-0.675727	0.101249	3.12495e-10
QTS000002	QTD000021	BLUEPRINT	monocyte	CL_0002057	monocyte	naive	191	ENSG00000204850	ENSG00000204850	rs2871768	19	46484601	C	T	0.164921	1.2331	0.0933237	3.89493e-28
QTS000002	QTD000021	BLUEPRINT	monocyte	CL_0002057	monocyte	naive	191	ENSG00000204850	ENSG00000204850	rs34170158	19	46435639	T	A	0.13089	0.750553	0.139613	2.39529e-07
QTS000002	QTD000021	BLUEPRINT	monocyte	CL_0002057	monocyte	naive	191	ENSG00000205041	ENSG00000205041	rs73040597	19	40132790	G	A	0.0575916	-0.867195	0.178599	2.63799e-06
QTS000002	QTD000021	BLUEPRINT	monocyte	CL_0002057	monocyte	naive	191	ENSG00000213020	ENSG00000213020	rs7260269	19	52726079	C	T	0.659686	-0.446454	0.0878015	9.35657e-07
QTS000002	QTD000021	BLUEPRINT	monocyte	CL_0002057	monocyte	naive	191	ENSG00000213793	ENSG00000213793	rs10417915	19	52891609	G	A	0.814136	0.560703	0.108815	6.83705e-07
QTS000002	QTD000021	BLUEPRINT	monocyte	CL_0002057	monocyte	naive	191	ENSG00000213793	ENSG00000213793	rs11666503	19	52923956	C	T	0.722513	0.71515	0.0845099	9.89752e-15
QTS000002	QTD000021	BLUEPRINT	monocyte	CL_0002057	monocyte	naive	191	ENSG00000213793	ENSG00000213793	rs11667788	19	52925288	C	T	0.518325	0.512755	0.0839806	6.37067e-09
QTS000002	QTD000021	BLUEPRINT	monocyte	CL_0002057	monocyte	naive	191	ENSG00000213793	ENSG00000213793	rs11669844	19	52917596	T	C	0.570681	0.740331	0.0685037	3.32709e-21
QTS000002	QTD000021	BLUEPRINT	monocyte	CL_0002057	monocyte	naive	191	ENSG00000213793	ENSG00000213793	rs1975043	19	52923359	C	T	0.400524	0.714848	0.0882624	8.88376e-14
QTS000002	QTD000021	BLUEPRINT	monocyte	CL_0002057	monocyte	naive	191	ENSG00000213793	ENSG00000213793	rs62117534	19	52910067	C	G	0.227749	0.633231	0.108567	2.56036e-08
QTS000002	QTD000021	BLUEPRINT	monocyte	CL_0002057	monocyte	naive	191	ENSG00000213793	ENSG00000213793	rs6509704	19	52916492	A	G	0.850785	0.750133	0.122318	5.53962e-09
QTS000002	QTD000021	BLUEPRINT	monocyte	CL_0002057	monocyte	naive	191	ENSG00000213793	ENSG00000213793	rs8109094	19	52892050	A	T	0.691099	0.425434	0.0873513	2.46931e-06
QTS000002	QTD000021	BLUEPRINT	monocyte	CL_0002057	monocyte	naive	191	ENSG00000213793	ENSG00000213793	rs8110600	19	52945027	C	T	0.159686	0.586061	0.120488	2.53984e-06
QTS000002	QTD000021	BLUEPRINT	monocyte	CL_0002057	monocyte	naive	191	ENSG00000218891	ENSG00000218891	rs12974617	19	55579127	A	C	0.206806	0.520225	0.107952	3.10184e-06
QTS000002	QTD000021	BLUEPRINT	monocyte	CL_0002057	monocyte	naive	191	ENSG00000219665	ENSG00000219665	rs73000421	19	11990579	T	G	0.0497382	0.830397	0.130316	1.57912e-09
QTS000002	QTD000021	BLUEPRINT	monocyte	CL_0002057	monocyte	naive	191	ENSG00000220201	ENSG00000220201	rs73510898	19	10305768	G	A	0.10733	1.0456	0.138692	2.40989e-12
QTS000002	QTD000021	BLUEPRINT	monocyte	CL_0002057	monocyte	naive	191	ENSG00000221983	ENSG00000221983	rs4808823	19	18587209	T	C	0.463351	-0.351223	0.0796258	1.7886e-05
QTS000002	QTD000021	BLUEPRINT	monocyte	CL_0002057	monocyte	naive	191	ENSG00000223638	ENSG00000223638	rs11084407	19	55770419	C	A	0.329843	0.847207	0.0872722	4.11405e-18
QTS000002	QTD000021	BLUEPRINT	monocyte	CL_0002057	monocyte	naive	191	ENSG00000226696	ENSG00000226696	rs55884062	19	54455818	C	T	0.0340314	-1.11527	0.23543	4.44706e-06
QTS000002	QTD000021	BLUEPRINT	monocyte	CL_0002057	monocyte	naive	191	ENSG00000230310	ENSG00000230310	rs17638989	19	12549580	T	C	0.544503	-0.569838	0.0995735	4.43043e-08
QTS000002	QTD000021	BLUEPRINT	monocyte	CL_0002057	monocyte	naive	191	ENSG00000231412	ENSG00000231412	rs10406185	19	43126762	A	G	0.204188	-0.627226	0.124452	1.14931e-06
QTS000002	QTD000021	BLUEPRINT	monocyte	CL_0002057	monocyte	naive	191	ENSG00000231412	ENSG00000231412	rs11671184	19	43316424	A	G	0.193717	0.716245	0.120912	1.617e-08
QTS000002	QTD000021	BLUEPRINT	monocyte	CL_0002057	monocyte	naive	191	ENSG00000231412	ENSG00000231412	rs12981004	19	43341879	G	A	0.534031	0.432908	0.0914138	4.47566e-06
QTS000002	QTD000021	BLUEPRINT	monocyte	CL_0002057	monocyte	naive	191	ENSG00000231412	ENSG00000231412	rs4263046	19	43290466	T	G	0.348168	0.791494	0.092127	4.49748e-15
QTS000002	QTD000021	BLUEPRINT	monocyte	CL_0002057	monocyte	naive	191	ENSG00000231412	ENSG00000231412	rs66774479	19	43372779	G	A	0.272251	-0.66209	0.10968	9.09102e-09
QTS000002	QTD000021	BLUEPRINT	monocyte	CL_0002057	monocyte	naive	191	ENSG00000233927	ENSG00000233927	rs2972574	19	8329208	T	C	0.615183	-1.21717	0.0452134	2.67164e-64
QTS000002	QTD000021	BLUEPRINT	monocyte	CL_0002057	monocyte	naive	191	ENSG00000236144	ENSG00000236144	rs73046807	19	35541982	G	A	0.146597	-0.474642	0.0989891	3.4511e-06
QTS000002	QTD000021	BLUEPRINT	monocyte	CL_0002057	monocyte	naive	191	ENSG00000239961	ENSG00000239961	rs1645788	19	54297564	G	A	0.803665	0.595222	0.104049	4.47876e-08
QTS000002	QTD000021	BLUEPRINT	monocyte	CL_0002057	monocyte	naive	191	ENSG00000239998	ENSG00000239998	rs28468426	19	54591894	G	A	0.0890052	-0.888292	0.119542	4.50296e-12
QTS000002	QTD000021	BLUEPRINT	monocyte	CL_0002057	monocyte	naive	191	ENSG00000244165	ENSG00000244165	rs1551570	19	10107354	C	T	0.510471	0.528638	0.0777392	1.56687e-10
QTS000002	QTD000021	BLUEPRINT	monocyte	CL_0002057	monocyte	naive	191	ENSG00000248385	ENSG00000248385	rs10415777	19	54047861	G	T	0.536649	-0.845575	0.079726	1.23951e-20
QTS000002	QTD000021	BLUEPRINT	monocyte	CL_0002057	monocyte	naive	191	ENSG00000253392	ENSG00000253392	rs8109850	19	2925749	G	A	0.434555	0.474498	0.0990394	3.51079e-06
QTS000002	QTD000021	BLUEPRINT	monocyte	CL_0002057	monocyte	naive	191	ENSG00000254415	ENSG00000254415	rs1106476	19	51627384	T	A	0.112565	-1.30357	0.129144	3.44405e-19
QTS000002	QTD000021	BLUEPRINT	monocyte	CL_0002057	monocyte	naive	191	ENSG00000254858	ENSG00000254858	rs7248971	19	18182039	A	G	0.39267	-0.560084	0.0909042	4.77595e-09
QTS000002	QTD000021	BLUEPRINT	monocyte	CL_0002057	monocyte	naive	191	ENSG00000256771	ENSG00000256771	rs1725907	19	20169339	C	G	0.151832	0.688402	0.135355	9.30958e-07
QTS000002	QTD000021	BLUEPRINT	monocyte	CL_0002057	monocyte	naive	191	ENSG00000256771	ENSG00000256771	rs60745231	19	19866179	G	A	0.232984	-0.854673	0.0967773	1.02439e-15
QTS000002	QTD000021	BLUEPRINT	monocyte	CL_0002057	monocyte	naive	191	ENSG00000256771	ENSG00000256771	rs6511053	19	19843905	A	G	0.295812	0.787019	0.0911769	3.50885e-15
QTS000002	QTD000021	BLUEPRINT	monocyte	CL_0002057	monocyte	naive	191	ENSG00000261342	ENSG00000261342	rs61386578	19	2735893	G	C	0.109948	1.00101	0.137268	9.94884e-12
QTS000002	QTD000021	BLUEPRINT	monocyte	CL_0002057	monocyte	naive	191	ENSG00000261824	ENSG00000261824	rs741083	19	27760323	A	T	0.748691	1.21053	0.0662573	1.6716e-42
QTS000002	QTD000021	BLUEPRINT	monocyte	CL_0002057	monocyte	naive	191	ENSG00000267100	ENSG00000267100	rs78301903	19	10756212	T	C	0.039267	1.34227	0.199207	2.20194e-10
QTS000002	QTD000021	BLUEPRINT	monocyte	CL_0002057	monocyte	naive	191	ENSG00000267114	ENSG00000267114	rs10415710	19	44510664	C	G	0.507853	0.400902	0.0875123	8.73041e-06
QTS000002	QTD000021	BLUEPRINT	monocyte	CL_0002057	monocyte	naive	191	ENSG00000267169	ENSG00000267169	rs8109604	19	14140619	T	A	0.175393	-0.688551	0.0960394	1.99909e-11
QTS000002	QTD000021	BLUEPRINT	monocyte	CL_0002057	monocyte	naive	191	ENSG00000267216	ENSG00000267216	rs260503	19	58278729	T	C	0.675393	-0.664907	0.0760677	1.79108e-15
QTS000002	QTD000021	BLUEPRINT	monocyte	CL_0002057	monocyte	naive	191	ENSG00000267232	ENSG00000267232	rs10420708	19	2283385	T	G	0.162304	0.664473	0.124279	2.75425e-07
QTS000002	QTD000021	BLUEPRINT	monocyte	CL_0002057	monocyte	naive	191	ENSG00000267265	ENSG00000267265	rs12975582	19	55006783	G	A	0.219895	1.06131	0.0902449	6.19231e-24
QTS000002	QTD000021	BLUEPRINT	monocyte	CL_0002057	monocyte	naive	191	ENSG00000267265	ENSG00000267265	rs6509911	19	54955709	T	C	0.303665	0.535359	0.0944894	5.87301e-08
QTS000002	QTD000021	BLUEPRINT	monocyte	CL_0002057	monocyte	naive	191	ENSG00000267265	ENSG00000267265	rs775893	19	54974799	G	C	0.709424	0.63431	0.0902358	4.39259e-11
QTS000002	QTD000021	BLUEPRINT	monocyte	CL_0002057	monocyte	naive	191	ENSG00000267283	ENSG00000267283	rs62129498	19	1982682	G	A	0.0994764	0.711159	0.132778	2.6338e-07
QTS000002	QTD000021	BLUEPRINT	monocyte	CL_0002057	monocyte	naive	191	ENSG00000267296	ENSG00000267296	rs12610925	19	33389443	A	G	0.350785	0.454926	0.0992899	8.70442e-06
QTS000002	QTD000021	BLUEPRINT	monocyte	CL_0002057	monocyte	naive	191	ENSG00000267406	ENSG00000267406	rs7507712	19	14808111	A	C	0.0209424	1.45938	0.329348	1.64424e-05
QTS000002	QTD000021	BLUEPRINT	monocyte	CL_0002057	monocyte	naive	191	ENSG00000267475	ENSG00000267475	rs1061686	19	32713638	T	C	0.141361	-0.74446	0.11476	8.56267e-10
QTS000002	QTD000021	BLUEPRINT	monocyte	CL_0002057	monocyte	naive	191	ENSG00000267481	ENSG00000267481	rs12052168	19	19835828	A	G	0.290576	0.585704	0.0888312	4.83327e-10
QTS000002	QTD000021	BLUEPRINT	monocyte	CL_0002057	monocyte	naive	191	ENSG00000267575	ENSG00000267575	rs10420243	19	27457954	G	T	0.63089	0.725843	0.0669452	2.64216e-21
QTS000002	QTD000021	BLUEPRINT	monocyte	CL_0002057	monocyte	naive	191	ENSG00000267670	ENSG00000267670	rs2306192	19	14032204	G	A	0.256545	0.795923	0.0868651	1.29711e-16
QTS000002	QTD000021	BLUEPRINT	monocyte	CL_0002057	monocyte	naive	191	ENSG00000267682	ENSG00000267682	rs862234	19	37237100	G	T	0.617801	0.416261	0.0948482	1.96128e-05
QTS000002	QTD000021	BLUEPRINT	monocyte	CL_0002057	monocyte	naive	191	ENSG00000267757	ENSG00000267757	rs2286756	19	45641767	G	T	0.536649	-0.975782	0.0855311	6.36065e-23
QTS000002	QTD000021	BLUEPRINT	monocyte	CL_0002057	monocyte	naive	191	ENSG00000267980	ENSG00000267980	rs11666771	19	4351659	G	A	0.180628	-0.54201	0.121686	1.49343e-05
QTS000002	QTD000021	BLUEPRINT	monocyte	CL_0002057	monocyte	naive	191	ENSG00000268001	ENSG00000268001	rs10403848	19	48253518	G	A	0.230366	0.380612	0.0848388	1.30495e-05
QTS000002	QTD000021	BLUEPRINT	monocyte	CL_0002057	monocyte	naive	191	ENSG00000268027	ENSG00000268027	rs7249512	19	41502107	T	C	0.0471204	-1.01815	0.224488	1.06037e-05
QTS000002	QTD000021	BLUEPRINT	monocyte	CL_0002057	monocyte	naive	191	ENSG00000268049	ENSG00000268049	rs893184	19	58353113	T	C	0.95288	0.912246	0.193491	4.90596e-06
QTS000002	QTD000021	BLUEPRINT	monocyte	CL_0002057	monocyte	naive	191	ENSG00000268051	ENSG00000268051	rs56100528	19	38279947	C	G	0.0235602	1.08526	0.253501	3.05062e-05
QTS000002	QTD000021	BLUEPRINT	monocyte	CL_0002057	monocyte	naive	191	ENSG00000268061	ENSG00000268061	rs7252967	19	47582497	C	T	0.670157	-0.456828	0.103874	1.88809e-05
QTS000002	QTD000021	BLUEPRINT	monocyte	CL_0002057	monocyte	naive	191	ENSG00000268081	ENSG00000268081	rs112365824	19	21264965	A	G	0.235602	-0.633205	0.102596	4.52098e-09
QTS000002	QTD000021	BLUEPRINT	monocyte	CL_0002057	monocyte	naive	191	ENSG00000268081	ENSG00000268081	rs4809156	19	21622552	A	G	0.575916	0.680004	0.0855721	2.20613e-13
QTS000002	QTD000021	BLUEPRINT	monocyte	CL_0002057	monocyte	naive	191	ENSG00000268081	ENSG00000268081	rs8110814	19	21522043	G	A	0.526178	-0.981971	0.0677379	7.56896e-32
QTS000002	QTD000021	BLUEPRINT	monocyte	CL_0002057	monocyte	naive	191	ENSG00000268204	ENSG00000268204	rs3760676	19	7630450	A	G	0.36911	-0.75245	0.0798807	2.56827e-17
QTS000002	QTD000021	BLUEPRINT	monocyte	CL_0002057	monocyte	naive	191	ENSG00000268240	ENSG00000268240	rs4809140	19	21582632	C	A	0.316754	-0.990461	0.0654384	1.09886e-33
QTS000002	QTD000021	BLUEPRINT	monocyte	CL_0002057	monocyte	naive	191	ENSG00000268355	ENSG00000268355	rs74342931	19	41587746	C	T	0.0366492	-1.02167	0.219771	6.52817e-06
QTS000002	QTD000021	BLUEPRINT	monocyte	CL_0002057	monocyte	naive	191	ENSG00000268362	ENSG00000268362	rs62113665	19	24041170	C	G	0.248691	0.942753	0.0592969	7.25465e-36
QTS000002	QTD000021	BLUEPRINT	monocyte	CL_0002057	monocyte	naive	191	ENSG00000268516	ENSG00000268516	rs437229	19	58279309	T	C	0.67801	-0.894401	0.0761799	7.05716e-24
QTS000002	QTD000021	BLUEPRINT	monocyte	CL_0002057	monocyte	naive	191	ENSG00000268518	ENSG00000268518	rs8107797	19	50464064	G	A	0.376963	0.498338	0.0909443	1.45706e-07
QTS000002	QTD000021	BLUEPRINT	monocyte	CL_0002057	monocyte	naive	191	ENSG00000268729	ENSG00000268729	rs302827	19	55898856	C	T	0.340314	0.472202	0.0944054	1.36659e-06
QTS000002	QTD000021	BLUEPRINT	monocyte	CL_0002057	monocyte	naive	191	ENSG00000268895	ENSG00000268895	rs893184	19	58353113	T	C	0.95288	1.33045	0.171397	6.54749e-13
QTS000002	QTD000021	BLUEPRINT	monocyte	CL_0002057	monocyte	naive	191	ENSG00000268912	ENSG00000268912	rs7259841	19	58439756	T	C	0.460733	-0.830991	0.0711361	1.04311e-23
QTS000002	QTD000021	BLUEPRINT	monocyte	CL_0002057	monocyte	naive	191	ENSG00000269688	ENSG00000269688	rs7246134	19	38835839	T	C	0.712042	-0.497547	0.101602	2.19219e-06
QTS000002	QTD000021	BLUEPRINT	monocyte	CL_0002057	monocyte	naive	191	ENSG00000269815	ENSG00000269815	rs10259	19	17320106	G	A	0.282723	0.504648	0.0986959	8.21236e-07
QTS000002	QTD000021	BLUEPRINT	monocyte	CL_0002057	monocyte	naive	191	ENSG00000269825	ENSG00000269825	rs34577894	19	52606851	G	A	0.206806	-0.694018	0.114127	7.2301e-09
QTS000002	QTD000021	BLUEPRINT	monocyte	CL_0002057	monocyte	naive	191	ENSG00000269825	ENSG00000269825	rs3745108	19	52690517	A	G	0.544503	-0.563865	0.100229	7.15246e-08
QTS000002	QTD000021	BLUEPRINT	monocyte	CL_0002057	monocyte	naive	191	ENSG00000269825	ENSG00000269825	rs73061500	19	52647818	T	A	0.128272	1.22654	0.10989	3.2442e-22
QTS000002	QTD000021	BLUEPRINT	monocyte	CL_0002057	monocyte	naive	191	ENSG00000269858	ENSG00000269858	rs35858034	19	40793959	A	C	0.303665	0.623476	0.0675767	8.70604e-17
QTS000002	QTD000021	BLUEPRINT	monocyte	CL_0002057	monocyte	naive	191	ENSG00000270164	ENSG00000270164	rs62119412	19	41530149	A	T	0.0471204	-1.15267	0.19614	2.0501e-08
QTS000002	QTD000021	BLUEPRINT	monocyte	CL_0002057	monocyte	naive	191	ENSG00000275210	ENSG00000275210	rs56339537	19	54309202	C	T	0.204188	-0.665611	0.100226	3.73446e-10
QTS000002	QTD000021	BLUEPRINT	monocyte	CL_0002057	monocyte	naive	191	ENSG00000275719	ENSG00000275719	rs76507532	19	46729491	G	T	0.065445	-0.951075	0.197637	3.19671e-06
QTS000002	QTD000021	BLUEPRINT	monocyte	CL_0002057	monocyte	naive	191	ENSG00000276071	ENSG00000276071	rs3108544	19	36660180	A	C	0.58377	-0.546976	0.0908452	9.84746e-09
QTS000002	QTD000021	BLUEPRINT	monocyte	CL_0002057	monocyte	naive	191	ENSG00000278129	ENSG00000278129	rs260474	19	58286934	C	T	0.633508	0.923242	0.0734257	2.76843e-26
QTS000002	QTD000021	BLUEPRINT	monocyte	CL_0002057	monocyte	naive	191	ENSG00000281468	ENSG00000281468	rs12460765	19	27815155	A	G	0.413613	0.610266	0.0787818	7.19644e-13
QTS000002	QTD000021	BLUEPRINT	monocyte	CL_0002057	monocyte	naive	191	ENSG00000282851	ENSG00000282851	rs12986184	19	17398323	G	A	0.421466	0.455575	0.0843704	2.13869e-07
QTS000002	QTD000021	BLUEPRINT	monocyte	CL_0002057	monocyte	naive	191	ENSG00000286177	ENSG00000286177	rs8105161	19	41333726	T	C	0.172775	-0.517929	0.0752823	1.00981e-10
QTS000002	QTD000021	BLUEPRINT	monocyte	CL_0002057	monocyte	naive	191	ENSG00000286613	ENSG00000286613	rs377931	19	43934771	G	A	0.342932	-0.410009	0.0943688	2.35134e-05
QTS000002	QTD000021	BLUEPRINT	monocyte	CL_0002057	monocyte	naive	191	ENSG00000288742	ENSG00000288742	rs12232864	19	54381715	A	G	0.253927	-0.598054	0.103832	3.68493e-08
QTS000002	QTD000021	BLUEPRINT	monocyte	CL_0002057	monocyte	naive	191	ENSG00000289378	ENSG00000289378	rs1267936	19	33152337	A	G	0.646597	-0.735543	0.088417	2.36389e-14
QTS000002	QTD000021	BLUEPRINT	monocyte	CL_0002057	monocyte	naive	191	ENSG00000020256	ENSG00000020256	rs6068260	20	52580743	G	A	0.701571	0.517988	0.0793503	6.88178e-10
QTS000002	QTD000021	BLUEPRINT	monocyte	CL_0002057	monocyte	naive	191	ENSG00000025772	ENSG00000025772	rs2234197	20	44960400	G	A	0.21466	-1.46002	0.0654688	3.66778e-53
QTS000002	QTD000021	BLUEPRINT	monocyte	CL_0002057	monocyte	naive	191	ENSG00000060491	ENSG00000060491	rs117793165	20	62581821	C	T	0.0209424	-1.32865	0.280707	4.52404e-06
QTS000002	QTD000021	BLUEPRINT	monocyte	CL_0002057	monocyte	naive	191	ENSG00000064601	ENSG00000064601	rs11086985	20	45903616	A	G	0.65445	-0.381765	0.0778041	2.09892e-06
QTS000002	QTD000021	BLUEPRINT	monocyte	CL_0002057	monocyte	naive	191	ENSG00000078699	ENSG00000078699	rs12625495	20	33775731	G	T	0.256545	-0.543488	0.0829804	6.12299e-10
QTS000002	QTD000021	BLUEPRINT	monocyte	CL_0002057	monocyte	naive	191	ENSG00000078699	ENSG00000078699	rs55801291	20	32963295	G	C	0.0549738	-0.769266	0.164305	5.65633e-06
QTS000002	QTD000021	BLUEPRINT	monocyte	CL_0002057	monocyte	naive	191	ENSG00000078699	ENSG00000078699	rs6141925	20	33327897	C	A	0.366492	0.360657	0.0772654	6.01442e-06
QTS000002	QTD000021	BLUEPRINT	monocyte	CL_0002057	monocyte	naive	191	ENSG00000080839	ENSG00000080839	rs1534972	20	37244675	G	A	0.649215	-0.412459	0.0922154	1.38123e-05
QTS000002	QTD000021	BLUEPRINT	monocyte	CL_0002057	monocyte	naive	191	ENSG00000080845	ENSG00000080845	rs145028721	20	37088240	G	A	0.0287958	0.949429	0.21934	2.513e-05
QTS000002	QTD000021	BLUEPRINT	monocyte	CL_0002057	monocyte	naive	191	ENSG00000087586	ENSG00000087586	rs6099124	20	56379919	T	C	0.850785	0.731523	0.116923	2.90599e-09
QTS000002	QTD000021	BLUEPRINT	monocyte	CL_0002057	monocyte	naive	191	ENSG00000087589	ENSG00000087589	rs6099146	20	56434798	A	G	0.102094	-1.30452	0.123596	1.73223e-20
QTS000002	QTD000021	BLUEPRINT	monocyte	CL_0002057	monocyte	naive	191	ENSG00000088305	ENSG00000088305	rs2018002	20	32763817	A	T	0.387435	0.640155	0.105188	7.0576e-09
QTS000002	QTD000021	BLUEPRINT	monocyte	CL_0002057	monocyte	naive	191	ENSG00000088325	ENSG00000088325	rs6087783	20	31833421	T	G	0.332461	-0.51435	0.100859	8.73834e-07
QTS000002	QTD000021	BLUEPRINT	monocyte	CL_0002057	monocyte	naive	191	ENSG00000088812	ENSG00000088812	rs6115892	20	3430922	C	T	0.256545	0.472674	0.096093	1.98727e-06
QTS000002	QTD000021	BLUEPRINT	monocyte	CL_0002057	monocyte	naive	191	ENSG00000088826	ENSG00000088826	rs1741296	20	4152017	T	C	0.413613	0.748273	0.0606876	1.40552e-25
QTS000002	QTD000021	BLUEPRINT	monocyte	CL_0002057	monocyte	naive	191	ENSG00000088854	ENSG00000088854	rs79382839	20	3430610	G	A	0.0759162	0.664674	0.116563	4.90481e-08
QTS000002	QTD000021	BLUEPRINT	monocyte	CL_0002057	monocyte	naive	191	ENSG00000088899	ENSG00000088899	rs6084288	20	3193020	G	A	0.201571	0.631529	0.0894206	3.65168e-11
QTS000002	QTD000021	BLUEPRINT	monocyte	CL_0002057	monocyte	naive	191	ENSG00000088930	ENSG00000088930	rs1885284	20	21489816	T	C	0.353403	-0.337152	0.0744356	1.08759e-05
QTS000002	QTD000021	BLUEPRINT	monocyte	CL_0002057	monocyte	naive	191	ENSG00000088970	ENSG00000088970	rs1007226	20	21123346	A	G	0.664921	-0.98662	0.0696378	6.7254e-31
QTS000002	QTD000021	BLUEPRINT	monocyte	CL_0002057	monocyte	naive	191	ENSG00000088970	ENSG00000088970	rs118049068	20	21076103	G	A	0.0314136	1.20741	0.26499	9.69822e-06
QTS000002	QTD000021	BLUEPRINT	monocyte	CL_0002057	monocyte	naive	191	ENSG00000088970	ENSG00000088970	rs1555467	20	20985077	C	A	0.413613	-0.421041	0.0899334	5.66218e-06
QTS000002	QTD000021	BLUEPRINT	monocyte	CL_0002057	monocyte	naive	191	ENSG00000088970	ENSG00000088970	rs4815061	20	21659769	C	G	0.198953	0.537158	0.117154	8.58354e-06
QTS000002	QTD000021	BLUEPRINT	monocyte	CL_0002057	monocyte	naive	191	ENSG00000088970	ENSG00000088970	rs6075755	20	21046302	C	T	0.141361	-0.675396	0.140836	3.44033e-06
QTS000002	QTD000021	BLUEPRINT	monocyte	CL_0002057	monocyte	naive	191	ENSG00000088970	ENSG00000088970	rs73129824	20	21554779	A	G	0.170157	0.681172	0.127794	2.97684e-07
QTS000002	QTD000021	BLUEPRINT	monocyte	CL_0002057	monocyte	naive	191	ENSG00000089048	ENSG00000089048	rs6079180	20	13805941	A	G	0.149215	0.828411	0.100396	3.55572e-14
QTS000002	QTD000021	BLUEPRINT	monocyte	CL_0002057	monocyte	naive	191	ENSG00000100979	ENSG00000100979	rs3746506	20	45957397	G	A	0.683246	-0.502716	0.0986712	8.93456e-07
QTS000002	QTD000021	BLUEPRINT	monocyte	CL_0002057	monocyte	naive	191	ENSG00000101000	ENSG00000101000	rs6142276	20	35032529	T	C	0.434555	0.561832	0.0920596	6.46082e-09
QTS000002	QTD000021	BLUEPRINT	monocyte	CL_0002057	monocyte	naive	191	ENSG00000101019	ENSG00000101019	rs1406947	20	35381727	C	T	0.599476	0.594209	0.0631858	2.83312e-17
QTS000002	QTD000021	BLUEPRINT	monocyte	CL_0002057	monocyte	naive	191	ENSG00000101052	ENSG00000101052	rs144460771	20	43627977	A	G	0.039267	-1.68465	0.172388	2.7197e-18
QTS000002	QTD000021	BLUEPRINT	monocyte	CL_0002057	monocyte	naive	191	ENSG00000101084	ENSG00000101084	rs73618598	20	36561293	C	T	0.0287958	1.1346	0.242465	5.71809e-06
QTS000002	QTD000021	BLUEPRINT	monocyte	CL_0002057	monocyte	naive	191	ENSG00000101096	ENSG00000101096	rs6013223	20	51578348	T	C	0.115183	0.539645	0.120176	1.28234e-05
QTS000002	QTD000021	BLUEPRINT	monocyte	CL_0002057	monocyte	naive	191	ENSG00000101096	ENSG00000101096	rs6067810	20	51527262	C	T	0.505236	-0.466649	0.0789313	1.71476e-08
QTS000002	QTD000021	BLUEPRINT	monocyte	CL_0002057	monocyte	naive	191	ENSG00000101096	ENSG00000101096	rs62228297	20	51603549	T	A	0.450262	-0.400293	0.0791457	1.05965e-06
QTS000002	QTD000021	BLUEPRINT	monocyte	CL_0002057	monocyte	naive	191	ENSG00000101138	ENSG00000101138	rs1884913	20	56409008	G	C	0.243455	-0.378557	0.0616896	5.43089e-09
QTS000002	QTD000021	BLUEPRINT	monocyte	CL_0002057	monocyte	naive	191	ENSG00000101150	ENSG00000101150	rs7000	20	63891113	A	G	0.594241	0.865913	0.0725238	1.88319e-24
QTS000002	QTD000021	BLUEPRINT	monocyte	CL_0002057	monocyte	naive	191	ENSG00000101152	ENSG00000101152	rs141306405	20	63912195	C	T	0.0497382	-0.990225	0.197868	1.35044e-06
QTS000002	QTD000021	BLUEPRINT	monocyte	CL_0002057	monocyte	naive	191	ENSG00000101158	ENSG00000101158	rs17851253	20	58989640	C	T	0.0968586	-1.41388	0.106585	2.75062e-28
QTS000002	QTD000021	BLUEPRINT	monocyte	CL_0002057	monocyte	naive	191	ENSG00000101161	ENSG00000101161	rs45558633	20	63981221	C	T	0.0575916	-0.888094	0.19325	8.20679e-06
QTS000002	QTD000021	BLUEPRINT	monocyte	CL_0002057	monocyte	naive	191	ENSG00000101181	ENSG00000101181	rs6062133	20	62193559	G	A	0.188482	0.617117	0.10195	8.34923e-09
QTS000002	QTD000021	BLUEPRINT	monocyte	CL_0002057	monocyte	naive	191	ENSG00000101188	ENSG00000101188	rs2427377	20	62682792	G	A	0.348168	-0.846271	0.0872152	4.23127e-18
QTS000002	QTD000021	BLUEPRINT	monocyte	CL_0002057	monocyte	naive	191	ENSG00000101188	ENSG00000101188	rs2427421	20	62728391	G	A	0.387435	-0.683742	0.103033	3.83621e-10
QTS000002	QTD000021	BLUEPRINT	monocyte	CL_0002057	monocyte	naive	191	ENSG00000101188	ENSG00000101188	rs6062862	20	62693871	G	A	0.123037	0.785521	0.136036	3.42708e-08
QTS000002	QTD000021	BLUEPRINT	monocyte	CL_0002057	monocyte	naive	191	ENSG00000101189	ENSG00000101189	rs62198430	20	62797062	T	G	0.0471204	-0.695798	0.132393	4.23427e-07
QTS000002	QTD000021	BLUEPRINT	monocyte	CL_0002057	monocyte	naive	191	ENSG00000101190	ENSG00000101190	rs3765460	20	62820911	C	G	0.28534	-0.645355	0.0963846	2.77641e-10
QTS000002	QTD000021	BLUEPRINT	monocyte	CL_0002057	monocyte	naive	191	ENSG00000101216	ENSG00000101216	rs6089941	20	63626195	A	G	0.895288	0.446593	0.0966924	7.43164e-06
QTS000002	QTD000021	BLUEPRINT	monocyte	CL_0002057	monocyte	naive	191	ENSG00000101220	ENSG00000101220	rs6139202	20	3765423	A	T	0.0602094	1.88055	0.115281	4.85134e-37
QTS000002	QTD000021	BLUEPRINT	monocyte	CL_0002057	monocyte	naive	191	ENSG00000101247	ENSG00000101247	rs6079180	20	13805941	A	G	0.149215	1.26872	0.0646562	3.56942e-46
QTS000002	QTD000021	BLUEPRINT	monocyte	CL_0002057	monocyte	naive	191	ENSG00000101255	ENSG00000101255	rs6076464	20	374836	T	C	0.442408	0.601437	0.0797084	2.32198e-12
QTS000002	QTD000021	BLUEPRINT	monocyte	CL_0002057	monocyte	naive	191	ENSG00000101265	ENSG00000101265	rs2422980	20	4784840	G	A	0.594241	-0.389848	0.0824798	4.65733e-06
QTS000002	QTD000021	BLUEPRINT	monocyte	CL_0002057	monocyte	naive	191	ENSG00000101290	ENSG00000101290	rs1474948	20	5208468	C	A	0.492147	-0.585981	0.0651805	3.81829e-16
QTS000002	QTD000021	BLUEPRINT	monocyte	CL_0002057	monocyte	naive	191	ENSG00000101294	ENSG00000101294	rs6060086	20	31577071	G	C	0.170157	0.958183	0.0910216	2.07544e-20
QTS000002	QTD000021	BLUEPRINT	monocyte	CL_0002057	monocyte	naive	191	ENSG00000101310	ENSG00000101310	rs45467001	20	18543380	C	T	0.0340314	0.982415	0.177428	1.10355e-07
QTS000002	QTD000021	BLUEPRINT	monocyte	CL_0002057	monocyte	naive	191	ENSG00000101335	ENSG00000101335	rs6094563	20	37390624	C	T	0.0183246	1.61843	0.342305	4.62809e-06
QTS000002	QTD000021	BLUEPRINT	monocyte	CL_0002057	monocyte	naive	191	ENSG00000101353	ENSG00000101353	rs8120315	20	36975634	A	C	0.191099	-0.565913	0.125522	1.1884e-05
QTS000002	QTD000021	BLUEPRINT	monocyte	CL_0002057	monocyte	naive	191	ENSG00000101361	ENSG00000101361	rs6138678	20	2652650	G	C	0.198953	1.13297	0.0751534	1.6369e-33
QTS000002	QTD000021	BLUEPRINT	monocyte	CL_0002057	monocyte	naive	191	ENSG00000101407	ENSG00000101407	rs117011283	20	38043466	T	C	0.0287958	0.745212	0.138168	2.20284e-07
QTS000002	QTD000021	BLUEPRINT	monocyte	CL_0002057	monocyte	naive	191	ENSG00000101407	ENSG00000101407	rs3746466	20	38089657	G	A	0.138743	0.388123	0.0671944	3.39735e-08
QTS000002	QTD000021	BLUEPRINT	monocyte	CL_0002057	monocyte	naive	191	ENSG00000101407	ENSG00000101407	rs6092224	20	38279091	C	G	0.102094	0.367015	0.0830579	1.73105e-05
QTS000002	QTD000021	BLUEPRINT	monocyte	CL_0002057	monocyte	naive	191	ENSG00000101421	ENSG00000101421	rs2626547	20	33817115	G	A	0.455497	-0.869733	0.0543375	3.59451e-36
QTS000002	QTD000021	BLUEPRINT	monocyte	CL_0002057	monocyte	naive	191	ENSG00000101425	ENSG00000101425	rs13043331	20	39079812	C	T	0.102094	0.814919	0.165817	2.02641e-06
QTS000002	QTD000021	BLUEPRINT	monocyte	CL_0002057	monocyte	naive	191	ENSG00000101425	ENSG00000101425	rs145292467	20	38297417	G	A	0.0680628	0.898341	0.196602	9.17996e-06
QTS000002	QTD000021	BLUEPRINT	monocyte	CL_0002057	monocyte	naive	191	ENSG00000101425	ENSG00000101425	rs2154187	20	38338968	C	A	0.565445	0.577601	0.0932664	4.0483e-09
QTS000002	QTD000021	BLUEPRINT	monocyte	CL_0002057	monocyte	naive	191	ENSG00000101425	ENSG00000101425	rs5741798	20	38304396	C	G	0.175393	-0.737236	0.126109	2.39361e-08
QTS000002	QTD000021	BLUEPRINT	monocyte	CL_0002057	monocyte	naive	191	ENSG00000101425	ENSG00000101425	rs6024863	20	38322588	A	T	0.0994764	-0.852815	0.153052	9.30307e-08
QTS000002	QTD000021	BLUEPRINT	monocyte	CL_0002057	monocyte	naive	191	ENSG00000101425	ENSG00000101425	rs7274607	20	38295151	C	T	0.329843	0.86833	0.103619	1.63334e-14
QTS000002	QTD000021	BLUEPRINT	monocyte	CL_0002057	monocyte	naive	191	ENSG00000101439	ENSG00000101439	rs35610040	20	23635832	T	C	0.248691	-1.1415	0.074249	2.28386e-34
QTS000002	QTD000021	BLUEPRINT	monocyte	CL_0002057	monocyte	naive	191	ENSG00000101442	ENSG00000101442	rs941512	20	38782232	A	G	0.240838	-1.04095	0.0841332	1.05722e-25
QTS000002	QTD000021	BLUEPRINT	monocyte	CL_0002057	monocyte	naive	191	ENSG00000101445	ENSG00000101445	rs6071514	20	38795614	G	C	0.633508	1.17535	0.0542622	1.58537e-51
QTS000002	QTD000021	BLUEPRINT	monocyte	CL_0002057	monocyte	naive	191	ENSG00000101452	ENSG00000101452	rs8120715	20	38970138	G	A	0.193717	-0.525401	0.098039	2.5955e-07
QTS000002	QTD000021	BLUEPRINT	monocyte	CL_0002057	monocyte	naive	191	ENSG00000101457	ENSG00000101457	rs3746493	20	45789925	A	G	0.651832	1.23526	0.0523408	2.06431e-56
QTS000002	QTD000021	BLUEPRINT	monocyte	CL_0002057	monocyte	naive	191	ENSG00000101460	ENSG00000101460	rs6088579	20	34696820	A	G	0.840314	0.711604	0.122423	2.83009e-08
QTS000002	QTD000021	BLUEPRINT	monocyte	CL_0002057	monocyte	naive	191	ENSG00000101474	ENSG00000101474	rs6114992	20	25000484	T	C	0.526178	0.547628	0.0935439	2.29656e-08
QTS000002	QTD000021	BLUEPRINT	monocyte	CL_0002057	monocyte	naive	191	ENSG00000124098	ENSG00000124098	rs1044377	20	56366849	G	T	0.28534	-0.683697	0.0739485	7.70655e-17
QTS000002	QTD000021	BLUEPRINT	monocyte	CL_0002057	monocyte	naive	191	ENSG00000124104	ENSG00000124104	rs6032347	20	45582884	T	C	0.120419	0.694817	0.138818	1.34577e-06
QTS000002	QTD000021	BLUEPRINT	monocyte	CL_0002057	monocyte	naive	191	ENSG00000124120	ENSG00000124120	rs138902052	20	44482919	G	A	0.0445026	1.30642	0.194953	2.69307e-10
QTS000002	QTD000021	BLUEPRINT	monocyte	CL_0002057	monocyte	naive	191	ENSG00000124126	ENSG00000124126	rs11698661	20	48743611	A	T	0.0863874	-1.09041	0.150915	1.45683e-11
QTS000002	QTD000021	BLUEPRINT	monocyte	CL_0002057	monocyte	naive	191	ENSG00000124164	ENSG00000124164	rs35933296	20	58427370	G	A	0.340314	0.6504	0.0928315	5.0017e-11
QTS000002	QTD000021	BLUEPRINT	monocyte	CL_0002057	monocyte	naive	191	ENSG00000124198	ENSG00000124198	rs4810886	20	48906520	T	C	0.311518	0.52684	0.0846703	3.47591e-09
QTS000002	QTD000021	BLUEPRINT	monocyte	CL_0002057	monocyte	naive	191	ENSG00000124207	ENSG00000124207	rs348258	20	49152451	C	T	0.290576	-0.548678	0.094415	2.8486e-08
QTS000002	QTD000021	BLUEPRINT	monocyte	CL_0002057	monocyte	naive	191	ENSG00000124207	ENSG00000124207	rs62209196	20	49471118	G	A	0.282723	0.481902	0.0945626	8.88283e-07
QTS000002	QTD000021	BLUEPRINT	monocyte	CL_0002057	monocyte	naive	191	ENSG00000124226	ENSG00000124226	rs589700	20	49875209	G	A	0.900524	-0.801149	0.141676	6.20019e-08
QTS000002	QTD000021	BLUEPRINT	monocyte	CL_0002057	monocyte	naive	191	ENSG00000124228	ENSG00000124228	rs4810908	20	49004684	T	C	0.371728	0.421453	0.0898665	5.46734e-06
QTS000002	QTD000021	BLUEPRINT	monocyte	CL_0002057	monocyte	naive	191	ENSG00000125510	ENSG00000125510	rs8126001	20	64080106	C	T	0.497382	-0.691708	0.0706628	2.44733e-18
QTS000002	QTD000021	BLUEPRINT	monocyte	CL_0002057	monocyte	naive	191	ENSG00000125534	ENSG00000125534	rs72629024	20	63521166	C	G	0.159686	-1.14234	0.0870533	7.14101e-28
QTS000002	QTD000021	BLUEPRINT	monocyte	CL_0002057	monocyte	naive	191	ENSG00000125775	ENSG00000125775	rs34019978	20	1325459	C	T	0.141361	0.581869	0.111196	4.70978e-07
QTS000002	QTD000021	BLUEPRINT	monocyte	CL_0002057	monocyte	naive	191	ENSG00000125779	ENSG00000125779	rs16989193	20	4074520	C	T	0.196335	0.432212	0.0892908	2.82053e-06
QTS000002	QTD000021	BLUEPRINT	monocyte	CL_0002057	monocyte	naive	191	ENSG00000125810	ENSG00000125810	rs7492	20	23079620	A	G	0.897906	-0.671195	0.151674	1.68503e-05
QTS000002	QTD000021	BLUEPRINT	monocyte	CL_0002057	monocyte	naive	191	ENSG00000125814	ENSG00000125814	rs1419008	20	23371252	C	T	0.272251	0.515232	0.0710854	1.2804e-11
QTS000002	QTD000021	BLUEPRINT	monocyte	CL_0002057	monocyte	naive	191	ENSG00000125818	ENSG00000125818	rs6040066	20	1137756	T	G	0.827225	0.493885	0.0993132	1.55754e-06
QTS000002	QTD000021	BLUEPRINT	monocyte	CL_0002057	monocyte	naive	191	ENSG00000125821	ENSG00000125821	rs6045470	20	18570293	G	A	0.219895	0.868332	0.0912028	1.35171e-17
QTS000002	QTD000021	BLUEPRINT	monocyte	CL_0002057	monocyte	naive	191	ENSG00000125821	ENSG00000125821	rs72660251	20	18649282	C	T	0.183246	-0.715919	0.107811	3.74631e-10
QTS000002	QTD000021	BLUEPRINT	monocyte	CL_0002057	monocyte	naive	191	ENSG00000125821	ENSG00000125821	rs74171697	20	18772586	C	T	0.0314136	1.2912	0.26536	2.51993e-06
QTS000002	QTD000021	BLUEPRINT	monocyte	CL_0002057	monocyte	naive	191	ENSG00000125827	ENSG00000125827	rs6039006	20	8025631	G	C	0.387435	-0.622802	0.0688887	2.78485e-16
QTS000002	QTD000021	BLUEPRINT	monocyte	CL_0002057	monocyte	naive	191	ENSG00000125843	ENSG00000125843	rs2008696	20	3806743	C	T	0.604712	0.418298	0.0828597	1.10616e-06
QTS000002	QTD000021	BLUEPRINT	monocyte	CL_0002057	monocyte	naive	191	ENSG00000125863	ENSG00000125863	rs225145	20	10472484	A	C	0.861257	0.352641	0.0651681	2.0236e-07
QTS000002	QTD000021	BLUEPRINT	monocyte	CL_0002057	monocyte	naive	191	ENSG00000125863	ENSG00000125863	rs6032971	20	10854442	A	G	0.306283	-0.213496	0.0480435	1.55954e-05
QTS000002	QTD000021	BLUEPRINT	monocyte	CL_0002057	monocyte	naive	191	ENSG00000125863	ENSG00000125863	rs6077788	20	10440228	G	A	0.578534	-0.224483	0.0500641	1.31811e-05
QTS000002	QTD000021	BLUEPRINT	monocyte	CL_0002057	monocyte	naive	191	ENSG00000125868	ENSG00000125868	rs12479820	20	17615574	C	T	0.123037	-0.695244	0.134749	6.62772e-07
QTS000002	QTD000021	BLUEPRINT	monocyte	CL_0002057	monocyte	naive	191	ENSG00000125868	ENSG00000125868	rs60458298	20	17734620	G	T	0.0549738	0.877994	0.177325	1.7177e-06
QTS000002	QTD000021	BLUEPRINT	monocyte	CL_0002057	monocyte	naive	191	ENSG00000125868	ENSG00000125868	rs6080761	20	17648517	G	A	0.408377	0.898709	0.0707519	1.17597e-26
QTS000002	QTD000021	BLUEPRINT	monocyte	CL_0002057	monocyte	naive	191	ENSG00000125869	ENSG00000125869	rs2272949	20	9516536	T	C	0.138743	0.959072	0.13597	3.83837e-11
QTS000002	QTD000021	BLUEPRINT	monocyte	CL_0002057	monocyte	naive	191	ENSG00000125869	ENSG00000125869	rs6056661	20	9520571	G	A	0.146597	-1.03871	0.130577	2.10079e-13
QTS000002	QTD000021	BLUEPRINT	monocyte	CL_0002057	monocyte	naive	191	ENSG00000125869	ENSG00000125869	rs76445474	20	10204530	G	T	0.0706806	0.940443	0.197371	3.93899e-06
QTS000002	QTD000021	BLUEPRINT	monocyte	CL_0002057	monocyte	naive	191	ENSG00000125898	ENSG00000125898	rs571126	20	830311	A	G	0.536649	-0.768751	0.0612495	3.22031e-26
QTS000002	QTD000021	BLUEPRINT	monocyte	CL_0002057	monocyte	naive	191	ENSG00000125900	ENSG00000125900	rs2249832	20	1555750	C	T	0.486911	0.539835	0.0807728	2.96793e-10
QTS000002	QTD000021	BLUEPRINT	monocyte	CL_0002057	monocyte	naive	191	ENSG00000126001	ENSG00000126001	rs6058247	20	35445740	C	T	0.251309	0.466424	0.0676846	9.48578e-11
QTS000002	QTD000021	BLUEPRINT	monocyte	CL_0002057	monocyte	naive	191	ENSG00000131043	ENSG00000131043	rs35997090	20	36065982	C	T	0.0445026	-1.54174	0.183295	1.35077e-14
QTS000002	QTD000021	BLUEPRINT	monocyte	CL_0002057	monocyte	naive	191	ENSG00000131069	ENSG00000131069	rs6058106	20	34690451	T	C	0.356021	-0.452511	0.0942462	3.35376e-06
QTS000002	QTD000021	BLUEPRINT	monocyte	CL_0002057	monocyte	naive	191	ENSG00000132635	ENSG00000132635	rs2325976	20	2857126	C	T	0.374346	0.427783	0.0945448	1.10987e-05
QTS000002	QTD000021	BLUEPRINT	monocyte	CL_0002057	monocyte	naive	191	ENSG00000132792	ENSG00000132792	rs73290822	20	37697542	C	T	0.039267	-1.35452	0.219888	4.80617e-09
QTS000002	QTD000021	BLUEPRINT	monocyte	CL_0002057	monocyte	naive	191	ENSG00000132801	ENSG00000132801	rs11696533	20	45839342	C	T	0.581152	-0.220211	0.0505342	2.22961e-05
QTS000002	QTD000021	BLUEPRINT	monocyte	CL_0002057	monocyte	naive	191	ENSG00000132819	ENSG00000132819	rs6025564	20	57445809	C	G	0.350785	0.429509	0.0824004	5.18056e-07
QTS000002	QTD000021	BLUEPRINT	monocyte	CL_0002057	monocyte	naive	191	ENSG00000132823	ENSG00000132823	rs2143607	20	44210072	C	G	0.465969	0.958018	0.0592473	1.2331e-36
QTS000002	QTD000021	BLUEPRINT	monocyte	CL_0002057	monocyte	naive	191	ENSG00000132824	ENSG00000132824	rs6103759	20	44521668	G	A	0.0575916	-1.70542	0.172156	1.15316e-18
QTS000002	QTD000021	BLUEPRINT	monocyte	CL_0002057	monocyte	naive	191	ENSG00000149346	ENSG00000149346	rs1232607	20	10628946	C	T	0.332461	0.41016	0.0816502	1.23918e-06
QTS000002	QTD000021	BLUEPRINT	monocyte	CL_0002057	monocyte	naive	191	ENSG00000149474	ENSG00000149474	rs2295181	20	18138185	A	T	0.403141	0.468129	0.0610965	1.17781e-12
QTS000002	QTD000021	BLUEPRINT	monocyte	CL_0002057	monocyte	naive	191	ENSG00000149600	ENSG00000149600	rs2018002	20	32763817	A	T	0.387435	0.527265	0.0933712	6.44407e-08
QTS000002	QTD000021	BLUEPRINT	monocyte	CL_0002057	monocyte	naive	191	ENSG00000149636	ENSG00000149636	rs113096000	20	36680440	A	G	0.0549738	-1.34714	0.188785	2.41689e-11
QTS000002	QTD000021	BLUEPRINT	monocyte	CL_0002057	monocyte	naive	191	ENSG00000149679	ENSG00000149679	rs2236201	20	62410571	T	C	0.479058	0.602203	0.0618413	3.39096e-18
QTS000002	QTD000021	BLUEPRINT	monocyte	CL_0002057	monocyte	naive	191	ENSG00000154930	ENSG00000154930	rs6114998	20	25007412	C	T	0.0942408	1.00787	0.133463	2.23976e-12
QTS000002	QTD000021	BLUEPRINT	monocyte	CL_0002057	monocyte	naive	191	ENSG00000154930	ENSG00000154930	rs66817095	20	25057848	G	T	0.149215	0.568852	0.121107	5.29597e-06
QTS000002	QTD000021	BLUEPRINT	monocyte	CL_0002057	monocyte	naive	191	ENSG00000154930	ENSG00000154930	rs910527	20	25046442	C	T	0.675393	0.494025	0.0916183	2.21661e-07
QTS000002	QTD000021	BLUEPRINT	monocyte	CL_0002057	monocyte	naive	191	ENSG00000158480	ENSG00000158480	rs2869932	20	49811665	T	C	0.183246	0.468958	0.103518	1.08406e-05
QTS000002	QTD000021	BLUEPRINT	monocyte	CL_0002057	monocyte	naive	191	ENSG00000166913	ENSG00000166913	rs7265519	20	44886629	C	T	0.251309	-1.17659	0.0789831	5.33418e-33
QTS000002	QTD000021	BLUEPRINT	monocyte	CL_0002057	monocyte	naive	191	ENSG00000171940	ENSG00000171940	rs61744628	20	53570298	G	A	0.0183246	1.02626	0.221323	6.87121e-06
QTS000002	QTD000021	BLUEPRINT	monocyte	CL_0002057	monocyte	naive	191	ENSG00000172315	ENSG00000172315	rs6094420	20	46668832	C	T	0.0366492	1.0868	0.21736	1.37815e-06
QTS000002	QTD000021	BLUEPRINT	monocyte	CL_0002057	monocyte	naive	191	ENSG00000177410	ENSG00000177410	rs237706	20	49298853	T	G	0.225131	0.673388	0.0911611	5.79865e-12
QTS000002	QTD000021	BLUEPRINT	monocyte	CL_0002057	monocyte	naive	191	ENSG00000182621	ENSG00000182621	rs2719795	20	8427897	A	G	0.753927	1.24005	0.0752663	1.68232e-37
QTS000002	QTD000021	BLUEPRINT	monocyte	CL_0002057	monocyte	naive	191	ENSG00000196209	ENSG00000196209	rs6079302	20	1481711	A	G	0.141361	-1.33033	0.0770575	1.02484e-39
QTS000002	QTD000021	BLUEPRINT	monocyte	CL_0002057	monocyte	naive	191	ENSG00000196396	ENSG00000196396	rs6126012	20	50473868	A	G	0.188482	0.522774	0.0840938	3.58067e-09
QTS000002	QTD000021	BLUEPRINT	monocyte	CL_0002057	monocyte	naive	191	ENSG00000196476	ENSG00000196476	rs3827153	20	276391	A	G	0.623037	0.699037	0.0721254	4.54703e-18
QTS000002	QTD000021	BLUEPRINT	monocyte	CL_0002057	monocyte	naive	191	ENSG00000196562	ENSG00000196562	rs2297586	20	47684391	C	T	0.287958	-0.643497	0.0932477	8.98444e-11
QTS000002	QTD000021	BLUEPRINT	monocyte	CL_0002057	monocyte	naive	191	ENSG00000196562	ENSG00000196562	rs4810670	20	47726576	C	T	0.767016	-0.52568	0.102608	7.84116e-07
QTS000002	QTD000021	BLUEPRINT	monocyte	CL_0002057	monocyte	naive	191	ENSG00000196562	ENSG00000196562	rs4810695	20	47789632	C	T	0.13089	0.586858	0.133608	1.93158e-05
QTS000002	QTD000021	BLUEPRINT	monocyte	CL_0002057	monocyte	naive	191	ENSG00000196562	ENSG00000196562	rs56102199	20	47614519	C	A	0.311518	-0.465992	0.0978999	4.02568e-06
QTS000002	QTD000021	BLUEPRINT	monocyte	CL_0002057	monocyte	naive	191	ENSG00000196562	ENSG00000196562	rs56215712	20	47740133	C	A	0.395288	0.497859	0.0961498	6.08435e-07
QTS000002	QTD000021	BLUEPRINT	monocyte	CL_0002057	monocyte	naive	191	ENSG00000196562	ENSG00000196562	rs78055051	20	47727572	G	A	0.125654	-1.35533	0.109655	1.15048e-25
QTS000002	QTD000021	BLUEPRINT	monocyte	CL_0002057	monocyte	naive	191	ENSG00000196700	ENSG00000196700	rs117384850	20	64069057	C	T	0.039267	1.11212	0.227731	2.3291e-06
QTS000002	QTD000021	BLUEPRINT	monocyte	CL_0002057	monocyte	naive	191	ENSG00000196700	ENSG00000196700	rs7264220	20	63922080	C	T	0.065445	0.74545	0.159234	5.66751e-06
QTS000002	QTD000021	BLUEPRINT	monocyte	CL_0002057	monocyte	naive	191	ENSG00000196700	ENSG00000196700	rs817313	20	63951034	T	G	0.58377	0.51693	0.0841824	5.31626e-09
QTS000002	QTD000021	BLUEPRINT	monocyte	CL_0002057	monocyte	naive	191	ENSG00000196756	ENSG00000196756	rs1578462	20	38435028	T	C	0.445026	-0.389499	0.0794852	2.16066e-06
QTS000002	QTD000021	BLUEPRINT	monocyte	CL_0002057	monocyte	naive	191	ENSG00000197183	ENSG00000197183	rs61114499	20	32604555	G	A	0.28534	0.470262	0.0631551	4.12218e-12
QTS000002	QTD000021	BLUEPRINT	monocyte	CL_0002057	monocyte	naive	191	ENSG00000197457	ENSG00000197457	rs879471	20	63638589	C	T	0.562827	0.47026	0.084912	1.097e-07
QTS000002	QTD000021	BLUEPRINT	monocyte	CL_0002057	monocyte	naive	191	ENSG00000198171	ENSG00000198171	rs11591	20	3190691	C	T	0.209424	0.771929	0.0899503	4.77026e-15
QTS000002	QTD000021	BLUEPRINT	monocyte	CL_0002057	monocyte	naive	191	ENSG00000198959	ENSG00000198959	rs11698616	20	38169809	T	C	0.625654	-0.553521	0.0937803	1.80166e-08
QTS000002	QTD000021	BLUEPRINT	monocyte	CL_0002057	monocyte	naive	191	ENSG00000203999	ENSG00000203999	rs1041302	20	50294895	G	A	0.698953	-0.768306	0.0851834	3.18034e-16
QTS000002	QTD000021	BLUEPRINT	monocyte	CL_0002057	monocyte	naive	191	ENSG00000204070	ENSG00000204070	rs2256952	20	45391167	C	T	0.811518	0.573425	0.0969473	1.69124e-08
QTS000002	QTD000021	BLUEPRINT	monocyte	CL_0002057	monocyte	naive	191	ENSG00000205181	ENSG00000205181	rs2423099	20	5500763	C	T	0.0628272	1.09996	0.173826	1.99529e-09
QTS000002	QTD000021	BLUEPRINT	monocyte	CL_0002057	monocyte	naive	191	ENSG00000205181	ENSG00000205181	rs2423109	20	5506240	C	A	0.361257	1.0425	0.0682766	4.5686e-34
QTS000002	QTD000021	BLUEPRINT	monocyte	CL_0002057	monocyte	naive	191	ENSG00000205181	ENSG00000205181	rs6133225	20	5520508	G	A	0.479058	-0.643932	0.0824091	4.83676e-13
QTS000002	QTD000021	BLUEPRINT	monocyte	CL_0002057	monocyte	naive	191	ENSG00000213714	ENSG00000213714	rs143241280	20	56687871	G	A	0.0497382	0.760592	0.173806	2.06632e-05
QTS000002	QTD000021	BLUEPRINT	monocyte	CL_0002057	monocyte	naive	191	ENSG00000214078	ENSG00000214078	rs111306810	20	35658002	C	T	0.10733	-1.45023	0.0899397	1.6582e-36
QTS000002	QTD000021	BLUEPRINT	monocyte	CL_0002057	monocyte	naive	191	ENSG00000215305	ENSG00000215305	rs2297046	20	2840754	C	T	0.078534	0.744152	0.166235	1.35982e-05
QTS000002	QTD000021	BLUEPRINT	monocyte	CL_0002057	monocyte	naive	191	ENSG00000215305	ENSG00000215305	rs6138954	20	2935318	G	T	0.125654	-0.667612	0.140288	4.04388e-06
QTS000002	QTD000021	BLUEPRINT	monocyte	CL_0002057	monocyte	naive	191	ENSG00000215305	ENSG00000215305	rs62207192	20	2936581	C	A	0.0340314	1.40335	0.248123	6.16832e-08
QTS000002	QTD000021	BLUEPRINT	monocyte	CL_0002057	monocyte	naive	191	ENSG00000215529	ENSG00000215529	rs17123864	20	32917206	C	T	0.117801	-0.595552	0.116982	9.09554e-07
QTS000002	QTD000021	BLUEPRINT	monocyte	CL_0002057	monocyte	naive	191	ENSG00000215529	ENSG00000215529	rs6119945	20	32741450	G	A	0.167539	-0.618852	0.118823	5.28559e-07
QTS000002	QTD000021	BLUEPRINT	monocyte	CL_0002057	monocyte	naive	191	ENSG00000215529	ENSG00000215529	rs6141832	20	32860842	A	G	0.0366492	-1.31273	0.196852	3.21604e-10
QTS000002	QTD000021	BLUEPRINT	monocyte	CL_0002057	monocyte	naive	191	ENSG00000223891	ENSG00000223891	rs6031456	20	44211379	A	G	0.143979	0.686836	0.115024	1.26953e-08
QTS000002	QTD000021	BLUEPRINT	monocyte	CL_0002057	monocyte	naive	191	ENSG00000224635	ENSG00000224635	rs1000675	20	38415226	C	T	0.253927	1.12989	0.0766472	1.49219e-32
QTS000002	QTD000021	BLUEPRINT	monocyte	CL_0002057	monocyte	naive	191	ENSG00000224961	ENSG00000224961	rs13040767	20	10626811	A	G	0.0157068	1.63608	0.366396	1.42501e-05
QTS000002	QTD000021	BLUEPRINT	monocyte	CL_0002057	monocyte	naive	191	ENSG00000225056	ENSG00000225056	rs2424590	20	23656343	C	T	0.82199	-0.574935	0.118079	2.48377e-06
QTS000002	QTD000021	BLUEPRINT	monocyte	CL_0002057	monocyte	naive	191	ENSG00000225377	ENSG00000225377	rs6076049	20	311683	T	C	0.536649	0.459257	0.0971013	4.59501e-06
QTS000002	QTD000021	BLUEPRINT	monocyte	CL_0002057	monocyte	naive	191	ENSG00000225479	ENSG00000225479	rs2719795	20	8427897	A	G	0.753927	0.901679	0.0768562	7.47217e-24
QTS000002	QTD000021	BLUEPRINT	monocyte	CL_0002057	monocyte	naive	191	ENSG00000226644	ENSG00000226644	rs6082412	20	2213946	G	A	0.316754	0.865272	0.0781751	5.98916e-22
QTS000002	QTD000021	BLUEPRINT	monocyte	CL_0002057	monocyte	naive	191	ENSG00000229539	ENSG00000229539	rs12480683	20	3888105	C	T	0.251309	0.529012	0.106291	1.52941e-06
QTS000002	QTD000021	BLUEPRINT	monocyte	CL_0002057	monocyte	naive	191	ENSG00000229873	ENSG00000229873	rs760276	20	62808356	G	A	0.395288	0.557969	0.0916173	6.89839e-09
QTS000002	QTD000021	BLUEPRINT	monocyte	CL_0002057	monocyte	naive	191	ENSG00000230176	ENSG00000230176	rs1765008	20	4156528	T	G	0.502618	0.361511	0.0769896	5.33099e-06
QTS000002	QTD000021	BLUEPRINT	monocyte	CL_0002057	monocyte	naive	191	ENSG00000230753	ENSG00000230753	rs6142027	20	33812107	T	G	0.136126	0.965988	0.12917	3.42187e-12
QTS000002	QTD000021	BLUEPRINT	monocyte	CL_0002057	monocyte	naive	191	ENSG00000233746	ENSG00000233746	rs844881	20	23123230	T	C	0.897906	-0.761917	0.109681	6.97175e-11
QTS000002	QTD000021	BLUEPRINT	monocyte	CL_0002057	monocyte	naive	191	ENSG00000234684	ENSG00000234684	rs6131397	20	1355221	T	C	0.185864	0.65784	0.108921	8.95055e-09
QTS000002	QTD000021	BLUEPRINT	monocyte	CL_0002057	monocyte	naive	191	ENSG00000236352	ENSG00000236352	rs4809925	20	53286767	A	G	0.162304	0.556381	0.12485	1.47941e-05
QTS000002	QTD000021	BLUEPRINT	monocyte	CL_0002057	monocyte	naive	191	ENSG00000242372	ENSG00000242372	rs111916968	20	35292343	T	A	0.0942408	1.16953	0.0862592	3.8981e-29
QTS000002	QTD000021	BLUEPRINT	monocyte	CL_0002057	monocyte	naive	191	ENSG00000254419	ENSG00000254419	rs6015340	20	58694879	T	C	0.534031	0.582838	0.0790147	6.15736e-12
QTS000002	QTD000021	BLUEPRINT	monocyte	CL_0002057	monocyte	naive	191	ENSG00000254995	ENSG00000254995	rs6128402	20	58691725	C	T	0.41623	0.890924	0.0581471	3.21745e-34
QTS000002	QTD000021	BLUEPRINT	monocyte	CL_0002057	monocyte	naive	191	ENSG00000260257	ENSG00000260257	rs2235760	20	32839536	C	T	0.143979	-0.677991	0.0942869	1.77257e-11
QTS000002	QTD000021	BLUEPRINT	monocyte	CL_0002057	monocyte	naive	191	ENSG00000261582	ENSG00000261582	rs2425044	20	35281932	C	T	0.209424	-0.492543	0.109924	1.33565e-05
QTS000002	QTD000021	BLUEPRINT	monocyte	CL_0002057	monocyte	naive	191	ENSG00000271784	ENSG00000271784	rs8119727	20	46697872	G	A	0.0366492	1.79078	0.241647	5.05402e-12
QTS000002	QTD000021	BLUEPRINT	monocyte	CL_0002057	monocyte	naive	191	ENSG00000273148	ENSG00000273148	rs41309831	20	18794220	C	T	0.123037	0.689535	0.125802	1.44635e-07
QTS000002	QTD000021	BLUEPRINT	monocyte	CL_0002057	monocyte	naive	191	ENSG00000273759	ENSG00000273759	rs6089810	20	62899230	G	A	0.371728	-0.290512	0.0639209	1.01867e-05
QTS000002	QTD000021	BLUEPRINT	monocyte	CL_0002057	monocyte	naive	191	ENSG00000274364	ENSG00000274364	rs6120835	20	31602250	T	A	0.172775	0.685951	0.11383	9.59258e-09
QTS000002	QTD000021	BLUEPRINT	monocyte	CL_0002057	monocyte	naive	191	ENSG00000275401	ENSG00000275401	rs1315306	20	38436101	A	G	0.264398	0.400812	0.0915815	2.0624e-05
QTS000002	QTD000021	BLUEPRINT	monocyte	CL_0002057	monocyte	naive	191	ENSG00000275437	ENSG00000275437	rs2427312	20	62395535	C	T	0.201571	0.416096	0.0902164	7.64182e-06
QTS000002	QTD000021	BLUEPRINT	monocyte	CL_0002057	monocyte	naive	191	ENSG00000275491	ENSG00000275491	rs2008696	20	3806743	C	T	0.604712	0.711552	0.0930725	1.30061e-12
QTS000002	QTD000021	BLUEPRINT	monocyte	CL_0002057	monocyte	naive	191	ENSG00000276093	ENSG00000276093	rs7274848	20	60085991	A	C	0.133508	1.43851	0.112812	8.47421e-27
QTS000002	QTD000021	BLUEPRINT	monocyte	CL_0002057	monocyte	naive	191	ENSG00000278276	ENSG00000278276	rs6119610	20	31637737	G	T	0.253927	0.449988	0.099673	1.15787e-05
QTS000002	QTD000021	BLUEPRINT	monocyte	CL_0002057	monocyte	naive	191	ENSG00000280213	ENSG00000280213	rs817317	20	63954200	A	T	0.253927	-0.457031	0.0948021	3.07651e-06
QTS000002	QTD000021	BLUEPRINT	monocyte	CL_0002057	monocyte	naive	191	ENSG00000286288	ENSG00000286288	rs185663	20	1875908	C	T	0.468586	0.551721	0.0836731	4.82491e-10
QTS000002	QTD000021	BLUEPRINT	monocyte	CL_0002057	monocyte	naive	191	ENSG00000287561	ENSG00000287561	rs6075802	20	2214589	A	G	0.316754	0.854637	0.0760337	1.93125e-22
QTS000002	QTD000021	BLUEPRINT	monocyte	CL_0002057	monocyte	naive	191	ENSG00000287569	ENSG00000287569	rs2424750	20	25998213	C	A	0.581152	-0.549608	0.0916518	1.11496e-08
QTS000002	QTD000021	BLUEPRINT	monocyte	CL_0002057	monocyte	naive	191	ENSG00000288649	ENSG00000288649	rs1964822	20	33587447	T	C	0.298429	0.397075	0.0948693	4.48713e-05
QTS000002	QTD000021	BLUEPRINT	monocyte	CL_0002057	monocyte	naive	191	ENSG00000142166	ENSG00000142166	rs13050445	21	33331291	C	T	0.303665	-1.22741	0.0526862	1.16353e-55
QTS000002	QTD000021	BLUEPRINT	monocyte	CL_0002057	monocyte	naive	191	ENSG00000142178	ENSG00000142178	rs73223085	21	43588779	T	C	0.052356	0.956947	0.193762	1.81772e-06
QTS000002	QTD000021	BLUEPRINT	monocyte	CL_0002057	monocyte	naive	191	ENSG00000142185	ENSG00000142185	rs2838556	21	44379281	T	C	0.191099	0.427429	0.0862846	1.69931e-06
QTS000002	QTD000021	BLUEPRINT	monocyte	CL_0002057	monocyte	naive	191	ENSG00000142188	ENSG00000142188	rs139215564	21	33546759	C	A	0.102094	-0.734539	0.163444	1.2626e-05
QTS000002	QTD000021	BLUEPRINT	monocyte	CL_0002057	monocyte	naive	191	ENSG00000142188	ENSG00000142188	rs150234043	21	33397980	C	T	0.0209424	-1.47082	0.320682	8.53009e-06
QTS000002	QTD000021	BLUEPRINT	monocyte	CL_0002057	monocyte	naive	191	ENSG00000142188	ENSG00000142188	rs6517172	21	33439528	C	T	0.450262	-0.689038	0.0862543	1.71993e-13
QTS000002	QTD000021	BLUEPRINT	monocyte	CL_0002057	monocyte	naive	191	ENSG00000142197	ENSG00000142197	rs7282886	21	36200114	T	C	0.32199	0.504387	0.0864387	2.52731e-08
QTS000002	QTD000021	BLUEPRINT	monocyte	CL_0002057	monocyte	naive	191	ENSG00000142207	ENSG00000142207	rs2186264	21	32335951	C	T	0.863874	-1.08392	0.0670149	1.19745e-36
QTS000002	QTD000021	BLUEPRINT	monocyte	CL_0002057	monocyte	naive	191	ENSG00000154640	ENSG00000154640	rs243606	21	17789086	A	G	0.473822	-0.588763	0.047492	8.98719e-26
QTS000002	QTD000021	BLUEPRINT	monocyte	CL_0002057	monocyte	naive	191	ENSG00000154642	ENSG00000154642	rs243597	21	17785722	C	G	0.473822	-0.789832	0.0631347	4.22856e-26
QTS000002	QTD000021	BLUEPRINT	monocyte	CL_0002057	monocyte	naive	191	ENSG00000155307	ENSG00000155307	rs2178938	21	14570964	T	C	0.146597	0.454229	0.101297	1.31685e-05
QTS000002	QTD000021	BLUEPRINT	monocyte	CL_0002057	monocyte	naive	191	ENSG00000155313	ENSG00000155313	rs78992750	21	15925383	G	A	0.0366492	1.33533	0.236143	6.20159e-08
QTS000002	QTD000021	BLUEPRINT	monocyte	CL_0002057	monocyte	naive	191	ENSG00000156261	ENSG00000156261	rs2070610	21	29073627	G	A	0.102094	1.64373	0.116948	1.42345e-30
QTS000002	QTD000021	BLUEPRINT	monocyte	CL_0002057	monocyte	naive	191	ENSG00000156261	ENSG00000156261	rs2832166	21	29090074	G	C	0.510471	-0.698581	0.0843019	2.87493e-14
QTS000002	QTD000021	BLUEPRINT	monocyte	CL_0002057	monocyte	naive	191	ENSG00000156261	ENSG00000156261	rs2832325	21	29446157	A	G	0.112565	0.846802	0.149051	5.44148e-08
QTS000002	QTD000021	BLUEPRINT	monocyte	CL_0002057	monocyte	naive	191	ENSG00000156261	ENSG00000156261	rs2832332	21	29455583	A	G	0.125654	0.794129	0.132364	1.09851e-08
QTS000002	QTD000021	BLUEPRINT	monocyte	CL_0002057	monocyte	naive	191	ENSG00000156261	ENSG00000156261	rs73195643	21	29441004	A	G	0.123037	0.815485	0.138566	1.96482e-08
QTS000002	QTD000021	BLUEPRINT	monocyte	CL_0002057	monocyte	naive	191	ENSG00000156265	ENSG00000156265	rs7364112	21	29176647	C	A	0.384817	1.21458	0.0480273	1.68999e-60
QTS000002	QTD000021	BLUEPRINT	monocyte	CL_0002057	monocyte	naive	191	ENSG00000156273	ENSG00000156273	rs10460703	21	29250788	C	T	0.481675	0.41993	0.0917722	8.93059e-06
QTS000002	QTD000021	BLUEPRINT	monocyte	CL_0002057	monocyte	naive	191	ENSG00000159128	ENSG00000159128	rs7283827	21	33397598	A	G	0.0968586	1.4598	0.121724	1.32445e-24
QTS000002	QTD000021	BLUEPRINT	monocyte	CL_0002057	monocyte	naive	191	ENSG00000159200	ENSG00000159200	rs9975583	21	34015218	T	C	0.424084	-0.399006	0.0853728	5.86229e-06
QTS000002	QTD000021	BLUEPRINT	monocyte	CL_0002057	monocyte	naive	191	ENSG00000159256	ENSG00000159256	rs9977960	21	36346446	C	T	0.337696	0.548483	0.0667395	4.34355e-14
QTS000002	QTD000021	BLUEPRINT	monocyte	CL_0002057	monocyte	naive	191	ENSG00000159267	ENSG00000159267	rs117383985	21	36937633	T	C	0.0602094	1.10925	0.204321	1.85913e-07
QTS000002	QTD000021	BLUEPRINT	monocyte	CL_0002057	monocyte	naive	191	ENSG00000159267	ENSG00000159267	rs3787753	21	36799791	C	A	0.10733	0.7429	0.145826	8.95251e-07
QTS000002	QTD000021	BLUEPRINT	monocyte	CL_0002057	monocyte	naive	191	ENSG00000159267	ENSG00000159267	rs3827185	21	36787725	C	T	0.143979	0.763057	0.131629	3.06041e-08
QTS000002	QTD000021	BLUEPRINT	monocyte	CL_0002057	monocyte	naive	191	ENSG00000159267	ENSG00000159267	rs4817826	21	36884117	C	T	0.879581	-0.675027	0.145421	6.72558e-06
QTS000002	QTD000021	BLUEPRINT	monocyte	CL_0002057	monocyte	naive	191	ENSG00000159267	ENSG00000159267	rs762376	21	36968356	C	T	0.494764	-0.949083	0.0762708	6.59322e-26
QTS000002	QTD000021	BLUEPRINT	monocyte	CL_0002057	monocyte	naive	191	ENSG00000160194	ENSG00000160194	rs4148974	21	42903610	C	T	0.0628272	-1.72518	0.154157	2.66989e-22
QTS000002	QTD000021	BLUEPRINT	monocyte	CL_0002057	monocyte	naive	191	ENSG00000160208	ENSG00000160208	rs2186924	21	43708287	G	C	0.384817	0.597758	0.0695832	4.51942e-15
QTS000002	QTD000021	BLUEPRINT	monocyte	CL_0002057	monocyte	naive	191	ENSG00000160214	ENSG00000160214	rs73224979	21	43814270	G	A	0.065445	0.92054	0.175987	4.75648e-07
QTS000002	QTD000021	BLUEPRINT	monocyte	CL_0002057	monocyte	naive	191	ENSG00000160221	ENSG00000160221	rs3788104	21	44092213	G	A	0.21466	1.24084	0.0969776	6.33033e-27
QTS000002	QTD000021	BLUEPRINT	monocyte	CL_0002057	monocyte	naive	191	ENSG00000160223	ENSG00000160223	rs113526534	21	44201347	G	A	0.183246	1.02588	0.117838	2.22447e-15
QTS000002	QTD000021	BLUEPRINT	monocyte	CL_0002057	monocyte	naive	191	ENSG00000160223	ENSG00000160223	rs2850163	21	44279521	T	G	0.52356	-0.431465	0.0933953	7.39748e-06
QTS000002	QTD000021	BLUEPRINT	monocyte	CL_0002057	monocyte	naive	191	ENSG00000160223	ENSG00000160223	rs878080	21	44288138	T	A	0.329843	-0.543033	0.10418	5.18106e-07
QTS000002	QTD000021	BLUEPRINT	monocyte	CL_0002057	monocyte	naive	191	ENSG00000160233	ENSG00000160233	rs79316775	21	44375678	C	T	0.0575916	1.38146	0.1708	9.48756e-14
QTS000002	QTD000021	BLUEPRINT	monocyte	CL_0002057	monocyte	naive	191	ENSG00000160284	ENSG00000160284	rs12774	21	46136879	C	T	0.722513	-0.479062	0.0960915	1.47201e-06
QTS000002	QTD000021	BLUEPRINT	monocyte	CL_0002057	monocyte	naive	191	ENSG00000160284	ENSG00000160284	rs2070430	21	46562450	G	A	0.468586	0.466562	0.09589	2.52255e-06
QTS000002	QTD000021	BLUEPRINT	monocyte	CL_0002057	monocyte	naive	191	ENSG00000160284	ENSG00000160284	rs75666188	21	46167748	A	G	0.0471204	-1.2121	0.201827	1.06509e-08
QTS000002	QTD000021	BLUEPRINT	monocyte	CL_0002057	monocyte	naive	191	ENSG00000160284	ENSG00000160284	rs8133205	21	46179366	C	T	0.191099	-0.815733	0.107563	1.85947e-12
QTS000002	QTD000021	BLUEPRINT	monocyte	CL_0002057	monocyte	naive	191	ENSG00000160284	ENSG00000160284	rs914245	21	46155823	G	T	0.358639	0.616963	0.0946838	7.33297e-10
QTS000002	QTD000021	BLUEPRINT	monocyte	CL_0002057	monocyte	naive	191	ENSG00000160284	ENSG00000160284	rs9976026	21	46122072	T	C	0.209424	-0.708273	0.10742	4.83237e-10
QTS000002	QTD000021	BLUEPRINT	monocyte	CL_0002057	monocyte	naive	191	ENSG00000160284	ENSG00000160284	rs9984242	21	46226056	G	C	0.539267	-0.565743	0.0881664	1.24635e-09
QTS000002	QTD000021	BLUEPRINT	monocyte	CL_0002057	monocyte	naive	191	ENSG00000160285	ENSG00000160285	rs17004785	21	45512704	G	C	0.104712	-0.745027	0.156347	3.93275e-06
QTS000002	QTD000021	BLUEPRINT	monocyte	CL_0002057	monocyte	naive	191	ENSG00000160285	ENSG00000160285	rs34105866	21	46203934	T	G	0.874346	0.700059	0.143561	2.40402e-06
QTS000002	QTD000021	BLUEPRINT	monocyte	CL_0002057	monocyte	naive	191	ENSG00000160285	ENSG00000160285	rs4819210	21	46159754	A	G	0.756545	-0.511681	0.1067	3.44145e-06
QTS000002	QTD000021	BLUEPRINT	monocyte	CL_0002057	monocyte	naive	191	ENSG00000160294	ENSG00000160294	rs9647243	21	46320501	T	A	0.206806	-0.43508	0.0965838	1.20764e-05
QTS000002	QTD000021	BLUEPRINT	monocyte	CL_0002057	monocyte	naive	191	ENSG00000160305	ENSG00000160305	rs2839304	21	46532737	G	C	0.183246	0.685929	0.10676	1.19315e-09
QTS000002	QTD000021	BLUEPRINT	monocyte	CL_0002057	monocyte	naive	191	ENSG00000166979	ENSG00000166979	rs2833782	21	32353714	C	T	0.125654	0.94328	0.145269	8.28294e-10
QTS000002	QTD000021	BLUEPRINT	monocyte	CL_0002057	monocyte	naive	191	ENSG00000180509	ENSG00000180509	rs11702354	21	34512227	G	A	0.246073	-0.72962	0.103816	4.42954e-11
QTS000002	QTD000021	BLUEPRINT	monocyte	CL_0002057	monocyte	naive	191	ENSG00000180530	ENSG00000180530	rs2823163	21	15221432	C	T	0.520942	0.524617	0.0794671	4.62271e-10
QTS000002	QTD000021	BLUEPRINT	monocyte	CL_0002057	monocyte	naive	191	ENSG00000182093	ENSG00000182093	rs4818036	21	39398959	C	T	0.649215	-1.01482	0.0485013	1.28837e-49
QTS000002	QTD000021	BLUEPRINT	monocyte	CL_0002057	monocyte	naive	191	ENSG00000182362	ENSG00000182362	rs13050387	21	46281509	C	T	0.465969	-1.00668	0.0643946	4.15038e-35
QTS000002	QTD000021	BLUEPRINT	monocyte	CL_0002057	monocyte	naive	191	ENSG00000182670	ENSG00000182670	rs73201942	21	37102864	G	C	0.52356	1.06794	0.0567494	5.29368e-44
QTS000002	QTD000021	BLUEPRINT	monocyte	CL_0002057	monocyte	naive	191	ENSG00000183527	ENSG00000183527	rs2836924	21	39153713	C	T	0.387435	-0.890935	0.071407	5.28251e-26
QTS000002	QTD000021	BLUEPRINT	monocyte	CL_0002057	monocyte	naive	191	ENSG00000183844	ENSG00000183844	rs66817580	21	41317710	G	T	0.138743	1.58342	0.108722	4.84061e-32
QTS000002	QTD000021	BLUEPRINT	monocyte	CL_0002057	monocyte	naive	191	ENSG00000184221	ENSG00000184221	rs2834081	21	33060486	A	T	0.748691	-0.922456	0.0789422	1.01908e-23
QTS000002	QTD000021	BLUEPRINT	monocyte	CL_0002057	monocyte	naive	191	ENSG00000185658	ENSG00000185658	rs73222852	21	39191488	A	G	0.0994764	0.515336	0.114594	1.24717e-05
QTS000002	QTD000021	BLUEPRINT	monocyte	CL_0002057	monocyte	naive	191	ENSG00000185808	ENSG00000185808	rs2835610	21	37123549	A	G	0.662304	-0.952748	0.0667896	3.52764e-31
QTS000002	QTD000021	BLUEPRINT	monocyte	CL_0002057	monocyte	naive	191	ENSG00000185917	ENSG00000185917	rs2276228	21	36005592	A	C	0.730366	-0.418611	0.0920758	1.01223e-05
QTS000002	QTD000021	BLUEPRINT	monocyte	CL_0002057	monocyte	naive	191	ENSG00000197381	ENSG00000197381	rs8132098	21	45073865	A	G	0.28534	0.438167	0.0957362	8.89158e-06
QTS000002	QTD000021	BLUEPRINT	monocyte	CL_0002057	monocyte	naive	191	ENSG00000198743	ENSG00000198743	rs8128167	21	33934896	T	C	0.395288	-0.40519	0.0933976	2.41426e-05
QTS000002	QTD000021	BLUEPRINT	monocyte	CL_0002057	monocyte	naive	191	ENSG00000198862	ENSG00000198862	rs2832222	21	29155456	T	C	0.400524	-0.256531	0.0562005	9.36848e-06
QTS000002	QTD000021	BLUEPRINT	monocyte	CL_0002057	monocyte	naive	191	ENSG00000205581	ENSG00000205581	rs2249666	21	39347315	C	T	0.486911	0.892103	0.0699998	8.88109e-27
QTS000002	QTD000021	BLUEPRINT	monocyte	CL_0002057	monocyte	naive	191	ENSG00000205581	ENSG00000205581	rs35668465	21	39461113	T	C	0.149215	-0.751292	0.122663	5.76794e-09
QTS000002	QTD000021	BLUEPRINT	monocyte	CL_0002057	monocyte	naive	191	ENSG00000205581	ENSG00000205581	rs77504249	21	39377143	A	G	0.112565	0.928043	0.132351	4.8431e-11
QTS000002	QTD000021	BLUEPRINT	monocyte	CL_0002057	monocyte	naive	191	ENSG00000205726	ENSG00000205726	rs2300375	21	33657769	C	T	0.28534	-1.08157	0.0819492	4.30912e-28
QTS000002	QTD000021	BLUEPRINT	monocyte	CL_0002057	monocyte	naive	191	ENSG00000215458	ENSG00000215458	rs2838387	21	43808370	A	C	0.395288	-0.319847	0.0561942	5.1655e-08
QTS000002	QTD000021	BLUEPRINT	monocyte	CL_0002057	monocyte	naive	191	ENSG00000223662	ENSG00000223662	rs460622	21	14585156	A	T	0.782723	0.632401	0.109199	3.14986e-08
QTS000002	QTD000021	BLUEPRINT	monocyte	CL_0002057	monocyte	naive	191	ENSG00000223768	ENSG00000223768	rs914215	21	45278341	T	C	0.340314	-0.636246	0.0789547	1.13358e-13
QTS000002	QTD000021	BLUEPRINT	monocyte	CL_0002057	monocyte	naive	191	ENSG00000225331	ENSG00000225331	rs117679600	21	43853986	G	A	0.0235602	1.45865	0.335679	2.34548e-05
QTS000002	QTD000021	BLUEPRINT	monocyte	CL_0002057	monocyte	naive	191	ENSG00000227039	ENSG00000227039	rs116999611	21	45013608	T	A	0.0706806	0.850417	0.190278	1.40125e-05
QTS000002	QTD000021	BLUEPRINT	monocyte	CL_0002057	monocyte	naive	191	ENSG00000227039	ENSG00000227039	rs6518206	21	44974217	A	G	0.612565	-0.588219	0.101908	3.46717e-08
QTS000002	QTD000021	BLUEPRINT	monocyte	CL_0002057	monocyte	naive	191	ENSG00000227039	ENSG00000227039	rs9983174	21	44929116	T	C	0.468586	0.453969	0.101489	1.37938e-05
QTS000002	QTD000021	BLUEPRINT	monocyte	CL_0002057	monocyte	naive	191	ENSG00000227757	ENSG00000227757	rs28408622	21	33069369	A	C	0.445026	0.600339	0.0880745	1.43393e-10
QTS000002	QTD000021	BLUEPRINT	monocyte	CL_0002057	monocyte	naive	191	ENSG00000228817	ENSG00000228817	rs7281254	21	29415647	G	A	0.327225	-0.226563	0.0482249	5.27405e-06
QTS000002	QTD000021	BLUEPRINT	monocyte	CL_0002057	monocyte	naive	191	ENSG00000235609	ENSG00000235609	rs2823160	21	15220458	A	T	0.5	0.442472	0.0892539	1.67087e-06
QTS000002	QTD000021	BLUEPRINT	monocyte	CL_0002057	monocyte	naive	191	ENSG00000235888	ENSG00000235888	rs2836824	21	39008897	C	T	0.740838	-0.496087	0.113915	2.25541e-05
QTS000002	QTD000021	BLUEPRINT	monocyte	CL_0002057	monocyte	naive	191	ENSG00000237646	ENSG00000237646	rs1467857	21	36788610	T	C	0.387435	0.425451	0.0936011	1.01658e-05
QTS000002	QTD000021	BLUEPRINT	monocyte	CL_0002057	monocyte	naive	191	ENSG00000237945	ENSG00000237945	rs34121574	21	33941686	A	G	0.235602	0.577228	0.111679	6.35392e-07
QTS000002	QTD000021	BLUEPRINT	monocyte	CL_0002057	monocyte	naive	191	ENSG00000238141	ENSG00000238141	rs1888489	21	39161238	T	C	0.397906	-0.462511	0.0974149	4.24385e-06
QTS000002	QTD000021	BLUEPRINT	monocyte	CL_0002057	monocyte	naive	191	ENSG00000241945	ENSG00000241945	rs2838471	21	44029964	A	G	0.219895	1.45386	0.0708396	1.44405e-48
QTS000002	QTD000021	BLUEPRINT	monocyte	CL_0002057	monocyte	naive	191	ENSG00000243646	ENSG00000243646	rs11701402	21	33255469	C	G	0.680628	-0.44331	0.0652599	1.62976e-10
QTS000002	QTD000021	BLUEPRINT	monocyte	CL_0002057	monocyte	naive	191	ENSG00000249624	ENSG00000249624	rs999788	21	33265726	C	T	0.164921	0.535419	0.115704	7.15606e-06
QTS000002	QTD000021	BLUEPRINT	monocyte	CL_0002057	monocyte	naive	191	ENSG00000256073	ENSG00000256073	rs9979834	21	32400936	C	T	0.112565	1.14986	0.130135	9.95964e-16
QTS000002	QTD000021	BLUEPRINT	monocyte	CL_0002057	monocyte	naive	191	ENSG00000270116	ENSG00000270116	rs2298682	21	37072590	A	G	0.531414	0.373683	0.0721716	6.0914e-07
QTS000002	QTD000021	BLUEPRINT	monocyte	CL_0002057	monocyte	naive	191	ENSG00000273017	ENSG00000273017	rs4817263	21	29090450	A	G	0.63089	0.427224	0.0954041	1.35102e-05
QTS000002	QTD000021	BLUEPRINT	monocyte	CL_0002057	monocyte	naive	191	ENSG00000273210	ENSG00000273210	rs28491626	21	36499990	G	T	0.230366	0.474678	0.101004	5.23864e-06
QTS000002	QTD000021	BLUEPRINT	monocyte	CL_0002057	monocyte	naive	191	ENSG00000273254	ENSG00000273254	rs2249114	21	28993370	C	A	0.89267	-0.67497	0.139151	2.6964e-06
QTS000002	QTD000021	BLUEPRINT	monocyte	CL_0002057	monocyte	naive	191	ENSG00000276529	ENSG00000276529	rs928304	21	44983144	C	T	0.10733	0.811235	0.154764	4.51693e-07
QTS000002	QTD000021	BLUEPRINT	monocyte	CL_0002057	monocyte	naive	191	ENSG00000286153	ENSG00000286153	rs11701104	21	34866220	C	T	0.246073	0.458166	0.0955403	3.44157e-06
QTS000002	QTD000021	BLUEPRINT	monocyte	CL_0002057	monocyte	naive	191	ENSG00000288885	ENSG00000288885	rs3746988	21	45556197	C	T	0.329843	-1.19984	0.0605372	1.0584e-46
QTS000002	QTD000021	BLUEPRINT	monocyte	CL_0002057	monocyte	naive	191	ENSG00000289238	ENSG00000289238	rs9976879	21	33300302	G	C	0.382199	-0.480748	0.08431	4.90792e-08
QTS000002	QTD000021	BLUEPRINT	monocyte	CL_0002057	monocyte	naive	191	ENSG00000073150	ENSG00000073150	rs735119	22	50190317	T	G	0.735602	0.459606	0.0902483	9.02435e-07
QTS000002	QTD000021	BLUEPRINT	monocyte	CL_0002057	monocyte	naive	191	ENSG00000073169	ENSG00000073169	rs2272848	22	50207889	G	A	0.591623	0.386131	0.0765016	1.11081e-06
QTS000002	QTD000021	BLUEPRINT	monocyte	CL_0002057	monocyte	naive	191	ENSG00000073169	ENSG00000073169	rs4838866	22	50247079	A	G	0.850785	0.456648	0.100732	1.07001e-05
QTS000002	QTD000021	BLUEPRINT	monocyte	CL_0002057	monocyte	naive	191	ENSG00000073169	ENSG00000073169	rs55955211	22	50217680	A	C	0.0863874	0.648991	0.122664	3.5872e-07
QTS000002	QTD000021	BLUEPRINT	monocyte	CL_0002057	monocyte	naive	191	ENSG00000075240	ENSG00000075240	rs56996478	22	46594925	G	A	0.222513	-1.00534	0.0941269	7.6119e-21
QTS000002	QTD000021	BLUEPRINT	monocyte	CL_0002057	monocyte	naive	191	ENSG00000079974	ENSG00000079974	rs148425445	22	50770140	G	T	0.0575916	0.929401	0.200223	6.72768e-06
QTS000002	QTD000021	BLUEPRINT	monocyte	CL_0002057	monocyte	naive	191	ENSG00000093010	ENSG00000093010	rs5748480	22	19934302	A	G	0.473822	0.581153	0.0640165	2.20314e-16
QTS000002	QTD000021	BLUEPRINT	monocyte	CL_0002057	monocyte	naive	191	ENSG00000093072	ENSG00000093072	rs8136533	22	17219394	C	T	0.473822	0.529257	0.0670119	2.94317e-13
QTS000002	QTD000021	BLUEPRINT	monocyte	CL_0002057	monocyte	naive	191	ENSG00000099889	ENSG00000099889	rs7292055	22	19987131	G	A	0.329843	0.946846	0.0763308	8.55359e-26
QTS000002	QTD000021	BLUEPRINT	monocyte	CL_0002057	monocyte	naive	191	ENSG00000099904	ENSG00000099904	rs429965	22	20054552	T	G	0.256545	-0.385422	0.0880813	2.0693e-05
QTS000002	QTD000021	BLUEPRINT	monocyte	CL_0002057	monocyte	naive	191	ENSG00000099917	ENSG00000099917	rs11913826	22	20587905	G	A	0.123037	-0.735245	0.0793076	6.57572e-17
QTS000002	QTD000021	BLUEPRINT	monocyte	CL_0002057	monocyte	naive	191	ENSG00000099940	ENSG00000099940	rs149642022	22	20936589	G	C	0.0366492	1.00065	0.263246	0.000198261
QTS000002	QTD000021	BLUEPRINT	monocyte	CL_0002057	monocyte	naive	191	ENSG00000099940	ENSG00000099940	rs2010573	22	20736827	A	G	0.374346	1.32767	0.0526641	2.60839e-60
QTS000002	QTD000021	BLUEPRINT	monocyte	CL_0002057	monocyte	naive	191	ENSG00000099940	ENSG00000099940	rs6003774	22	20663480	C	A	0.138743	-0.622293	0.142841	2.24006e-05
QTS000002	QTD000021	BLUEPRINT	monocyte	CL_0002057	monocyte	naive	191	ENSG00000099940	ENSG00000099940	rs77891424	22	20917070	C	T	0.15445	-0.670228	0.124325	2.23032e-07
QTS000002	QTD000021	BLUEPRINT	monocyte	CL_0002057	monocyte	naive	191	ENSG00000099940	ENSG00000099940	rs79462859	22	20792789	G	A	0.0445026	1.09997	0.228073	3.04957e-06
QTS000002	QTD000021	BLUEPRINT	monocyte	CL_0002057	monocyte	naive	191	ENSG00000099942	ENSG00000099942	rs178252	22	20958141	G	A	0.753927	-0.607114	0.100747	9.59184e-09
QTS000002	QTD000021	BLUEPRINT	monocyte	CL_0002057	monocyte	naive	191	ENSG00000099968	ENSG00000099968	rs3788279	22	17717620	G	A	0.52356	1.12154	0.0362502	4.37035e-73
QTS000002	QTD000021	BLUEPRINT	monocyte	CL_0002057	monocyte	naive	191	ENSG00000099992	ENSG00000099992	rs140098	22	29730655	T	C	0.541885	-0.353633	0.0746611	4.45966e-06
QTS000002	QTD000021	BLUEPRINT	monocyte	CL_0002057	monocyte	naive	191	ENSG00000100014	ENSG00000100014	rs149161616	22	24271081	C	T	0.0628272	1.24421	0.137893	3.1103e-16
QTS000002	QTD000021	BLUEPRINT	monocyte	CL_0002057	monocyte	naive	191	ENSG00000100023	ENSG00000100023	rs447001	22	21656629	C	T	0.390052	0.372237	0.0798445	6.1656e-06
QTS000002	QTD000021	BLUEPRINT	monocyte	CL_0002057	monocyte	naive	191	ENSG00000100023	ENSG00000100023	rs5754787	22	21715841	A	G	0.808901	0.460027	0.103869	1.65947e-05
QTS000002	QTD000021	BLUEPRINT	monocyte	CL_0002057	monocyte	naive	191	ENSG00000100023	ENSG00000100023	rs861825	22	21692029	C	T	0.175393	-0.561833	0.0999264	7.2691e-08
QTS000002	QTD000021	BLUEPRINT	monocyte	CL_0002057	monocyte	naive	191	ENSG00000100027	ENSG00000100027	rs2014648	22	21013418	T	C	0.350785	0.411825	0.091087	1.12609e-05
QTS000002	QTD000021	BLUEPRINT	monocyte	CL_0002057	monocyte	naive	191	ENSG00000100028	ENSG00000100028	rs2011947	22	24541519	A	G	0.827225	0.944452	0.104579	2.95854e-16
QTS000002	QTD000021	BLUEPRINT	monocyte	CL_0002057	monocyte	naive	191	ENSG00000100029	ENSG00000100029	rs42937	22	30566899	A	G	0.688482	-0.492867	0.0749496	5.31115e-10
QTS000002	QTD000021	BLUEPRINT	monocyte	CL_0002057	monocyte	naive	191	ENSG00000100034	ENSG00000100034	rs867117	22	21958196	C	T	0.136126	-1.41709	0.0988984	2.30779e-31
QTS000002	QTD000021	BLUEPRINT	monocyte	CL_0002057	monocyte	naive	191	ENSG00000100036	ENSG00000100036	rs13055538	22	30690293	C	T	0.282723	0.475077	0.102352	6.73474e-06
QTS000002	QTD000021	BLUEPRINT	monocyte	CL_0002057	monocyte	naive	191	ENSG00000100056	ENSG00000100056	rs1936950	22	19144867	A	T	0.102094	-1.50544	0.118273	9.86974e-27
QTS000002	QTD000021	BLUEPRINT	monocyte	CL_0002057	monocyte	naive	191	ENSG00000100079	ENSG00000100079	rs4821670	22	37574859	T	C	0.578534	-1.25529	0.0473669	2.45513e-63
QTS000002	QTD000021	BLUEPRINT	monocyte	CL_0002057	monocyte	naive	191	ENSG00000100083	ENSG00000100083	rs12710562	22	37633716	A	G	0.217277	0.859136	0.0820634	3.02425e-20
QTS000002	QTD000021	BLUEPRINT	monocyte	CL_0002057	monocyte	naive	191	ENSG00000100092	ENSG00000100092	rs12710562	22	37633716	A	G	0.217277	1.08776	0.0752063	9.42301e-32
QTS000002	QTD000021	BLUEPRINT	monocyte	CL_0002057	monocyte	naive	191	ENSG00000100104	ENSG00000100104	rs1850752	22	27334393	T	A	0.109948	-0.728707	0.138832	4.36967e-07
QTS000002	QTD000021	BLUEPRINT	monocyte	CL_0002057	monocyte	naive	191	ENSG00000100109	ENSG00000100109	rs2097470	22	26508999	C	T	0.13089	-1.5261	0.0998242	4.02592e-34
QTS000002	QTD000021	BLUEPRINT	monocyte	CL_0002057	monocyte	naive	191	ENSG00000100116	ENSG00000100116	rs710187	22	37808082	C	T	0.541885	-0.906615	0.0741182	2.6969e-25
QTS000002	QTD000021	BLUEPRINT	monocyte	CL_0002057	monocyte	naive	191	ENSG00000100124	ENSG00000100124	rs35496925	22	38028600	A	G	0.0497382	1.63667	0.144257	9.64427e-23
QTS000002	QTD000021	BLUEPRINT	monocyte	CL_0002057	monocyte	naive	191	ENSG00000100151	ENSG00000100151	rs111470881	22	37817218	G	A	0.0732984	-0.971791	0.176405	1.26473e-07
QTS000002	QTD000021	BLUEPRINT	monocyte	CL_0002057	monocyte	naive	191	ENSG00000100151	ENSG00000100151	rs3026685	22	38066673	C	T	0.319372	-1.04408	0.0773858	6.07278e-29
QTS000002	QTD000021	BLUEPRINT	monocyte	CL_0002057	monocyte	naive	191	ENSG00000100151	ENSG00000100151	rs8140423	22	37799589	G	A	0.227749	0.60851	0.113912	2.81606e-07
QTS000002	QTD000021	BLUEPRINT	monocyte	CL_0002057	monocyte	naive	191	ENSG00000100154	ENSG00000100154	rs12168765	22	28637320	G	C	0.13089	1.07757	0.116861	8.99621e-17
QTS000002	QTD000021	BLUEPRINT	monocyte	CL_0002057	monocyte	naive	191	ENSG00000100154	ENSG00000100154	rs5752764	22	28638976	C	T	0.662304	0.550842	0.098102	7.54034e-08
QTS000002	QTD000021	BLUEPRINT	monocyte	CL_0002057	monocyte	naive	191	ENSG00000100154	ENSG00000100154	rs79469360	22	27994416	G	A	0.0497382	1.21456	0.216052	7.30049e-08
QTS000002	QTD000021	BLUEPRINT	monocyte	CL_0002057	monocyte	naive	191	ENSG00000100197	ENSG00000100197	rs2743465	22	42151748	A	G	0.565445	1.01348	0.0619147	3.36444e-37
QTS000002	QTD000021	BLUEPRINT	monocyte	CL_0002057	monocyte	naive	191	ENSG00000100201	ENSG00000100201	rs2071887	22	38483005	T	A	0.353403	0.620013	0.0737169	1.35497e-14
QTS000002	QTD000021	BLUEPRINT	monocyte	CL_0002057	monocyte	naive	191	ENSG00000100211	ENSG00000100211	rs1062687	22	38738710	T	C	0.308901	-0.565071	0.0723491	4.93803e-13
QTS000002	QTD000021	BLUEPRINT	monocyte	CL_0002057	monocyte	naive	191	ENSG00000100216	ENSG00000100216	rs5750784	22	39268175	C	A	0.209424	0.328067	0.075139	2.15317e-05
QTS000002	QTD000021	BLUEPRINT	monocyte	CL_0002057	monocyte	naive	191	ENSG00000100219	ENSG00000100219	rs16986739	22	28810898	G	A	0.0314136	-1.43576	0.235742	6.89151e-09
QTS000002	QTD000021	BLUEPRINT	monocyte	CL_0002057	monocyte	naive	191	ENSG00000100225	ENSG00000100225	rs715567	22	32481022	T	A	0.39267	1.17409	0.0510813	6.96565e-55
QTS000002	QTD000021	BLUEPRINT	monocyte	CL_0002057	monocyte	naive	191	ENSG00000100239	ENSG00000100239	rs2334097	22	50427924	A	G	0.277487	0.662532	0.094997	5.97922e-11
QTS000002	QTD000021	BLUEPRINT	monocyte	CL_0002057	monocyte	naive	191	ENSG00000100239	ENSG00000100239	rs7286698	22	50383128	A	G	0.395288	0.524291	0.0951638	1.26177e-07
QTS000002	QTD000021	BLUEPRINT	monocyte	CL_0002057	monocyte	naive	191	ENSG00000100239	ENSG00000100239	rs76745123	22	50457572	G	T	0.0602094	-1.00896	0.196833	7.74136e-07
QTS000002	QTD000021	BLUEPRINT	monocyte	CL_0002057	monocyte	naive	191	ENSG00000100242	ENSG00000100242	rs138692	22	38721464	T	G	0.332461	0.490616	0.0893568	1.38205e-07
QTS000002	QTD000021	BLUEPRINT	monocyte	CL_0002057	monocyte	naive	191	ENSG00000100243	ENSG00000100243	rs5751297	22	42523119	C	T	0.798429	0.466599	0.099245	5.19574e-06
QTS000002	QTD000021	BLUEPRINT	monocyte	CL_0002057	monocyte	naive	191	ENSG00000100266	ENSG00000100266	rs2010366	22	42985282	T	G	0.562827	-0.434914	0.0837289	5.63832e-07
QTS000002	QTD000021	BLUEPRINT	monocyte	CL_0002057	monocyte	naive	191	ENSG00000100280	ENSG00000100280	rs5752907	22	29393032	T	C	0.251309	-0.738044	0.0815188	2.56827e-16
QTS000002	QTD000021	BLUEPRINT	monocyte	CL_0002057	monocyte	naive	191	ENSG00000100284	ENSG00000100284	rs138785	22	35328666	C	A	0.646597	-0.826251	0.0588002	1.45555e-30
QTS000002	QTD000021	BLUEPRINT	monocyte	CL_0002057	monocyte	naive	191	ENSG00000100285	ENSG00000100285	rs6006220	22	29655444	C	T	0.164921	0.563366	0.122581	8.19633e-06
QTS000002	QTD000021	BLUEPRINT	monocyte	CL_0002057	monocyte	naive	191	ENSG00000100294	ENSG00000100294	rs4988409	22	43123076	A	G	0.329843	-0.767464	0.079257	4.80812e-18
QTS000002	QTD000021	BLUEPRINT	monocyte	CL_0002057	monocyte	naive	191	ENSG00000100297	ENSG00000100297	rs4645771	22	35408759	A	G	0.112565	-0.887895	0.139285	1.55879e-09
QTS000002	QTD000021	BLUEPRINT	monocyte	CL_0002057	monocyte	naive	191	ENSG00000100299	ENSG00000100299	rs1024374	22	50710892	C	G	0.465969	0.484687	0.0843721	3.97471e-08
QTS000002	QTD000021	BLUEPRINT	monocyte	CL_0002057	monocyte	naive	191	ENSG00000100299	ENSG00000100299	rs11912237	22	50621621	G	A	0.0628272	-1.15578	0.167886	9.85094e-11
QTS000002	QTD000021	BLUEPRINT	monocyte	CL_0002057	monocyte	naive	191	ENSG00000100299	ENSG00000100299	rs7288373	22	50546170	G	T	0.170157	0.643342	0.116785	1.26527e-07
QTS000002	QTD000021	BLUEPRINT	monocyte	CL_0002057	monocyte	naive	191	ENSG00000100304	ENSG00000100304	rs138975	22	43198221	A	G	0.649215	-0.648086	0.0822769	3.33376e-13
QTS000002	QTD000021	BLUEPRINT	monocyte	CL_0002057	monocyte	naive	191	ENSG00000100336	ENSG00000100336	rs6000186	22	36202665	G	A	0.0837696	-1.35016	0.146671	9.92816e-17
QTS000002	QTD000021	BLUEPRINT	monocyte	CL_0002057	monocyte	naive	191	ENSG00000100342	ENSG00000100342	rs66473469	22	36266608	A	C	0.0706806	0.800312	0.16354	2.2254e-06
QTS000002	QTD000021	BLUEPRINT	monocyte	CL_0002057	monocyte	naive	191	ENSG00000100347	ENSG00000100347	rs2073085	22	43976310	C	T	0.277487	-0.682818	0.0908429	2.74658e-12
QTS000002	QTD000021	BLUEPRINT	monocyte	CL_0002057	monocyte	naive	191	ENSG00000100353	ENSG00000100353	rs9610530	22	36530151	C	T	0.232984	0.639909	0.098943	9.51245e-10
QTS000002	QTD000021	BLUEPRINT	monocyte	CL_0002057	monocyte	naive	191	ENSG00000100360	ENSG00000100360	rs2009667	22	36775567	A	G	0.602094	-0.58879	0.06661	9.74686e-16
QTS000002	QTD000021	BLUEPRINT	monocyte	CL_0002057	monocyte	naive	191	ENSG00000100368	ENSG00000100368	rs5756374	22	36872215	C	T	0.664921	-0.588588	0.0862531	1.37443e-10
QTS000002	QTD000021	BLUEPRINT	monocyte	CL_0002057	monocyte	naive	191	ENSG00000100372	ENSG00000100372	rs5751071	22	41260328	G	A	0.342932	0.41127	0.0946892	2.36485e-05
QTS000002	QTD000021	BLUEPRINT	monocyte	CL_0002057	monocyte	naive	191	ENSG00000100373	ENSG00000100373	rs2742622	22	45280000	A	C	0.657068	0.988933	0.0731668	5.16394e-29
QTS000002	QTD000021	BLUEPRINT	monocyte	CL_0002057	monocyte	naive	191	ENSG00000100376	ENSG00000100376	rs104664	22	45315973	G	A	0.863874	-1.57734	0.0967542	5.18724e-37
QTS000002	QTD000021	BLUEPRINT	monocyte	CL_0002057	monocyte	naive	191	ENSG00000100376	ENSG00000100376	rs2350930	22	45384402	T	C	0.371728	-0.886527	0.0844443	2.50078e-20
QTS000002	QTD000021	BLUEPRINT	monocyte	CL_0002057	monocyte	naive	191	ENSG00000100376	ENSG00000100376	rs2742635	22	45286663	C	T	0.651832	0.82328	0.0927905	7.93842e-16
QTS000002	QTD000021	BLUEPRINT	monocyte	CL_0002057	monocyte	naive	191	ENSG00000100413	ENSG00000100413	rs17478318	22	42262815	C	T	0.052356	-0.924075	0.179929	7.39846e-07
QTS000002	QTD000021	BLUEPRINT	monocyte	CL_0002057	monocyte	naive	191	ENSG00000100416	ENSG00000100416	rs8139035	22	46255470	A	G	0.15445	0.578845	0.106846	1.96356e-07
QTS000002	QTD000021	BLUEPRINT	monocyte	CL_0002057	monocyte	naive	191	ENSG00000100417	ENSG00000100417	rs139545	22	41785494	T	C	0.193717	-0.671909	0.108562	4.13004e-09
QTS000002	QTD000021	BLUEPRINT	monocyte	CL_0002057	monocyte	naive	191	ENSG00000100426	ENSG00000100426	rs5770725	22	49862661	C	T	0.884817	-0.966246	0.0947401	1.74728e-19
QTS000002	QTD000021	BLUEPRINT	monocyte	CL_0002057	monocyte	naive	191	ENSG00000100427	ENSG00000100427	rs138229	22	50118978	A	G	0.445026	0.670257	0.0882418	1.7347e-12
QTS000002	QTD000021	BLUEPRINT	monocyte	CL_0002057	monocyte	naive	191	ENSG00000128159	ENSG00000128159	rs5771226	22	50201099	T	C	0.536649	0.459005	0.0930021	1.84528e-06
QTS000002	QTD000021	BLUEPRINT	monocyte	CL_0002057	monocyte	naive	191	ENSG00000128245	ENSG00000128245	rs11703587	22	31926428	A	C	0.256545	-0.476827	0.087868	1.87992e-07
QTS000002	QTD000021	BLUEPRINT	monocyte	CL_0002057	monocyte	naive	191	ENSG00000128340	ENSG00000128340	rs9610680	22	37225911	G	A	0.219895	0.437706	0.0937795	6.02401e-06
QTS000002	QTD000021	BLUEPRINT	monocyte	CL_0002057	monocyte	naive	191	ENSG00000128342	ENSG00000128342	rs713875	22	30196498	C	G	0.589005	-0.615313	0.0666072	8.08703e-17
QTS000002	QTD000021	BLUEPRINT	monocyte	CL_0002057	monocyte	naive	191	ENSG00000128383	ENSG00000128383	rs12628403	22	38962032	A	C	0.078534	-1.40107	0.140988	9.4309e-19
QTS000002	QTD000021	BLUEPRINT	monocyte	CL_0002057	monocyte	naive	191	ENSG00000128408	ENSG00000128408	rs2272804	22	45413743	C	A	0.437173	-0.96042	0.0634321	1.06212e-33
QTS000002	QTD000021	BLUEPRINT	monocyte	CL_0002057	monocyte	naive	191	ENSG00000130487	ENSG00000130487	rs5770874	22	50542389	C	A	0.170157	-0.869568	0.115134	2.22749e-12
QTS000002	QTD000021	BLUEPRINT	monocyte	CL_0002057	monocyte	naive	191	ENSG00000130638	ENSG00000130638	rs134855	22	45664661	C	T	0.170157	0.972123	0.10897	5.8717e-16
QTS000002	QTD000021	BLUEPRINT	monocyte	CL_0002057	monocyte	naive	191	ENSG00000133460	ENSG00000133460	rs17637865	22	23857332	C	T	0.0628272	-1.36839	0.16737	5.60697e-14
QTS000002	QTD000021	BLUEPRINT	monocyte	CL_0002057	monocyte	naive	191	ENSG00000133466	ENSG00000133466	rs5756558	22	37212671	C	T	0.531414	-0.698297	0.0857744	6.90867e-14
QTS000002	QTD000021	BLUEPRINT	monocyte	CL_0002057	monocyte	naive	191	ENSG00000138964	ENSG00000138964	rs1127721	22	44171974	G	T	0.204188	-0.545654	0.115838	4.99607e-06
QTS000002	QTD000021	BLUEPRINT	monocyte	CL_0002057	monocyte	naive	191	ENSG00000138964	ENSG00000138964	rs139111	22	44176196	T	C	0.123037	0.82994	0.139065	1.29073e-08
QTS000002	QTD000021	BLUEPRINT	monocyte	CL_0002057	monocyte	naive	191	ENSG00000138964	ENSG00000138964	rs139199	22	44210962	A	G	0.827225	-0.722223	0.112916	1.39088e-09
QTS000002	QTD000021	BLUEPRINT	monocyte	CL_0002057	monocyte	naive	191	ENSG00000159496	ENSG00000159496	rs2330555	22	23671101	G	A	0.473822	-0.66932	0.0867634	8.67999e-13
QTS000002	QTD000021	BLUEPRINT	monocyte	CL_0002057	monocyte	naive	191	ENSG00000159873	ENSG00000159873	rs7625	22	27978231	G	A	0.34555	-0.395333	0.0921051	2.91599e-05
QTS000002	QTD000021	BLUEPRINT	monocyte	CL_0002057	monocyte	naive	191	ENSG00000167065	ENSG00000167065	rs7288635	22	30695646	A	C	0.272251	-1.12305	0.0684132	2.48156e-37
QTS000002	QTD000021	BLUEPRINT	monocyte	CL_0002057	monocyte	naive	191	ENSG00000167074	ENSG00000167074	rs3788584	22	41383069	T	A	0.232984	0.846961	0.106752	2.37863e-13
QTS000002	QTD000021	BLUEPRINT	monocyte	CL_0002057	monocyte	naive	191	ENSG00000167077	ENSG00000167077	rs45500192	22	41781895	A	G	0.188482	1.10953	0.086308	4.23484e-27
QTS000002	QTD000021	BLUEPRINT	monocyte	CL_0002057	monocyte	naive	191	ENSG00000169184	ENSG00000169184	rs55926944	22	27650569	C	T	0.0209424	1.27788	0.266285	3.39009e-06
QTS000002	QTD000021	BLUEPRINT	monocyte	CL_0002057	monocyte	naive	191	ENSG00000172967	ENSG00000172967	rs17363716	22	16834212	T	C	0.280105	0.56948	0.0983833	3.19563e-08
QTS000002	QTD000021	BLUEPRINT	monocyte	CL_0002057	monocyte	naive	191	ENSG00000172967	ENSG00000172967	rs62227176	22	16730441	C	A	0.0471204	1.046	0.225631	6.90185e-06
QTS000002	QTD000021	BLUEPRINT	monocyte	CL_0002057	monocyte	naive	191	ENSG00000172967	ENSG00000172967	rs8139954	22	16757445	C	A	0.395288	0.592045	0.0874204	1.82479e-10
QTS000002	QTD000021	BLUEPRINT	monocyte	CL_0002057	monocyte	naive	191	ENSG00000177096	ENSG00000177096	rs133371	22	42069570	G	A	0.659686	0.458733	0.0919948	1.46514e-06
QTS000002	QTD000021	BLUEPRINT	monocyte	CL_0002057	monocyte	naive	191	ENSG00000178026	ENSG00000178026	rs73152527	22	24601390	G	A	0.0314136	-1.46277	0.251206	2.68718e-08
QTS000002	QTD000021	BLUEPRINT	monocyte	CL_0002057	monocyte	naive	191	ENSG00000179750	ENSG00000179750	rs1977068	22	38959105	C	G	0.410995	1.22535	0.0577571	2.23794e-50
QTS000002	QTD000021	BLUEPRINT	monocyte	CL_0002057	monocyte	naive	191	ENSG00000180957	ENSG00000180957	rs117363361	22	27887663	C	T	0.0235602	0.964096	0.200683	3.31418e-06
QTS000002	QTD000021	BLUEPRINT	monocyte	CL_0002057	monocyte	naive	191	ENSG00000182257	ENSG00000182257	rs9627403	22	46052596	A	G	0.458115	-0.390194	0.0887826	1.91128e-05
QTS000002	QTD000021	BLUEPRINT	monocyte	CL_0002057	monocyte	naive	191	ENSG00000182858	ENSG00000182858	rs28637115	22	49948990	A	G	0.251309	0.470916	0.0884187	3.0375e-07
QTS000002	QTD000021	BLUEPRINT	monocyte	CL_0002057	monocyte	naive	191	ENSG00000183066	ENSG00000183066	rs133347	22	42027641	A	T	0.458115	0.497109	0.0751864	4.37935e-10
QTS000002	QTD000021	BLUEPRINT	monocyte	CL_0002057	monocyte	naive	191	ENSG00000183172	ENSG00000183172	rs133377	22	42070946	C	T	0.662304	1.16614	0.0485392	1.87702e-57
QTS000002	QTD000021	BLUEPRINT	monocyte	CL_0002057	monocyte	naive	191	ENSG00000183597	ENSG00000183597	rs405342	22	20049792	G	A	0.256545	-0.411041	0.08208	1.33014e-06
QTS000002	QTD000021	BLUEPRINT	monocyte	CL_0002057	monocyte	naive	191	ENSG00000183741	ENSG00000183741	rs7292074	22	38870446	C	A	0.225131	-1.05306	0.066847	1.88434e-35
QTS000002	QTD000021	BLUEPRINT	monocyte	CL_0002057	monocyte	naive	191	ENSG00000183762	ENSG00000183762	rs4347951	22	29117338	T	C	0.264398	-0.589188	0.107863	1.58332e-07
QTS000002	QTD000021	BLUEPRINT	monocyte	CL_0002057	monocyte	naive	191	ENSG00000183773	ENSG00000183773	rs178255	22	20968548	T	C	0.905759	1.50492	0.126355	2.28912e-24
QTS000002	QTD000021	BLUEPRINT	monocyte	CL_0002057	monocyte	naive	191	ENSG00000183773	ENSG00000183773	rs178256	22	20968600	A	G	0.439791	0.641996	0.0935061	1.09114e-10
QTS000002	QTD000021	BLUEPRINT	monocyte	CL_0002057	monocyte	naive	191	ENSG00000183773	ENSG00000183773	rs756875	22	20964145	G	A	0.455497	0.510508	0.101994	1.34544e-06
QTS000002	QTD000021	BLUEPRINT	monocyte	CL_0002057	monocyte	naive	191	ENSG00000184117	ENSG00000184117	rs2530668	22	29648239	A	G	0.497382	0.366112	0.0838895	2.17021e-05
QTS000002	QTD000021	BLUEPRINT	monocyte	CL_0002057	monocyte	naive	191	ENSG00000184164	ENSG00000184164	rs56351880	22	49922949	A	G	0.172775	0.775175	0.119299	8.08909e-10
QTS000002	QTD000021	BLUEPRINT	monocyte	CL_0002057	monocyte	naive	191	ENSG00000184470	ENSG00000184470	rs3788317	22	19902302	G	T	0.232984	-0.528279	0.0934121	6.18363e-08
QTS000002	QTD000021	BLUEPRINT	monocyte	CL_0002057	monocyte	naive	191	ENSG00000184983	ENSG00000184983	rs1989202	22	42090076	G	A	0.0471204	1.77221	0.136112	1.41087e-27
QTS000002	QTD000021	BLUEPRINT	monocyte	CL_0002057	monocyte	naive	191	ENSG00000185022	ENSG00000185022	rs4383	22	38174920	C	G	0.497382	0.4812	0.0576351	1.97022e-14
QTS000002	QTD000021	BLUEPRINT	monocyte	CL_0002057	monocyte	naive	191	ENSG00000185252	ENSG00000185252	rs887022	22	20393963	T	C	0.58377	0.369851	0.0583421	1.8788e-09
QTS000002	QTD000021	BLUEPRINT	monocyte	CL_0002057	monocyte	naive	191	ENSG00000185339	ENSG00000185339	rs3827379	22	30667952	G	A	0.175393	-0.756718	0.114252	4.11439e-10
QTS000002	QTD000021	BLUEPRINT	monocyte	CL_0002057	monocyte	naive	191	ENSG00000185339	ENSG00000185339	rs5997694	22	30596847	G	A	0.434555	0.898518	0.0691033	1.58755e-27
QTS000002	QTD000021	BLUEPRINT	monocyte	CL_0002057	monocyte	naive	191	ENSG00000185339	ENSG00000185339	rs62227035	22	30605069	C	T	0.115183	-1.05864	0.138954	1.518e-12
QTS000002	QTD000021	BLUEPRINT	monocyte	CL_0002057	monocyte	naive	191	ENSG00000185651	ENSG00000185651	rs5749485	22	21583935	A	C	0.209424	0.576947	0.106592	2.00993e-07
QTS000002	QTD000021	BLUEPRINT	monocyte	CL_0002057	monocyte	naive	191	ENSG00000186654	ENSG00000186654	rs5765890	22	44669664	T	C	0.217277	0.914784	0.102855	6.94797e-16
QTS000002	QTD000021	BLUEPRINT	monocyte	CL_0002057	monocyte	naive	191	ENSG00000188511	ENSG00000188511	rs739244	22	49666510	A	G	0.772251	-0.784436	0.0978466	1.451e-13
QTS000002	QTD000021	BLUEPRINT	monocyte	CL_0002057	monocyte	naive	191	ENSG00000188677	ENSG00000188677	rs112385337	22	44024618	A	G	0.337696	-0.564008	0.0899256	2.67942e-09
QTS000002	QTD000021	BLUEPRINT	monocyte	CL_0002057	monocyte	naive	191	ENSG00000189306	ENSG00000189306	rs136980	22	42547475	G	A	0.17801	0.949847	0.113536	1.77797e-14
QTS000002	QTD000021	BLUEPRINT	monocyte	CL_0002057	monocyte	naive	191	ENSG00000189306	ENSG00000189306	rs4822141	22	42506058	T	C	0.149215	-1.2596	0.106243	3.28587e-24
QTS000002	QTD000021	BLUEPRINT	monocyte	CL_0002057	monocyte	naive	191	ENSG00000189306	ENSG00000189306	rs5758746	22	42477936	A	G	0.798429	0.673207	0.116154	3.0786e-08
QTS000002	QTD000021	BLUEPRINT	monocyte	CL_0002057	monocyte	naive	191	ENSG00000196236	ENSG00000196236	rs138354	22	40876139	T	C	0.539267	0.873336	0.0820648	9.79854e-21
QTS000002	QTD000021	BLUEPRINT	monocyte	CL_0002057	monocyte	naive	191	ENSG00000196576	ENSG00000196576	rs34544325	22	50304506	A	G	0.573298	0.511917	0.0737992	7.37102e-11
QTS000002	QTD000021	BLUEPRINT	monocyte	CL_0002057	monocyte	naive	191	ENSG00000198089	ENSG00000198089	rs9606833	22	31354027	T	C	0.227749	-0.625784	0.104126	1.04245e-08
QTS000002	QTD000021	BLUEPRINT	monocyte	CL_0002057	monocyte	naive	191	ENSG00000198355	ENSG00000198355	rs145095295	22	49980837	C	T	0.460733	-0.297488	0.0528848	7.17179e-08
QTS000002	QTD000021	BLUEPRINT	monocyte	CL_0002057	monocyte	naive	191	ENSG00000198792	ENSG00000198792	rs2267376	22	38232733	A	G	0.301047	-0.439202	0.0757475	3.04182e-08
QTS000002	QTD000021	BLUEPRINT	monocyte	CL_0002057	monocyte	naive	191	ENSG00000205559	ENSG00000205559	rs2334104	22	50568287	G	A	0.117801	0.841858	0.143551	2.18066e-08
QTS000002	QTD000021	BLUEPRINT	monocyte	CL_0002057	monocyte	naive	191	ENSG00000205593	ENSG00000205593	rs73439311	22	50314905	G	A	0.418848	-0.748649	0.0837228	5.15296e-16
QTS000002	QTD000021	BLUEPRINT	monocyte	CL_0002057	monocyte	naive	191	ENSG00000205643	ENSG00000205643	rs6008259	22	46237885	G	A	0.15445	0.85581	0.0968493	9.92087e-16
QTS000002	QTD000021	BLUEPRINT	monocyte	CL_0002057	monocyte	naive	191	ENSG00000206028	ENSG00000206028	rs4822763	22	26664677	C	T	0.856021	-0.924981	0.133803	8.40324e-11
QTS000002	QTD000021	BLUEPRINT	monocyte	CL_0002057	monocyte	naive	191	ENSG00000211666	ENSG00000211666	rs6003270	22	22739721	T	C	0.615183	-0.649804	0.0928869	5.30637e-11
QTS000002	QTD000021	BLUEPRINT	monocyte	CL_0002057	monocyte	naive	191	ENSG00000211673	ENSG00000211673	rs405471	22	22897100	A	G	0.437173	-0.393205	0.0908959	2.54078e-05
QTS000002	QTD000021	BLUEPRINT	monocyte	CL_0002057	monocyte	naive	191	ENSG00000211683	ENSG00000211683	rs6003823	22	23649233	C	T	0.395288	-0.715289	0.0875135	5.68782e-14
QTS000002	QTD000021	BLUEPRINT	monocyte	CL_0002057	monocyte	naive	191	ENSG00000213279	ENSG00000213279	rs12485195	22	49660223	G	A	0.620419	-1.12125	0.0545333	1.15064e-48
QTS000002	QTD000021	BLUEPRINT	monocyte	CL_0002057	monocyte	naive	191	ENSG00000213923	ENSG00000213923	rs2075984	22	38294883	C	A	0.492147	-0.400935	0.0850326	4.89728e-06
QTS000002	QTD000021	BLUEPRINT	monocyte	CL_0002057	monocyte	naive	191	ENSG00000215012	ENSG00000215012	rs11089312	22	19838463	T	A	0.395288	-0.409234	0.081736	1.3364e-06
QTS000002	QTD000021	BLUEPRINT	monocyte	CL_0002057	monocyte	naive	191	ENSG00000215012	ENSG00000215012	rs75127693	22	19847587	C	T	0.209424	-0.688777	0.0887043	6.45202e-13
QTS000002	QTD000021	BLUEPRINT	monocyte	CL_0002057	monocyte	naive	191	ENSG00000215012	ENSG00000215012	rs9606169	22	19868949	G	A	0.091623	-0.696164	0.134939	6.64095e-07
QTS000002	QTD000021	BLUEPRINT	monocyte	CL_0002057	monocyte	naive	191	ENSG00000217442	ENSG00000217442	rs112723255	22	50525826	C	T	0.0706806	1.04984	0.192947	1.75417e-07
QTS000002	QTD000021	BLUEPRINT	monocyte	CL_0002057	monocyte	naive	191	ENSG00000218537	ENSG00000218537	rs5760120	22	23924680	G	A	0.612565	1.15226	0.0426674	1.70534e-64
QTS000002	QTD000021	BLUEPRINT	monocyte	CL_0002057	monocyte	naive	191	ENSG00000223831	ENSG00000223831	rs9609078	22	30757289	G	A	0.0890052	-0.696677	0.159531	2.14528e-05
QTS000002	QTD000021	BLUEPRINT	monocyte	CL_0002057	monocyte	naive	191	ENSG00000224086	ENSG00000224086	rs240067	22	21937845	C	T	0.316754	-0.604294	0.075731	1.81416e-13
QTS000002	QTD000021	BLUEPRINT	monocyte	CL_0002057	monocyte	naive	191	ENSG00000225450	ENSG00000225450	rs5995599	22	38622174	T	A	0.515707	-0.432809	0.0940936	8.06026e-06
QTS000002	QTD000021	BLUEPRINT	monocyte	CL_0002057	monocyte	naive	191	ENSG00000226328	ENSG00000226328	rs547698	22	45131964	C	T	0.235602	-1.29692	0.0769756	1.49628e-38
QTS000002	QTD000021	BLUEPRINT	monocyte	CL_0002057	monocyte	naive	191	ENSG00000226471	ENSG00000226471	rs6005881	22	28787145	A	G	0.327225	-0.323291	0.0723696	1.41381e-05
QTS000002	QTD000021	BLUEPRINT	monocyte	CL_0002057	monocyte	naive	191	ENSG00000230107	ENSG00000230107	rs7291065	22	42446626	C	G	0.267016	0.632713	0.100324	2.23216e-09
QTS000002	QTD000021	BLUEPRINT	monocyte	CL_0002057	monocyte	naive	191	ENSG00000231711	ENSG00000231711	rs8137273	22	46044127	T	G	0.384817	0.624421	0.0810932	9.43649e-13
QTS000002	QTD000021	BLUEPRINT	monocyte	CL_0002057	monocyte	naive	191	ENSG00000232710	ENSG00000232710	rs4822062	22	41878283	G	A	0.117801	0.615476	0.139674	1.82166e-05
QTS000002	QTD000021	BLUEPRINT	monocyte	CL_0002057	monocyte	naive	191	ENSG00000235111	ENSG00000235111	rs9616714	22	49657211	G	A	0.620419	-1.00265	0.0538196	1.73112e-43
QTS000002	QTD000021	BLUEPRINT	monocyte	CL_0002057	monocyte	naive	191	ENSG00000235578	ENSG00000235578	rs74830498	22	20361864	A	G	0.534031	-0.714787	0.0938815	1.56196e-12
QTS000002	QTD000021	BLUEPRINT	monocyte	CL_0002057	monocyte	naive	191	ENSG00000235954	ENSG00000235954	rs2267128	22	27920185	G	A	0.0471204	1.55388	0.141478	1.04866e-21
QTS000002	QTD000021	BLUEPRINT	monocyte	CL_0002057	monocyte	naive	191	ENSG00000235989	ENSG00000235989	rs2107402	22	30880928	T	G	0.232984	-0.892842	0.0983521	2.2054e-16
QTS000002	QTD000021	BLUEPRINT	monocyte	CL_0002057	monocyte	naive	191	ENSG00000236499	ENSG00000236499	rs654389	22	20206338	G	C	0.628272	0.447727	0.0857941	5.03375e-07
QTS000002	QTD000021	BLUEPRINT	monocyte	CL_0002057	monocyte	naive	191	ENSG00000237037	ENSG00000237037	rs5758573	22	42072246	G	T	0.751309	0.513541	0.0990978	5.96626e-07
QTS000002	QTD000021	BLUEPRINT	monocyte	CL_0002057	monocyte	naive	191	ENSG00000237476	ENSG00000237476	rs178255	22	20968548	T	C	0.905759	0.949375	0.127513	4.14136e-12
QTS000002	QTD000021	BLUEPRINT	monocyte	CL_0002057	monocyte	naive	191	ENSG00000237689	ENSG00000237689	rs165648	22	16870079	A	C	0.646597	0.71604	0.0886202	9.96826e-14
QTS000002	QTD000021	BLUEPRINT	monocyte	CL_0002057	monocyte	naive	191	ENSG00000239713	ENSG00000239713	rs9607606	22	39070198	G	A	0.287958	-0.317872	0.0656997	2.84859e-06
QTS000002	QTD000021	BLUEPRINT	monocyte	CL_0002057	monocyte	naive	191	ENSG00000240972	ENSG00000240972	rs5751773	22	23919857	G	C	0.835079	-0.545209	0.117698	7.01062e-06
QTS000002	QTD000021	BLUEPRINT	monocyte	CL_0002057	monocyte	naive	191	ENSG00000241973	ENSG00000241973	rs165616	22	20819020	C	T	0.439791	0.499005	0.0797661	2.91534e-09
QTS000002	QTD000021	BLUEPRINT	monocyte	CL_0002057	monocyte	naive	191	ENSG00000242247	ENSG00000242247	rs7287107	22	42866507	A	G	0.47644	-0.577878	0.080821	2.23019e-11
QTS000002	QTD000021	BLUEPRINT	monocyte	CL_0002057	monocyte	naive	191	ENSG00000244625	ENSG00000244625	rs2032576	22	26693692	G	T	0.552356	0.682369	0.0647522	1.9296e-20
QTS000002	QTD000021	BLUEPRINT	monocyte	CL_0002057	monocyte	naive	191	ENSG00000244752	ENSG00000244752	rs6004668	22	25478535	G	A	0.0759162	1.69235	0.133003	1.01595e-26
QTS000002	QTD000021	BLUEPRINT	monocyte	CL_0002057	monocyte	naive	191	ENSG00000270083	ENSG00000270083	rs1989202	22	42090076	G	A	0.0471204	1.77557	0.196504	2.87158e-16
QTS000002	QTD000021	BLUEPRINT	monocyte	CL_0002057	monocyte	naive	191	ENSG00000272666	ENSG00000272666	rs5770772	22	50542785	C	T	0.183246	-1.21713	0.0892618	2.33049e-29
QTS000002	QTD000021	BLUEPRINT	monocyte	CL_0002057	monocyte	naive	191	ENSG00000272787	ENSG00000272787	rs2000466	22	23895675	T	G	0.188482	-0.676651	0.116493	2.88919e-08
QTS000002	QTD000021	BLUEPRINT	monocyte	CL_0002057	monocyte	naive	191	ENSG00000272787	ENSG00000272787	rs5760119	22	23924644	G	C	0.612565	-1.15464	0.0495396	1.09487e-55
QTS000002	QTD000021	BLUEPRINT	monocyte	CL_0002057	monocyte	naive	191	ENSG00000272787	ENSG00000272787	rs76622534	22	23897828	A	C	0.243455	0.643688	0.10791	1.31049e-08
QTS000002	QTD000021	BLUEPRINT	monocyte	CL_0002057	monocyte	naive	191	ENSG00000272829	ENSG00000272829	rs178280	22	20982977	G	A	0.447644	0.559235	0.0896708	3.22574e-09
QTS000002	QTD000021	BLUEPRINT	monocyte	CL_0002057	monocyte	naive	191	ENSG00000272836	ENSG00000272836	rs59058721	22	49293109	C	T	0.0314136	1.31115	0.289775	1.10955e-05
QTS000002	QTD000021	BLUEPRINT	monocyte	CL_0002057	monocyte	naive	191	ENSG00000272858	ENSG00000272858	rs9625587	22	28828866	G	T	0.109948	-0.760463	0.147723	6.99477e-07
QTS000002	QTD000021	BLUEPRINT	monocyte	CL_0002057	monocyte	naive	191	ENSG00000272977	ENSG00000272977	rs6004655	22	25459662	G	A	0.0759162	-1.37433	0.124538	7.43816e-22
QTS000002	QTD000021	BLUEPRINT	monocyte	CL_0002057	monocyte	naive	191	ENSG00000273176	ENSG00000273176	rs138773	22	35309949	G	C	0.638743	-0.467038	0.0708353	4.83732e-10
QTS000002	QTD000021	BLUEPRINT	monocyte	CL_0002057	monocyte	naive	191	ENSG00000273188	ENSG00000273188	rs13054650	22	50186650	G	C	0.397906	-0.493045	0.0858547	4.0114e-08
QTS000002	QTD000021	BLUEPRINT	monocyte	CL_0002057	monocyte	naive	191	ENSG00000273243	ENSG00000273243	rs547698	22	45131964	C	T	0.235602	-0.982821	0.0774258	1.24498e-26
QTS000002	QTD000021	BLUEPRINT	monocyte	CL_0002057	monocyte	naive	191	ENSG00000273253	ENSG00000273253	rs80641	22	49548950	G	T	0.13089	-0.632637	0.137706	8.25756e-06
QTS000002	QTD000021	BLUEPRINT	monocyte	CL_0002057	monocyte	naive	191	ENSG00000273295	ENSG00000273295	rs5760119	22	23924644	G	C	0.612565	1.15981	0.0355392	1.45795e-76
QTS000002	QTD000021	BLUEPRINT	monocyte	CL_0002057	monocyte	naive	191	ENSG00000273311	ENSG00000273311	rs807757	22	19125515	G	A	0.196335	0.449891	0.084273	2.86238e-07
QTS000002	QTD000021	BLUEPRINT	monocyte	CL_0002057	monocyte	naive	191	ENSG00000273387	ENSG00000273387	rs9621173	22	31060366	T	C	0.353403	0.518903	0.0891076	2.68244e-08
QTS000002	QTD000021	BLUEPRINT	monocyte	CL_0002057	monocyte	naive	191	ENSG00000281530	ENSG00000281530	rs1052763	22	19132238	C	T	0.157068	-0.635765	0.117366	1.96915e-07
QTS000002	QTD000021	BLUEPRINT	monocyte	CL_0002057	monocyte	naive	191	ENSG00000281538	ENSG00000281538	rs2301521	22	42027106	G	C	0.667539	0.558687	0.0981223	5.11537e-08
QTS000002	QTD000021	BLUEPRINT	monocyte	CL_0002057	monocyte	naive	191	ENSG00000284194	ENSG00000284194	rs140525	22	50516970	C	T	0.188482	-0.510669	0.100676	9.90467e-07
QTS000002	QTD000021	BLUEPRINT	monocyte	CL_0002057	monocyte	naive	191	ENSG00000284194	ENSG00000284194	rs4824129	22	50535671	A	G	0.811518	-0.554576	0.102859	2.22305e-07
QTS000002	QTD000021	BLUEPRINT	monocyte	CL_0002057	monocyte	naive	191	ENSG00000284194	ENSG00000284194	rs5770874	22	50542389	C	A	0.170157	-0.951465	0.0981565	4.50724e-18
QTS000002	QTD000021	BLUEPRINT	monocyte	CL_0002057	monocyte	naive	191	ENSG00000284633	ENSG00000284633	rs5757602	22	39277008	A	G	0.560209	-0.348682	0.0584789	1.32731e-08
QTS000002	QTD000021	BLUEPRINT	monocyte	CL_0002057	monocyte	naive	191	ENSG00000286129	ENSG00000286129	rs2877007	22	22275340	G	C	0.421466	0.894092	0.0671337	1.93478e-28
QTS000002	QTD000021	BLUEPRINT	monocyte	CL_0002057	monocyte	naive	191	ENSG00000289489	ENSG00000289489	rs5762233	22	27525830	T	C	0.408377	0.454173	0.0924758	2.05677e-06
QTS000002	QTD000021	BLUEPRINT	monocyte	CL_0002057	monocyte	naive	191	ENSG00000289564	ENSG00000289564	rs9610500	22	21866877	A	G	0.39267	-0.373695	0.0833233	1.31276e-05
QTS000002	QTD000026	BLUEPRINT	neutrophil	CL_0000775	neutrophil	naive	196	ENSG00000004487	ENSG00000004487	rs146563879	1	22449219	G	A	0.0153061	1.37353	0.312839	1.91946e-05
QTS000002	QTD000026	BLUEPRINT	neutrophil	CL_0000775	neutrophil	naive	196	ENSG00000007968	ENSG00000007968	rs61778897	1	23499335	G	A	0.158163	0.463184	0.10604	2.1074e-05
QTS000002	QTD000026	BLUEPRINT	neutrophil	CL_0000775	neutrophil	naive	196	ENSG00000009790	ENSG00000009790	rs654470	1	209840748	A	T	0.760204	0.667921	0.105521	1.87909e-09
QTS000002	QTD000026	BLUEPRINT	neutrophil	CL_0000775	neutrophil	naive	196	ENSG00000009790	ENSG00000009790	rs6696825	1	209809027	A	G	0.191327	0.824851	0.104594	2.84044e-13
QTS000002	QTD000026	BLUEPRINT	neutrophil	CL_0000775	neutrophil	naive	196	ENSG00000009790	ENSG00000009790	rs7523300	1	209769165	C	T	0.502551	-0.982985	0.0650379	6.52518e-34
QTS000002	QTD000026	BLUEPRINT	neutrophil	CL_0000775	neutrophil	naive	196	ENSG00000010072	ENSG00000010072	rs953	1	231332860	A	G	0.604592	-0.332853	0.072775	8.86421e-06
QTS000002	QTD000026	BLUEPRINT	neutrophil	CL_0000775	neutrophil	naive	196	ENSG00000010165	ENSG00000010165	rs7536142	1	171801196	A	G	0.17602	-0.793663	0.105372	2.29358e-12
QTS000002	QTD000026	BLUEPRINT	neutrophil	CL_0000775	neutrophil	naive	196	ENSG00000011021	ENSG00000011021	rs13306556	1	11792053	C	T	0.102041	1.6872	0.121366	2.30014e-30
QTS000002	QTD000026	BLUEPRINT	neutrophil	CL_0000775	neutrophil	naive	196	ENSG00000011021	ENSG00000011021	rs4846044	1	11779941	T	C	0.97449	1.57687	0.303091	5.28672e-07
QTS000002	QTD000026	BLUEPRINT	neutrophil	CL_0000775	neutrophil	naive	196	ENSG00000011021	ENSG00000011021	rs4846048	1	11786195	G	A	0.742347	0.588177	0.104006	5.98008e-08
QTS000002	QTD000026	BLUEPRINT	neutrophil	CL_0000775	neutrophil	naive	196	ENSG00000020633	ENSG00000020633	rs311437	1	24993260	T	G	0.191327	0.555611	0.112709	1.85456e-06
QTS000002	QTD000026	BLUEPRINT	neutrophil	CL_0000775	neutrophil	naive	196	ENSG00000023572	ENSG00000023572	rs4658054	1	192555855	G	T	0.790816	-0.45044	0.0846521	3.02384e-07
QTS000002	QTD000026	BLUEPRINT	neutrophil	CL_0000775	neutrophil	naive	196	ENSG00000023909	ENSG00000023909	rs6667121	1	93895596	C	G	0.34949	-0.486895	0.0764232	1.5089e-09
QTS000002	QTD000026	BLUEPRINT	neutrophil	CL_0000775	neutrophil	naive	196	ENSG00000026751	ENSG00000026751	rs1503852	1	160675456	C	A	0.762755	-0.473104	0.107522	1.84479e-05
QTS000002	QTD000026	BLUEPRINT	neutrophil	CL_0000775	neutrophil	naive	196	ENSG00000037637	ENSG00000037637	rs2983159	1	16299017	A	T	0.77551	0.81689	0.081973	6.34581e-19
QTS000002	QTD000026	BLUEPRINT	neutrophil	CL_0000775	neutrophil	naive	196	ENSG00000040487	ENSG00000040487	rs859216	1	19315427	T	C	0.647959	0.647527	0.0771393	1.31756e-14
QTS000002	QTD000026	BLUEPRINT	neutrophil	CL_0000775	neutrophil	naive	196	ENSG00000048707	ENSG00000048707	rs74370717	1	12236369	T	C	0.0561224	-0.909469	0.201149	1.10801e-05
QTS000002	QTD000026	BLUEPRINT	neutrophil	CL_0000775	neutrophil	naive	196	ENSG00000049239	ENSG00000049239	rs11121349	1	9235735	G	C	0.408163	-0.979364	0.0644917	4.02965e-34
QTS000002	QTD000026	BLUEPRINT	neutrophil	CL_0000775	neutrophil	naive	196	ENSG00000049245	ENSG00000049245	rs228666	1	7808665	T	C	0.392857	0.419084	0.0916755	8.95342e-06
QTS000002	QTD000026	BLUEPRINT	neutrophil	CL_0000775	neutrophil	naive	196	ENSG00000054277	ENSG00000054277	rs658729	1	241612422	C	T	0.645408	0.5893	0.0974729	8.30483e-09
QTS000002	QTD000026	BLUEPRINT	neutrophil	CL_0000775	neutrophil	naive	196	ENSG00000054282	ENSG00000054282	rs12741781	1	243264850	T	G	0.316327	1.16559	0.0744186	1.65858e-35
QTS000002	QTD000026	BLUEPRINT	neutrophil	CL_0000775	neutrophil	naive	196	ENSG00000057252	ENSG00000057252	rs56303406	1	179351710	A	G	0.492347	0.806471	0.0685857	4.42018e-24
QTS000002	QTD000026	BLUEPRINT	neutrophil	CL_0000775	neutrophil	naive	196	ENSG00000057468	ENSG00000057468	rs1251533	1	75964218	G	A	0.270408	0.538653	0.0959453	7.322e-08
QTS000002	QTD000026	BLUEPRINT	neutrophil	CL_0000775	neutrophil	naive	196	ENSG00000064703	ENSG00000064703	rs55807267	1	111760206	A	C	0.122449	0.788416	0.0859307	1.01399e-16
QTS000002	QTD000026	BLUEPRINT	neutrophil	CL_0000775	neutrophil	naive	196	ENSG00000064886	ENSG00000064886	rs2209457	1	111190089	G	A	0.313776	0.467284	0.104649	1.40437e-05
QTS000002	QTD000026	BLUEPRINT	neutrophil	CL_0000775	neutrophil	naive	196	ENSG00000065183	ENSG00000065183	rs6696597	1	118045726	T	C	0.461735	0.316005	0.0649545	2.47849e-06
QTS000002	QTD000026	BLUEPRINT	neutrophil	CL_0000775	neutrophil	naive	196	ENSG00000066027	ENSG00000066027	rs116128776	1	212256060	G	T	0.140306	1.39815	0.0886891	8.40178e-36
QTS000002	QTD000026	BLUEPRINT	neutrophil	CL_0000775	neutrophil	naive	196	ENSG00000067208	ENSG00000067208	rs7517080	1	92570304	T	C	0.880102	-0.952226	0.089313	6.61425e-21
QTS000002	QTD000026	BLUEPRINT	neutrophil	CL_0000775	neutrophil	naive	196	ENSG00000067334	ENSG00000067334	rs12121974	1	93988462	G	A	0.265306	0.388281	0.0740592	4.37738e-07
QTS000002	QTD000026	BLUEPRINT	neutrophil	CL_0000775	neutrophil	naive	196	ENSG00000067334	ENSG00000067334	rs12752298	1	93925289	G	C	0.341837	0.653509	0.0553706	3.29219e-24
QTS000002	QTD000026	BLUEPRINT	neutrophil	CL_0000775	neutrophil	naive	196	ENSG00000067334	ENSG00000067334	rs6688554	1	93982953	C	T	0.311224	-0.378932	0.0650641	2.57431e-08
QTS000002	QTD000026	BLUEPRINT	neutrophil	CL_0000775	neutrophil	naive	196	ENSG00000067704	ENSG00000067704	rs114623119	1	220179870	A	C	0.0178571	-1.53974	0.361902	3.35502e-05
QTS000002	QTD000026	BLUEPRINT	neutrophil	CL_0000775	neutrophil	naive	196	ENSG00000069248	ENSG00000069248	rs12029704	1	229502417	A	G	0.19898	-0.578435	0.0872667	3.77185e-10
QTS000002	QTD000026	BLUEPRINT	neutrophil	CL_0000775	neutrophil	naive	196	ENSG00000069424	ENSG00000069424	rs1295094	1	6035139	G	A	0.117347	0.528158	0.118014	1.34583e-05
QTS000002	QTD000026	BLUEPRINT	neutrophil	CL_0000775	neutrophil	naive	196	ENSG00000069702	ENSG00000069702	rs72730040	1	91561383	G	A	0.265306	-0.457373	0.0960903	3.95219e-06
QTS000002	QTD000026	BLUEPRINT	neutrophil	CL_0000775	neutrophil	naive	196	ENSG00000070759	ENSG00000070759	rs7526665	1	45540160	G	T	0.431122	-0.453693	0.0768829	1.74235e-08
QTS000002	QTD000026	BLUEPRINT	neutrophil	CL_0000775	neutrophil	naive	196	ENSG00000075151	ENSG00000075151	rs12042978	1	20844318	T	C	0.438776	0.420232	0.0744214	6.23795e-08
QTS000002	QTD000026	BLUEPRINT	neutrophil	CL_0000775	neutrophil	naive	196	ENSG00000075945	ENSG00000075945	rs1234230	1	170602702	A	G	0.589286	-0.433895	0.101538	3.11002e-05
QTS000002	QTD000026	BLUEPRINT	neutrophil	CL_0000775	neutrophil	naive	196	ENSG00000076258	ENSG00000076258	rs141285134	1	171314054	A	G	0.0178571	2.07994	0.34592	9.84325e-09
QTS000002	QTD000026	BLUEPRINT	neutrophil	CL_0000775	neutrophil	naive	196	ENSG00000076356	ENSG00000076356	rs4844678	1	208446513	T	G	0.395408	0.388141	0.0870913	1.45578e-05
QTS000002	QTD000026	BLUEPRINT	neutrophil	CL_0000775	neutrophil	naive	196	ENSG00000077157	ENSG00000077157	rs2843420	1	202449493	G	T	0.0153061	-1.61795	0.312522	5.95713e-07
QTS000002	QTD000026	BLUEPRINT	neutrophil	CL_0000775	neutrophil	naive	196	ENSG00000077254	ENSG00000077254	rs10873951	1	77610081	C	T	0.762755	-0.380164	0.0854589	1.50678e-05
QTS000002	QTD000026	BLUEPRINT	neutrophil	CL_0000775	neutrophil	naive	196	ENSG00000078618	ENSG00000078618	rs883058	1	51851559	T	A	0.403061	-0.713872	0.0613498	1.00546e-23
QTS000002	QTD000026	BLUEPRINT	neutrophil	CL_0000775	neutrophil	naive	196	ENSG00000079739	ENSG00000079739	rs115575470	1	63466019	T	C	0.0255102	-1.2011	0.192761	3.16493e-09
QTS000002	QTD000026	BLUEPRINT	neutrophil	CL_0000775	neutrophil	naive	196	ENSG00000081692	ENSG00000081692	rs12047879	1	228200126	G	T	0.397959	-0.411412	0.0896906	8.37396e-06
QTS000002	QTD000026	BLUEPRINT	neutrophil	CL_0000775	neutrophil	naive	196	ENSG00000081870	ENSG00000081870	rs558304085	1	53945680	G	A	0.0153061	1.63427	0.338586	2.93948e-06
QTS000002	QTD000026	BLUEPRINT	neutrophil	CL_0000775	neutrophil	naive	196	ENSG00000084652	ENSG00000084652	rs78188596	1	32140604	G	A	0.0535714	-1.07404	0.148032	1.13358e-11
QTS000002	QTD000026	BLUEPRINT	neutrophil	CL_0000775	neutrophil	naive	196	ENSG00000085433	ENSG00000085433	rs75293277	1	109102072	G	A	0.0994898	0.819998	0.14468	5.62256e-08
QTS000002	QTD000026	BLUEPRINT	neutrophil	CL_0000775	neutrophil	naive	196	ENSG00000085491	ENSG00000085491	rs828999	1	108202312	G	A	0.520408	1.04863	0.0614797	1.62361e-39
QTS000002	QTD000026	BLUEPRINT	neutrophil	CL_0000775	neutrophil	naive	196	ENSG00000090104	ENSG00000090104	rs1323292	1	192571891	G	A	0.793367	-1.31367	0.0668939	9.99235e-47
QTS000002	QTD000026	BLUEPRINT	neutrophil	CL_0000775	neutrophil	naive	196	ENSG00000090432	ENSG00000090432	rs12724366	1	20472127	A	G	0.147959	0.505714	0.0982587	6.86047e-07
QTS000002	QTD000026	BLUEPRINT	neutrophil	CL_0000775	neutrophil	naive	196	ENSG00000092850	ENSG00000092850	rs491603	1	36066715	T	C	0.829082	-0.795834	0.124287	1.27121e-09
QTS000002	QTD000026	BLUEPRINT	neutrophil	CL_0000775	neutrophil	naive	196	ENSG00000094975	ENSG00000094975	rs6657023	1	172502848	A	G	0.229592	0.372822	0.0626611	1.35929e-08
QTS000002	QTD000026	BLUEPRINT	neutrophil	CL_0000775	neutrophil	naive	196	ENSG00000116138	ENSG00000116138	rs74539603	1	15483106	C	T	0.204082	-0.636038	0.102009	3.09774e-09
QTS000002	QTD000026	BLUEPRINT	neutrophil	CL_0000775	neutrophil	naive	196	ENSG00000116151	ENSG00000116151	rs4648633	1	2389263	T	C	0.270408	-1.05278	0.0750841	1.02481e-30
QTS000002	QTD000026	BLUEPRINT	neutrophil	CL_0000775	neutrophil	naive	196	ENSG00000116171	ENSG00000116171	rs41312042	1	53087985	G	A	0.0561224	0.895787	0.202529	1.67643e-05
QTS000002	QTD000026	BLUEPRINT	neutrophil	CL_0000775	neutrophil	naive	196	ENSG00000116171	ENSG00000116171	rs56222568	1	52967114	T	C	0.283163	-0.806552	0.0810236	6.80746e-19
QTS000002	QTD000026	BLUEPRINT	neutrophil	CL_0000775	neutrophil	naive	196	ENSG00000116171	ENSG00000116171	rs61769567	1	53147444	G	A	0.0535714	-0.953262	0.218195	2.09997e-05
QTS000002	QTD000026	BLUEPRINT	neutrophil	CL_0000775	neutrophil	naive	196	ENSG00000116198	ENSG00000116198	rs1104855	1	3817807	G	C	0.591837	-1.17098	0.0532529	5.2948e-53
QTS000002	QTD000026	BLUEPRINT	neutrophil	CL_0000775	neutrophil	naive	196	ENSG00000116213	ENSG00000116213	rs6697769	1	3654319	C	T	0.47449	0.818657	0.0628824	9.00446e-28
QTS000002	QTD000026	BLUEPRINT	neutrophil	CL_0000775	neutrophil	naive	196	ENSG00000116237	ENSG00000116237	rs12073932	1	6233830	G	A	0.0484694	-1.461	0.162974	3.8248e-16
QTS000002	QTD000026	BLUEPRINT	neutrophil	CL_0000775	neutrophil	naive	196	ENSG00000116273	ENSG00000116273	rs35649025	1	6616131	C	T	0.321429	-0.448354	0.0668298	2.4285e-10
QTS000002	QTD000026	BLUEPRINT	neutrophil	CL_0000775	neutrophil	naive	196	ENSG00000116288	ENSG00000116288	rs34196683	1	8087638	C	T	0.178571	0.687667	0.112123	5.28077e-09
QTS000002	QTD000026	BLUEPRINT	neutrophil	CL_0000775	neutrophil	naive	196	ENSG00000116299	ENSG00000116299	rs649539	1	109163771	A	G	0.57398	1.2173	0.0454842	7.9684e-65
QTS000002	QTD000026	BLUEPRINT	neutrophil	CL_0000775	neutrophil	naive	196	ENSG00000116406	ENSG00000116406	rs173080	1	184803044	T	C	0.466837	-0.470234	0.0656484	1.92155e-11
QTS000002	QTD000026	BLUEPRINT	neutrophil	CL_0000775	neutrophil	naive	196	ENSG00000116473	ENSG00000116473	rs2182016	1	111641877	T	A	0.69898	0.4392	0.0781276	7.05969e-08
QTS000002	QTD000026	BLUEPRINT	neutrophil	CL_0000775	neutrophil	naive	196	ENSG00000116678	ENSG00000116678	rs3934256	1	65438772	C	G	0.390306	-0.709969	0.090107	2.96215e-13
QTS000002	QTD000026	BLUEPRINT	neutrophil	CL_0000775	neutrophil	naive	196	ENSG00000116678	ENSG00000116678	rs4655802	1	65422548	G	A	0.614796	0.791137	0.0897886	1.00016e-15
QTS000002	QTD000026	BLUEPRINT	neutrophil	CL_0000775	neutrophil	naive	196	ENSG00000116678	ENSG00000116678	rs55655800	1	65435007	G	T	0.0714286	1.57488	0.158445	7.50116e-19
QTS000002	QTD000026	BLUEPRINT	neutrophil	CL_0000775	neutrophil	naive	196	ENSG00000116679	ENSG00000116679	rs12566660	1	185421438	G	T	0.334184	0.567125	0.0706328	1.20714e-13
QTS000002	QTD000026	BLUEPRINT	neutrophil	CL_0000775	neutrophil	naive	196	ENSG00000116711	ENSG00000116711	rs10798076	1	186975556	G	A	0.497449	0.874406	0.0861897	1.96751e-19
QTS000002	QTD000026	BLUEPRINT	neutrophil	CL_0000775	neutrophil	naive	196	ENSG00000116741	ENSG00000116741	rs2760506	1	192591613	G	A	0.237245	-0.481783	0.103422	6.15457e-06
QTS000002	QTD000026	BLUEPRINT	neutrophil	CL_0000775	neutrophil	naive	196	ENSG00000116747	ENSG00000116747	rs6684404	1	192561485	G	A	0.714286	-0.364967	0.0788692	7.03569e-06
QTS000002	QTD000026	BLUEPRINT	neutrophil	CL_0000775	neutrophil	naive	196	ENSG00000116750	ENSG00000116750	rs2181527	1	192557735	G	A	0.614796	-0.439497	0.0992819	1.65041e-05
QTS000002	QTD000026	BLUEPRINT	neutrophil	CL_0000775	neutrophil	naive	196	ENSG00000116752	ENSG00000116752	rs11807363	1	114548466	T	C	0.145408	-0.584227	0.0987043	1.59095e-08
QTS000002	QTD000026	BLUEPRINT	neutrophil	CL_0000775	neutrophil	naive	196	ENSG00000116761	ENSG00000116761	rs11801641	1	70318872	A	G	0.346939	-0.610107	0.0663683	9.06231e-17
QTS000002	QTD000026	BLUEPRINT	neutrophil	CL_0000775	neutrophil	naive	196	ENSG00000116857	ENSG00000116857	rs10920115	1	201102756	T	G	0.431122	-0.468392	0.0969472	2.87912e-06
QTS000002	QTD000026	BLUEPRINT	neutrophil	CL_0000775	neutrophil	naive	196	ENSG00000116857	ENSG00000116857	rs34056948	1	201127582	G	A	0.112245	0.809331	0.133564	7.7363e-09
QTS000002	QTD000026	BLUEPRINT	neutrophil	CL_0000775	neutrophil	naive	196	ENSG00000116857	ENSG00000116857	rs7542768	1	201156198	T	C	0.380102	1.1097	0.0507255	1.04081e-52
QTS000002	QTD000026	BLUEPRINT	neutrophil	CL_0000775	neutrophil	naive	196	ENSG00000116871	ENSG00000116871	rs11263862	1	36166450	C	T	0.704082	-0.829554	0.0673189	9.92061e-26
QTS000002	QTD000026	BLUEPRINT	neutrophil	CL_0000775	neutrophil	naive	196	ENSG00000116903	ENSG00000116903	rs138707409	1	231343285	T	C	0.0280612	1.03464	0.228146	1.04559e-05
QTS000002	QTD000026	BLUEPRINT	neutrophil	CL_0000775	neutrophil	naive	196	ENSG00000116906	ENSG00000116906	rs12745333	1	231259142	G	T	0.57398	0.532125	0.0714343	3.71312e-12
QTS000002	QTD000026	BLUEPRINT	neutrophil	CL_0000775	neutrophil	naive	196	ENSG00000116990	ENSG00000116990	rs61779845	1	39863610	G	A	0.25	-0.956144	0.0810184	3.3124e-24
QTS000002	QTD000026	BLUEPRINT	neutrophil	CL_0000775	neutrophil	naive	196	ENSG00000116991	ENSG00000116991	rs4649393	1	232611120	C	T	0.765306	-0.608555	0.0944587	1.02971e-09
QTS000002	QTD000026	BLUEPRINT	neutrophil	CL_0000775	neutrophil	naive	196	ENSG00000117115	ENSG00000117115	rs2235910	1	17099334	G	T	0.653061	1.33646	0.0460137	4.77299e-70
QTS000002	QTD000026	BLUEPRINT	neutrophil	CL_0000775	neutrophil	naive	196	ENSG00000117133	ENSG00000117133	rs11163989	1	84509971	C	T	0.0306122	-1.14042	0.177911	1.22532e-09
QTS000002	QTD000026	BLUEPRINT	neutrophil	CL_0000775	neutrophil	naive	196	ENSG00000117143	ENSG00000117143	rs7523762	1	161709854	T	C	0.711735	-0.315217	0.0718172	1.93038e-05
QTS000002	QTD000026	BLUEPRINT	neutrophil	CL_0000775	neutrophil	naive	196	ENSG00000117242	ENSG00000117242	rs647812	1	20667724	T	C	0.413265	0.622063	0.0874495	2.54504e-11
QTS000002	QTD000026	BLUEPRINT	neutrophil	CL_0000775	neutrophil	naive	196	ENSG00000117280	ENSG00000117280	rs823094	1	205720679	T	G	0.44898	0.941441	0.060374	2.6323e-35
QTS000002	QTD000026	BLUEPRINT	neutrophil	CL_0000775	neutrophil	naive	196	ENSG00000117298	ENSG00000117298	rs1067221	1	21336537	A	C	0.602041	-0.576403	0.089457	1.02528e-09
QTS000002	QTD000026	BLUEPRINT	neutrophil	CL_0000775	neutrophil	naive	196	ENSG00000117305	ENSG00000117305	rs6697805	1	23825506	C	A	0.431122	-0.631612	0.0790227	1.502e-13
QTS000002	QTD000026	BLUEPRINT	neutrophil	CL_0000775	neutrophil	naive	196	ENSG00000117410	ENSG00000117410	rs12410334	1	43976849	A	C	0.831633	-0.624661	0.0999566	2.87439e-09
QTS000002	QTD000026	BLUEPRINT	neutrophil	CL_0000775	neutrophil	naive	196	ENSG00000117448	ENSG00000117448	rs2934859	1	45552164	C	T	0.436224	-0.752318	0.074925	3.88092e-19
QTS000002	QTD000026	BLUEPRINT	neutrophil	CL_0000775	neutrophil	naive	196	ENSG00000117475	ENSG00000117475	rs4656670	1	169367102	T	G	0.625	-0.614734	0.0729299	1.06412e-14
QTS000002	QTD000026	BLUEPRINT	neutrophil	CL_0000775	neutrophil	naive	196	ENSG00000117479	ENSG00000117479	rs2213868	1	169552315	G	A	0.954082	-1.21572	0.19477	2.99018e-09
QTS000002	QTD000026	BLUEPRINT	neutrophil	CL_0000775	neutrophil	naive	196	ENSG00000117480	ENSG00000117480	rs41293275	1	46340757	A	T	0.288265	1.10088	0.0595963	1.64939e-43
QTS000002	QTD000026	BLUEPRINT	neutrophil	CL_0000775	neutrophil	naive	196	ENSG00000117481	ENSG00000117481	rs41293277	1	46340878	C	T	0.288265	1.30709	0.0503393	6.17842e-63
QTS000002	QTD000026	BLUEPRINT	neutrophil	CL_0000775	neutrophil	naive	196	ENSG00000117500	ENSG00000117500	rs2031223	1	93344670	A	G	0.818878	0.425379	0.0862855	1.85205e-06
QTS000002	QTD000026	BLUEPRINT	neutrophil	CL_0000775	neutrophil	naive	196	ENSG00000117505	ENSG00000117505	rs12565182	1	93396032	T	G	0.632653	-0.857713	0.0614878	1.66756e-30
QTS000002	QTD000026	BLUEPRINT	neutrophil	CL_0000775	neutrophil	naive	196	ENSG00000117528	ENSG00000117528	rs11582033	1	94453598	G	A	0.494898	-0.778636	0.091193	5.43528e-15
QTS000002	QTD000026	BLUEPRINT	neutrophil	CL_0000775	neutrophil	naive	196	ENSG00000117569	ENSG00000117569	rs6662721	1	96706169	G	A	0.505102	-0.588693	0.0869527	1.73265e-10
QTS000002	QTD000026	BLUEPRINT	neutrophil	CL_0000775	neutrophil	naive	196	ENSG00000117592	ENSG00000117592	rs7540065	1	173479897	G	A	0.255102	-0.666528	0.0873802	1.30876e-12
QTS000002	QTD000026	BLUEPRINT	neutrophil	CL_0000775	neutrophil	naive	196	ENSG00000117595	ENSG00000117595	rs12567108	1	210181097	G	A	0.678571	-0.631554	0.0845281	3.2609e-12
QTS000002	QTD000026	BLUEPRINT	neutrophil	CL_0000775	neutrophil	naive	196	ENSG00000117595	ENSG00000117595	rs17317580	1	209813783	T	C	0.232143	-0.908553	0.078481	1.49687e-23
QTS000002	QTD000026	BLUEPRINT	neutrophil	CL_0000775	neutrophil	naive	196	ENSG00000117595	ENSG00000117595	rs7540704	1	209895609	T	G	0.635204	-0.466428	0.0854842	1.58159e-07
QTS000002	QTD000026	BLUEPRINT	neutrophil	CL_0000775	neutrophil	naive	196	ENSG00000117625	ENSG00000117625	rs12754747	1	211297485	C	T	0.163265	0.595693	0.0998148	1.23874e-08
QTS000002	QTD000026	BLUEPRINT	neutrophil	CL_0000775	neutrophil	naive	196	ENSG00000117697	ENSG00000117697	rs11800642	1	212736402	A	G	0.165816	0.939684	0.0989476	1.30528e-17
QTS000002	QTD000026	BLUEPRINT	neutrophil	CL_0000775	neutrophil	naive	196	ENSG00000117748	ENSG00000117748	rs11247707	1	27888718	C	G	0.390306	1.02983	0.0635324	4.34999e-37
QTS000002	QTD000026	BLUEPRINT	neutrophil	CL_0000775	neutrophil	naive	196	ENSG00000117834	ENSG00000117834	rs28882450	1	47959981	C	T	0.137755	0.58085	0.134103	2.45134e-05
QTS000002	QTD000026	BLUEPRINT	neutrophil	CL_0000775	neutrophil	naive	196	ENSG00000117862	ENSG00000117862	rs6686632	1	52117939	T	C	0.0484694	-1.31097	0.203227	9.85329e-10
QTS000002	QTD000026	BLUEPRINT	neutrophil	CL_0000775	neutrophil	naive	196	ENSG00000118197	ENSG00000118197	rs12744758	1	200624010	G	A	0.346939	-0.552378	0.0888774	3.44161e-09
QTS000002	QTD000026	BLUEPRINT	neutrophil	CL_0000775	neutrophil	naive	196	ENSG00000118217	ENSG00000118217	rs10737502	1	161822531	G	A	0.862245	0.710691	0.12929	1.29951e-07
QTS000002	QTD000026	BLUEPRINT	neutrophil	CL_0000775	neutrophil	naive	196	ENSG00000118454	ENSG00000118454	rs17131271	1	70391668	G	A	0.193878	-0.663613	0.106608	3.27049e-09
QTS000002	QTD000026	BLUEPRINT	neutrophil	CL_0000775	neutrophil	naive	196	ENSG00000118655	ENSG00000118655	rs3761936	1	113907040	T	C	0.153061	-0.59536	0.120387	1.72697e-06
QTS000002	QTD000026	BLUEPRINT	neutrophil	CL_0000775	neutrophil	naive	196	ENSG00000121933	ENSG00000121933	rs6684144	1	111495484	G	A	0.579082	-0.48655	0.0942459	6.37424e-07
QTS000002	QTD000026	BLUEPRINT	neutrophil	CL_0000775	neutrophil	naive	196	ENSG00000121940	ENSG00000121940	rs144654804	1	108963213	G	T	0.0484694	1.217	0.114726	9.43345e-21
QTS000002	QTD000026	BLUEPRINT	neutrophil	CL_0000775	neutrophil	naive	196	ENSG00000122218	ENSG00000122218	rs9633341	1	160236604	G	A	0.530612	-0.737687	0.0598794	1.01373e-25
QTS000002	QTD000026	BLUEPRINT	neutrophil	CL_0000775	neutrophil	naive	196	ENSG00000122432	ENSG00000122432	rs1246159	1	84497317	A	G	0.344388	-0.347841	0.0723953	3.24093e-06
QTS000002	QTD000026	BLUEPRINT	neutrophil	CL_0000775	neutrophil	naive	196	ENSG00000122481	ENSG00000122481	rs72966587	1	95261378	A	G	0.119898	-0.600844	0.133145	1.1495e-05
QTS000002	QTD000026	BLUEPRINT	neutrophil	CL_0000775	neutrophil	naive	196	ENSG00000122483	ENSG00000122483	rs72717346	1	93237709	C	T	0.0816327	0.583881	0.104497	8.34614e-08
QTS000002	QTD000026	BLUEPRINT	neutrophil	CL_0000775	neutrophil	naive	196	ENSG00000123472	ENSG00000123472	rs7556481	1	46597413	C	T	0.237245	0.728971	0.10782	1.82379e-10
QTS000002	QTD000026	BLUEPRINT	neutrophil	CL_0000775	neutrophil	naive	196	ENSG00000123836	ENSG00000123836	rs760418	1	207069797	C	G	0.431122	-0.401603	0.0926058	2.39813e-05
QTS000002	QTD000026	BLUEPRINT	neutrophil	CL_0000775	neutrophil	naive	196	ENSG00000123838	ENSG00000123838	rs17020983	1	207114952	C	T	0.0688775	1.71924	0.14378	1.16209e-24
QTS000002	QTD000026	BLUEPRINT	neutrophil	CL_0000775	neutrophil	naive	196	ENSG00000125459	ENSG00000125459	rs3856261	1	155906822	G	A	0.497449	0.367217	0.0860982	3.21471e-05
QTS000002	QTD000026	BLUEPRINT	neutrophil	CL_0000775	neutrophil	naive	196	ENSG00000125944	ENSG00000125944	rs12409193	1	23344310	G	C	0.204082	-0.769477	0.0614529	2.5962e-26
QTS000002	QTD000026	BLUEPRINT	neutrophil	CL_0000775	neutrophil	naive	196	ENSG00000126698	ENSG00000126698	rs2456267	1	28191754	T	C	0.316327	-0.645224	0.0607981	9.14628e-21
QTS000002	QTD000026	BLUEPRINT	neutrophil	CL_0000775	neutrophil	naive	196	ENSG00000127483	ENSG00000127483	rs10916930	1	21068864	T	C	0.433673	0.667812	0.0547968	2.47622e-25
QTS000002	QTD000026	BLUEPRINT	neutrophil	CL_0000775	neutrophil	naive	196	ENSG00000130695	ENSG00000130695	rs7540082	1	26218151	C	T	0.780612	-0.695128	0.0987692	3.89839e-11
QTS000002	QTD000026	BLUEPRINT	neutrophil	CL_0000775	neutrophil	naive	196	ENSG00000130766	ENSG00000130766	rs151031478	1	28338129	A	G	0.0306122	-0.983771	0.173704	5.73942e-08
QTS000002	QTD000026	BLUEPRINT	neutrophil	CL_0000775	neutrophil	naive	196	ENSG00000130768	ENSG00000130768	rs10902674	1	27874398	T	C	0.423469	-0.480738	0.0954886	1.15132e-06
QTS000002	QTD000026	BLUEPRINT	neutrophil	CL_0000775	neutrophil	naive	196	ENSG00000130768	ENSG00000130768	rs4463696	1	27935767	T	G	0.44898	0.660254	0.0816581	8.59737e-14
QTS000002	QTD000026	BLUEPRINT	neutrophil	CL_0000775	neutrophil	naive	196	ENSG00000130768	ENSG00000130768	rs61786974	1	28113302	C	T	0.0204082	-1.44543	0.277394	5.08948e-07
QTS000002	QTD000026	BLUEPRINT	neutrophil	CL_0000775	neutrophil	naive	196	ENSG00000130770	ENSG00000130770	rs12120639	1	28226418	G	A	0.280612	-0.710438	0.0791807	3.64238e-16
QTS000002	QTD000026	BLUEPRINT	neutrophil	CL_0000775	neutrophil	naive	196	ENSG00000130775	ENSG00000130775	rs3766400	1	27882855	A	G	0.642857	-0.35567	0.0741055	3.31714e-06
QTS000002	QTD000026	BLUEPRINT	neutrophil	CL_0000775	neutrophil	naive	196	ENSG00000131788	ENSG00000131788	rs1471628	1	145728029	A	T	0.415816	-0.396885	0.0838041	4.39094e-06
QTS000002	QTD000026	BLUEPRINT	neutrophil	CL_0000775	neutrophil	naive	196	ENSG00000132122	ENSG00000132122	rs115208669	1	48470359	C	A	0.0255102	-1.3242	0.290882	9.71165e-06
QTS000002	QTD000026	BLUEPRINT	neutrophil	CL_0000775	neutrophil	naive	196	ENSG00000132694	ENSG00000132694	rs4661077	1	156965101	T	C	0.359694	-0.377605	0.0816439	7.11099e-06
QTS000002	QTD000026	BLUEPRINT	neutrophil	CL_0000775	neutrophil	naive	196	ENSG00000132718	ENSG00000132718	rs75925257	1	155166366	G	A	0.130102	-0.671202	0.141953	4.53784e-06
QTS000002	QTD000026	BLUEPRINT	neutrophil	CL_0000775	neutrophil	naive	196	ENSG00000132849	ENSG00000132849	rs7551399	1	61741582	A	G	0.908163	-1.41984	0.122733	1.58081e-23
QTS000002	QTD000026	BLUEPRINT	neutrophil	CL_0000775	neutrophil	naive	196	ENSG00000132906	ENSG00000132906	rs12691551	1	15581413	C	G	0.377551	0.483445	0.0751987	1.10783e-09
QTS000002	QTD000026	BLUEPRINT	neutrophil	CL_0000775	neutrophil	naive	196	ENSG00000133048	ENSG00000133048	rs10399931	1	203186952	T	C	0.72449	1.06402	0.0743101	1.3781e-31
QTS000002	QTD000026	BLUEPRINT	neutrophil	CL_0000775	neutrophil	naive	196	ENSG00000134186	ENSG00000134186	rs2647482	1	108582004	C	T	0.918367	0.900499	0.138505	7.49923e-10
QTS000002	QTD000026	BLUEPRINT	neutrophil	CL_0000775	neutrophil	naive	196	ENSG00000134222	ENSG00000134222	rs602633	1	109278889	T	G	0.770408	-0.600038	0.0980705	5.70048e-09
QTS000002	QTD000026	BLUEPRINT	neutrophil	CL_0000775	neutrophil	naive	196	ENSG00000134242	ENSG00000134242	rs17464525	1	113901277	G	A	0.193878	0.801006	0.0902444	6.66778e-16
QTS000002	QTD000026	BLUEPRINT	neutrophil	CL_0000775	neutrophil	naive	196	ENSG00000134248	ENSG00000134248	rs60075240	1	110316073	C	T	0.0714286	-0.691338	0.13544	8.3489e-07
QTS000002	QTD000026	BLUEPRINT	neutrophil	CL_0000775	neutrophil	naive	196	ENSG00000134256	ENSG00000134256	rs10494191	1	117001393	A	C	0.382653	-0.917972	0.064514	2.52226e-31
QTS000002	QTD000026	BLUEPRINT	neutrophil	CL_0000775	neutrophil	naive	196	ENSG00000134262	ENSG00000134262	rs10858024	1	113915147	C	A	0.405612	-0.530171	0.0866572	5.71275e-09
QTS000002	QTD000026	BLUEPRINT	neutrophil	CL_0000775	neutrophil	naive	196	ENSG00000134262	ENSG00000134262	rs1217397	1	113904943	G	A	0.283163	-0.638154	0.0910431	4.57724e-11
QTS000002	QTD000026	BLUEPRINT	neutrophil	CL_0000775	neutrophil	naive	196	ENSG00000134262	ENSG00000134262	rs17464525	1	113901277	G	A	0.193878	1.03243	0.0868382	1.83867e-24
QTS000002	QTD000026	BLUEPRINT	neutrophil	CL_0000775	neutrophil	naive	196	ENSG00000134690	ENSG00000134690	rs57606101	1	37714684	C	T	0.17602	-0.594658	0.115261	6.47461e-07
QTS000002	QTD000026	BLUEPRINT	neutrophil	CL_0000775	neutrophil	naive	196	ENSG00000134717	ENSG00000134717	rs3015308	1	52081578	A	G	0.966837	0.995311	0.179476	1.02469e-07
QTS000002	QTD000026	BLUEPRINT	neutrophil	CL_0000775	neutrophil	naive	196	ENSG00000134744	ENSG00000134744	rs11205959	1	52459819	T	C	0.247449	0.456409	0.105015	2.30682e-05
QTS000002	QTD000026	BLUEPRINT	neutrophil	CL_0000775	neutrophil	naive	196	ENSG00000135749	ENSG00000135749	rs34466933	1	234111322	G	A	0.119898	-0.613491	0.133668	8.27946e-06
QTS000002	QTD000026	BLUEPRINT	neutrophil	CL_0000775	neutrophil	naive	196	ENSG00000135766	ENSG00000135766	rs6673974	1	231483301	A	G	0.0408163	-0.804372	0.184534	2.18776e-05
QTS000002	QTD000026	BLUEPRINT	neutrophil	CL_0000775	neutrophil	naive	196	ENSG00000135778	ENSG00000135778	rs9424507	1	232935887	G	A	0.221939	1.30917	0.0825937	4.72906e-36
QTS000002	QTD000026	BLUEPRINT	neutrophil	CL_0000775	neutrophil	naive	196	ENSG00000135801	ENSG00000135801	rs79278742	1	230214429	A	G	0.0153061	-1.18034	0.205848	4.04216e-08
QTS000002	QTD000026	BLUEPRINT	neutrophil	CL_0000775	neutrophil	naive	196	ENSG00000135828	ENSG00000135828	rs3738579	1	182586901	A	G	0.352041	0.320479	0.0489438	5.83841e-10
QTS000002	QTD000026	BLUEPRINT	neutrophil	CL_0000775	neutrophil	naive	196	ENSG00000136643	ENSG00000136643	rs2841427	1	213211722	T	C	0.678571	0.404555	0.0936919	2.59043e-05
QTS000002	QTD000026	BLUEPRINT	neutrophil	CL_0000775	neutrophil	naive	196	ENSG00000137942	ENSG00000137942	rs7553695	1	93459101	A	C	0.0765306	1.14821	0.156115	6.40378e-12
QTS000002	QTD000026	BLUEPRINT	neutrophil	CL_0000775	neutrophil	naive	196	ENSG00000137947	ENSG00000137947	rs10754323	1	88653809	C	G	0.589286	-0.47061	0.0863908	1.65061e-07
QTS000002	QTD000026	BLUEPRINT	neutrophil	CL_0000775	neutrophil	naive	196	ENSG00000137996	ENSG00000137996	rs6681810	1	100297761	G	C	0.867347	-0.84126	0.122118	8.97984e-11
QTS000002	QTD000026	BLUEPRINT	neutrophil	CL_0000775	neutrophil	naive	196	ENSG00000142634	ENSG00000142634	rs148298575	1	15411869	A	C	0.0331633	-1.57392	0.248081	1.7388e-09
QTS000002	QTD000026	BLUEPRINT	neutrophil	CL_0000775	neutrophil	naive	196	ENSG00000142669	ENSG00000142669	rs10902735	1	26291445	C	T	0.168367	-0.574187	0.102389	7.55201e-08
QTS000002	QTD000026	BLUEPRINT	neutrophil	CL_0000775	neutrophil	naive	196	ENSG00000142676	ENSG00000142676	rs2864707	1	23681514	A	G	0.137755	-0.429147	0.0820813	4.68679e-07
QTS000002	QTD000026	BLUEPRINT	neutrophil	CL_0000775	neutrophil	naive	196	ENSG00000142694	ENSG00000142694	rs79115124	1	36387404	A	C	0.0816327	-1.05403	0.141144	3.33286e-12
QTS000002	QTD000026	BLUEPRINT	neutrophil	CL_0000775	neutrophil	naive	196	ENSG00000142733	ENSG00000142733	rs4525067	1	27363272	C	T	0.346939	-0.495555	0.0925454	2.5761e-07
QTS000002	QTD000026	BLUEPRINT	neutrophil	CL_0000775	neutrophil	naive	196	ENSG00000142794	ENSG00000142794	rs4654745	1	21440603	G	T	0.543367	-1.32041	0.0550266	4.00819e-58
QTS000002	QTD000026	BLUEPRINT	neutrophil	CL_0000775	neutrophil	naive	196	ENSG00000142867	ENSG00000142867	rs35783363	1	85288417	A	C	0.0816327	0.59471	0.0982161	7.91383e-09
QTS000002	QTD000026	BLUEPRINT	neutrophil	CL_0000775	neutrophil	naive	196	ENSG00000142961	ENSG00000142961	rs764803	1	46590555	T	C	0.262755	0.953379	0.0666865	1.60066e-31
QTS000002	QTD000026	BLUEPRINT	neutrophil	CL_0000775	neutrophil	naive	196	ENSG00000143155	ENSG00000143155	rs10800340	1	168196917	A	G	0.306122	0.759401	0.0834491	1.62804e-16
QTS000002	QTD000026	BLUEPRINT	neutrophil	CL_0000775	neutrophil	naive	196	ENSG00000143156	ENSG00000143156	rs12128543	1	169127927	G	A	0.543367	-0.395625	0.0846396	5.74671e-06
QTS000002	QTD000026	BLUEPRINT	neutrophil	CL_0000775	neutrophil	naive	196	ENSG00000143156	ENSG00000143156	rs3766031	1	169115881	C	T	0.0918367	0.630662	0.140851	1.3338e-05
QTS000002	QTD000026	BLUEPRINT	neutrophil	CL_0000775	neutrophil	naive	196	ENSG00000143156	ENSG00000143156	rs7554703	1	169401758	T	C	0.5	-0.561717	0.0772926	1.05848e-11
QTS000002	QTD000026	BLUEPRINT	neutrophil	CL_0000775	neutrophil	naive	196	ENSG00000143157	ENSG00000143157	rs10800268	1	166850867	G	A	0.369898	0.326879	0.0730551	1.35127e-05
QTS000002	QTD000026	BLUEPRINT	neutrophil	CL_0000775	neutrophil	naive	196	ENSG00000143162	ENSG00000143162	rs10800320	1	167615597	A	G	0.441327	0.497521	0.0963032	6.26739e-07
QTS000002	QTD000026	BLUEPRINT	neutrophil	CL_0000775	neutrophil	naive	196	ENSG00000143162	ENSG00000143162	rs2862857	1	167557546	C	T	0.410714	-0.44748	0.0914437	2.18164e-06
QTS000002	QTD000026	BLUEPRINT	neutrophil	CL_0000775	neutrophil	naive	196	ENSG00000143162	ENSG00000143162	rs78452229	1	167548592	T	C	0.0739796	-1.60891	0.153251	1.93962e-20
QTS000002	QTD000026	BLUEPRINT	neutrophil	CL_0000775	neutrophil	naive	196	ENSG00000143183	ENSG00000143183	rs4233408	1	165743723	G	A	0.867347	-0.971145	0.0833279	8.88741e-24
QTS000002	QTD000026	BLUEPRINT	neutrophil	CL_0000775	neutrophil	naive	196	ENSG00000143252	ENSG00000143252	rs9970904	1	161340729	C	T	0.0510204	-1.4374	0.150556	9.44624e-18
QTS000002	QTD000026	BLUEPRINT	neutrophil	CL_0000775	neutrophil	naive	196	ENSG00000143315	ENSG00000143315	rs6678846	1	160012685	G	A	0.0714286	1.53953	0.155958	1.16738e-18
QTS000002	QTD000026	BLUEPRINT	neutrophil	CL_0000775	neutrophil	naive	196	ENSG00000143363	ENSG00000143363	rs184369697	1	150394741	C	T	0.0229592	1.29849	0.298437	2.26101e-05
QTS000002	QTD000026	BLUEPRINT	neutrophil	CL_0000775	neutrophil	naive	196	ENSG00000143367	ENSG00000143367	rs17640579	1	151549457	A	G	0.272959	0.459992	0.0866794	3.23548e-07
QTS000002	QTD000026	BLUEPRINT	neutrophil	CL_0000775	neutrophil	naive	196	ENSG00000143382	ENSG00000143382	rs72700822	1	150552402	G	A	0.0408163	-1.55785	0.185997	1.47642e-14
QTS000002	QTD000026	BLUEPRINT	neutrophil	CL_0000775	neutrophil	naive	196	ENSG00000143412	ENSG00000143412	rs2175616	1	150658581	A	G	0.382653	-0.546258	0.0953931	4.19896e-08
QTS000002	QTD000026	BLUEPRINT	neutrophil	CL_0000775	neutrophil	naive	196	ENSG00000143420	ENSG00000143420	rs138908374	1	150618502	C	T	0.0331633	-1.09089	0.24353	1.32263e-05
QTS000002	QTD000026	BLUEPRINT	neutrophil	CL_0000775	neutrophil	naive	196	ENSG00000143434	ENSG00000143434	rs56299877	1	151143169	C	T	0.214286	0.520114	0.106763	2.40566e-06
QTS000002	QTD000026	BLUEPRINT	neutrophil	CL_0000775	neutrophil	naive	196	ENSG00000143437	ENSG00000143437	rs1811698	1	150800137	T	C	0.905612	-0.957466	0.135937	3.77842e-11
QTS000002	QTD000026	BLUEPRINT	neutrophil	CL_0000775	neutrophil	naive	196	ENSG00000143442	ENSG00000143442	rs7542776	1	151462683	A	G	0.844388	-0.623114	0.0869478	1.88248e-11
QTS000002	QTD000026	BLUEPRINT	neutrophil	CL_0000775	neutrophil	naive	196	ENSG00000143452	ENSG00000143452	rs12402939	1	150642618	A	C	0.382653	0.873886	0.0618226	4.74614e-31
QTS000002	QTD000026	BLUEPRINT	neutrophil	CL_0000775	neutrophil	naive	196	ENSG00000143457	ENSG00000143457	rs11803940	1	150713359	A	G	0.382653	0.852837	0.0687502	5.70071e-26
QTS000002	QTD000026	BLUEPRINT	neutrophil	CL_0000775	neutrophil	naive	196	ENSG00000143458	ENSG00000143458	rs4971000	1	151121507	T	C	0.826531	-0.599557	0.105726	5.53447e-08
QTS000002	QTD000026	BLUEPRINT	neutrophil	CL_0000775	neutrophil	naive	196	ENSG00000143498	ENSG00000143498	rs4525045	1	222588307	C	A	0.663265	0.681031	0.0938036	1.10328e-11
QTS000002	QTD000026	BLUEPRINT	neutrophil	CL_0000775	neutrophil	naive	196	ENSG00000143537	ENSG00000143537	rs75583932	1	155053783	A	G	0.0153061	1.62148	0.34197	4.28204e-06
QTS000002	QTD000026	BLUEPRINT	neutrophil	CL_0000775	neutrophil	naive	196	ENSG00000143552	ENSG00000143552	rs139573930	1	154251941	A	T	0.0484694	1.92433	0.152754	1.55234e-26
QTS000002	QTD000026	BLUEPRINT	neutrophil	CL_0000775	neutrophil	naive	196	ENSG00000143553	ENSG00000143553	rs3806234	1	153658595	G	A	0.423469	0.454178	0.0794128	4.35223e-08
QTS000002	QTD000026	BLUEPRINT	neutrophil	CL_0000775	neutrophil	naive	196	ENSG00000143554	ENSG00000143554	rs61803573	1	153755854	C	T	0.0714286	0.804017	0.147862	1.73071e-07
QTS000002	QTD000026	BLUEPRINT	neutrophil	CL_0000775	neutrophil	naive	196	ENSG00000143622	ENSG00000143622	rs12081057	1	155952404	C	T	0.114796	-0.463761	0.108113	2.90903e-05
QTS000002	QTD000026	BLUEPRINT	neutrophil	CL_0000775	neutrophil	naive	196	ENSG00000143633	ENSG00000143633	rs2274067	1	231241060	G	C	0.0867347	-0.696449	0.136467	8.38652e-07
QTS000002	QTD000026	BLUEPRINT	neutrophil	CL_0000775	neutrophil	naive	196	ENSG00000143643	ENSG00000143643	rs11122174	1	230978849	C	T	0.44898	-0.954374	0.0609089	1.59095e-35
QTS000002	QTD000026	BLUEPRINT	neutrophil	CL_0000775	neutrophil	naive	196	ENSG00000143653	ENSG00000143653	rs6689579	1	246728287	G	A	0.0714286	-0.942373	0.157784	1.21015e-08
QTS000002	QTD000026	BLUEPRINT	neutrophil	CL_0000775	neutrophil	naive	196	ENSG00000143702	ENSG00000143702	rs12741781	1	243264850	T	G	0.316327	0.974041	0.0843745	1.8605e-23
QTS000002	QTD000026	BLUEPRINT	neutrophil	CL_0000775	neutrophil	naive	196	ENSG00000143753	ENSG00000143753	rs11588981	1	224187324	A	G	0.122449	0.590779	0.124982	4.56688e-06
QTS000002	QTD000026	BLUEPRINT	neutrophil	CL_0000775	neutrophil	naive	196	ENSG00000143771	ENSG00000143771	rs10916614	1	224414867	A	C	0.839286	0.543204	0.0844979	1.10956e-09
QTS000002	QTD000026	BLUEPRINT	neutrophil	CL_0000775	neutrophil	naive	196	ENSG00000143772	ENSG00000143772	rs12738771	1	226732730	T	G	0.339286	0.391812	0.0877055	1.39204e-05
QTS000002	QTD000026	BLUEPRINT	neutrophil	CL_0000775	neutrophil	naive	196	ENSG00000143811	ENSG00000143811	rs77157663	1	225924245	T	C	0.0535714	1.68814	0.158862	8.34627e-21
QTS000002	QTD000026	BLUEPRINT	neutrophil	CL_0000775	neutrophil	naive	196	ENSG00000143851	ENSG00000143851	rs57809310	1	202165772	G	T	0.170918	-0.607336	0.121244	1.29256e-06
QTS000002	QTD000026	BLUEPRINT	neutrophil	CL_0000775	neutrophil	naive	196	ENSG00000143851	ENSG00000143851	rs61749269	1	202165550	T	G	0.170918	0.595709	0.109182	1.58286e-07
QTS000002	QTD000026	BLUEPRINT	neutrophil	CL_0000775	neutrophil	naive	196	ENSG00000143851	ENSG00000143851	rs73085637	1	202160068	T	C	0.173469	-0.72729	0.113144	1.11316e-09
QTS000002	QTD000026	BLUEPRINT	neutrophil	CL_0000775	neutrophil	naive	196	ENSG00000150681	ENSG00000150681	rs9427816	1	191984607	C	T	0.545918	-0.471027	0.0751826	2.64508e-09
QTS000002	QTD000026	BLUEPRINT	neutrophil	CL_0000775	neutrophil	naive	196	ENSG00000152061	ENSG00000152061	rs61066693	1	173159808	A	G	0.0586735	0.582128	0.138836	4.30399e-05
QTS000002	QTD000026	BLUEPRINT	neutrophil	CL_0000775	neutrophil	naive	196	ENSG00000152332	ENSG00000152332	rs347303	1	162331656	C	A	0.635204	-0.362625	0.0748	2.67493e-06
QTS000002	QTD000026	BLUEPRINT	neutrophil	CL_0000775	neutrophil	naive	196	ENSG00000153363	ENSG00000153363	rs41303051	1	211382789	C	G	0.0561224	-1.21869	0.164741	5.00298e-12
QTS000002	QTD000026	BLUEPRINT	neutrophil	CL_0000775	neutrophil	naive	196	ENSG00000154370	ENSG00000154370	rs35186354	1	228371191	C	T	0.0765306	0.651751	0.152411	3.07158e-05
QTS000002	QTD000026	BLUEPRINT	neutrophil	CL_0000775	neutrophil	naive	196	ENSG00000155363	ENSG00000155363	rs3748655	1	112674689	G	C	0.170918	0.297955	0.0678685	1.92219e-05
QTS000002	QTD000026	BLUEPRINT	neutrophil	CL_0000775	neutrophil	naive	196	ENSG00000155366	ENSG00000155366	rs35221527	1	112705091	G	A	0.19898	-0.712539	0.0849672	1.38546e-14
QTS000002	QTD000026	BLUEPRINT	neutrophil	CL_0000775	neutrophil	naive	196	ENSG00000156171	ENSG00000156171	rs2282248	1	111193972	C	T	0.318878	0.770018	0.0905998	6.92066e-15
QTS000002	QTD000026	BLUEPRINT	neutrophil	CL_0000775	neutrophil	naive	196	ENSG00000157870	ENSG00000157870	rs4073286	1	2608462	A	C	0.352041	-0.421715	0.0957746	1.82087e-05
QTS000002	QTD000026	BLUEPRINT	neutrophil	CL_0000775	neutrophil	naive	196	ENSG00000157881	ENSG00000157881	rs147023904	1	2624337	C	T	0.0357143	1.08604	0.23758	8.95842e-06
QTS000002	QTD000026	BLUEPRINT	neutrophil	CL_0000775	neutrophil	naive	196	ENSG00000157933	ENSG00000157933	rs4648818	1	2247560	C	T	0.392857	0.286317	0.0546333	4.42172e-07
QTS000002	QTD000026	BLUEPRINT	neutrophil	CL_0000775	neutrophil	naive	196	ENSG00000158062	ENSG00000158062	rs10902720	1	26202431	C	G	0.380102	-0.706018	0.0999715	3.39943e-11
QTS000002	QTD000026	BLUEPRINT	neutrophil	CL_0000775	neutrophil	naive	196	ENSG00000158062	ENSG00000158062	rs112396753	1	26272697	C	T	0.17602	-1.07953	0.105388	1.03548e-19
QTS000002	QTD000026	BLUEPRINT	neutrophil	CL_0000775	neutrophil	naive	196	ENSG00000158062	ENSG00000158062	rs945331	1	26225821	A	G	0.943878	-1.44554	0.189717	1.37524e-12
QTS000002	QTD000026	BLUEPRINT	neutrophil	CL_0000775	neutrophil	naive	196	ENSG00000158109	ENSG00000158109	rs113727502	1	3642466	C	T	0.163265	0.551593	0.114633	3.14104e-06
QTS000002	QTD000026	BLUEPRINT	neutrophil	CL_0000775	neutrophil	naive	196	ENSG00000158161	ENSG00000158161	rs17162951	1	28093694	A	T	0.0586735	1.65694	0.130704	9.07457e-27
QTS000002	QTD000026	BLUEPRINT	neutrophil	CL_0000775	neutrophil	naive	196	ENSG00000158710	ENSG00000158710	rs2789422	1	159922298	G	A	0.403061	-0.451613	0.087222	5.93909e-07
QTS000002	QTD000026	BLUEPRINT	neutrophil	CL_0000775	neutrophil	naive	196	ENSG00000158764	ENSG00000158764	rs3007155	1	160986389	T	C	0.762755	-0.811405	0.0983252	3.13437e-14
QTS000002	QTD000026	BLUEPRINT	neutrophil	CL_0000775	neutrophil	naive	196	ENSG00000158769	ENSG00000158769	rs3119321	1	161023922	T	C	0.308673	-0.545174	0.0885146	4.61143e-09
QTS000002	QTD000026	BLUEPRINT	neutrophil	CL_0000775	neutrophil	naive	196	ENSG00000158773	ENSG00000158773	rs3813610	1	161052849	C	G	0.622449	0.774351	0.0605643	4.3583e-27
QTS000002	QTD000026	BLUEPRINT	neutrophil	CL_0000775	neutrophil	naive	196	ENSG00000158825	ENSG00000158825	rs116273158	1	20611143	G	C	0.122449	1.05415	0.0721556	1.94079e-32
QTS000002	QTD000026	BLUEPRINT	neutrophil	CL_0000775	neutrophil	naive	196	ENSG00000158869	ENSG00000158869	rs2070901	1	161215268	G	T	0.272959	1.10139	0.0688489	1.78327e-36
QTS000002	QTD000026	BLUEPRINT	neutrophil	CL_0000775	neutrophil	naive	196	ENSG00000158887	ENSG00000158887	rs77745808	1	161311190	A	G	0.0229592	-1.8027	0.211468	5.91266e-15
QTS000002	QTD000026	BLUEPRINT	neutrophil	CL_0000775	neutrophil	naive	196	ENSG00000158966	ENSG00000158966	rs11208459	1	64521856	G	T	0.839286	0.696171	0.105483	4.40535e-10
QTS000002	QTD000026	BLUEPRINT	neutrophil	CL_0000775	neutrophil	naive	196	ENSG00000159023	ENSG00000159023	rs484000	1	29125625	G	A	0.0790816	0.895867	0.108895	3.65707e-14
QTS000002	QTD000026	BLUEPRINT	neutrophil	CL_0000775	neutrophil	naive	196	ENSG00000159214	ENSG00000159214	rs11210871	1	43563682	C	G	0.670918	-0.500229	0.102253	2.19581e-06
QTS000002	QTD000026	BLUEPRINT	neutrophil	CL_0000775	neutrophil	naive	196	ENSG00000159214	ENSG00000159214	rs12403036	1	43991633	G	A	0.767857	-1.16669	0.0781601	2.2916e-33
QTS000002	QTD000026	BLUEPRINT	neutrophil	CL_0000775	neutrophil	naive	196	ENSG00000159214	ENSG00000159214	rs1476670	1	44042523	A	C	0.755102	0.480201	0.107938	1.50445e-05
QTS000002	QTD000026	BLUEPRINT	neutrophil	CL_0000775	neutrophil	naive	196	ENSG00000159214	ENSG00000159214	rs6429644	1	44021608	T	C	0.0892857	0.927705	0.166536	9.06991e-08
QTS000002	QTD000026	BLUEPRINT	neutrophil	CL_0000775	neutrophil	naive	196	ENSG00000159214	ENSG00000159214	rs68094884	1	44080881	A	G	0.114796	0.796068	0.153128	5.38492e-07
QTS000002	QTD000026	BLUEPRINT	neutrophil	CL_0000775	neutrophil	naive	196	ENSG00000159339	ENSG00000159339	rs13375202	1	17325142	A	G	0.385204	0.502218	0.0649291	6.9723e-13
QTS000002	QTD000026	BLUEPRINT	neutrophil	CL_0000775	neutrophil	naive	196	ENSG00000159339	ENSG00000159339	rs55912928	1	17295025	C	T	0.186224	-0.505706	0.0879123	3.68768e-08
QTS000002	QTD000026	BLUEPRINT	neutrophil	CL_0000775	neutrophil	naive	196	ENSG00000159339	ENSG00000159339	rs77276868	1	17317146	A	T	0.0255102	1.13184	0.226641	1.38545e-06
QTS000002	QTD000026	BLUEPRINT	neutrophil	CL_0000775	neutrophil	naive	196	ENSG00000159346	ENSG00000159346	rs2364569	1	202946958	C	T	0.298469	0.548236	0.0764283	1.81234e-11
QTS000002	QTD000026	BLUEPRINT	neutrophil	CL_0000775	neutrophil	naive	196	ENSG00000159377	ENSG00000159377	rs11204824	1	151471857	G	A	0.846939	-0.376316	0.0804179	5.61648e-06
QTS000002	QTD000026	BLUEPRINT	neutrophil	CL_0000775	neutrophil	naive	196	ENSG00000159388	ENSG00000159388	rs4615902	1	203289557	G	C	0.533163	0.439539	0.0660905	3.34183e-10
QTS000002	QTD000026	BLUEPRINT	neutrophil	CL_0000775	neutrophil	naive	196	ENSG00000159479	ENSG00000159479	rs116004196	1	43389819	C	T	0.0510204	-0.816761	0.18852	2.43996e-05
QTS000002	QTD000026	BLUEPRINT	neutrophil	CL_0000775	neutrophil	naive	196	ENSG00000159588	ENSG00000159588	rs6680019	1	45593462	G	A	0.196429	0.298133	0.0680423	1.99208e-05
QTS000002	QTD000026	BLUEPRINT	neutrophil	CL_0000775	neutrophil	naive	196	ENSG00000159592	ENSG00000159592	rs11211176	1	45757414	G	A	0.492347	0.458747	0.0770112	1.31103e-08
QTS000002	QTD000026	BLUEPRINT	neutrophil	CL_0000775	neutrophil	naive	196	ENSG00000160055	ENSG00000160055	rs12744840	1	31645500	T	C	0.0433673	0.799398	0.185948	2.79896e-05
QTS000002	QTD000026	BLUEPRINT	neutrophil	CL_0000775	neutrophil	naive	196	ENSG00000160075	ENSG00000160075	rs7519837	1	1575421	C	T	0.331633	0.402704	0.0908141	1.59864e-05
QTS000002	QTD000026	BLUEPRINT	neutrophil	CL_0000775	neutrophil	naive	196	ENSG00000160094	ENSG00000160094	rs4132073	1	33257610	G	A	0.693878	0.392574	0.0769347	8.41432e-07
QTS000002	QTD000026	BLUEPRINT	neutrophil	CL_0000775	neutrophil	naive	196	ENSG00000160685	ENSG00000160685	rs11264311	1	155082267	C	A	0.52551	0.416152	0.0770338	2.05245e-07
QTS000002	QTD000026	BLUEPRINT	neutrophil	CL_0000775	neutrophil	naive	196	ENSG00000160767	ENSG00000160767	rs34647098	1	154838072	G	A	0.262755	0.42584	0.0987637	2.65743e-05
QTS000002	QTD000026	BLUEPRINT	neutrophil	CL_0000775	neutrophil	naive	196	ENSG00000160781	ENSG00000160781	rs6701440	1	156279714	A	G	0.454082	-1.23042	0.0439591	1.14847e-67
QTS000002	QTD000026	BLUEPRINT	neutrophil	CL_0000775	neutrophil	naive	196	ENSG00000162378	ENSG00000162378	rs6703281	1	52715044	C	T	0.622449	-0.531643	0.0918513	3.08366e-08
QTS000002	QTD000026	BLUEPRINT	neutrophil	CL_0000775	neutrophil	naive	196	ENSG00000162396	ENSG00000162396	rs1180940	1	54767736	T	C	0.548469	-0.663705	0.0791686	1.40786e-14
QTS000002	QTD000026	BLUEPRINT	neutrophil	CL_0000775	neutrophil	naive	196	ENSG00000162402	ENSG00000162402	rs67651313	1	55220969	G	C	0.19898	-0.617737	0.0965565	1.30911e-09
QTS000002	QTD000026	BLUEPRINT	neutrophil	CL_0000775	neutrophil	naive	196	ENSG00000162437	ENSG00000162437	rs114269697	1	64848529	C	A	0.0178571	2.03868	0.341294	1.20483e-08
QTS000002	QTD000026	BLUEPRINT	neutrophil	CL_0000775	neutrophil	naive	196	ENSG00000162461	ENSG00000162461	rs7539884	1	15729436	T	C	0.278061	-0.621987	0.0880936	3.43144e-11
QTS000002	QTD000026	BLUEPRINT	neutrophil	CL_0000775	neutrophil	naive	196	ENSG00000162511	ENSG00000162511	rs12026735	1	30776072	G	A	0.168367	0.504895	0.10077	1.28553e-06
QTS000002	QTD000026	BLUEPRINT	neutrophil	CL_0000775	neutrophil	naive	196	ENSG00000162543	ENSG00000162543	rs4655000	1	19957308	C	G	0.140306	0.579373	0.124171	5.95808e-06
QTS000002	QTD000026	BLUEPRINT	neutrophil	CL_0000775	neutrophil	naive	196	ENSG00000162591	ENSG00000162591	rs10909984	1	3609058	C	A	0.341837	-0.498061	0.0997108	1.37853e-06
QTS000002	QTD000026	BLUEPRINT	neutrophil	CL_0000775	neutrophil	naive	196	ENSG00000162591	ENSG00000162591	rs12049456	1	3538678	G	A	0.170918	0.668274	0.119043	7.33898e-08
QTS000002	QTD000026	BLUEPRINT	neutrophil	CL_0000775	neutrophil	naive	196	ENSG00000162591	ENSG00000162591	rs2821008	1	3505333	A	G	0.227041	-0.569526	0.108225	3.99208e-07
QTS000002	QTD000026	BLUEPRINT	neutrophil	CL_0000775	neutrophil	naive	196	ENSG00000162600	ENSG00000162600	rs12068196	1	58584906	G	A	0.181122	1.01397	0.0788011	2.50601e-27
QTS000002	QTD000026	BLUEPRINT	neutrophil	CL_0000775	neutrophil	naive	196	ENSG00000162607	ENSG00000162607	rs646179	1	62437203	A	G	0.57398	-0.48883	0.0939775	5.31326e-07
QTS000002	QTD000026	BLUEPRINT	neutrophil	CL_0000775	neutrophil	naive	196	ENSG00000162616	ENSG00000162616	rs6699769	1	78038580	A	G	0.219388	0.585718	0.107388	1.59768e-07
QTS000002	QTD000026	BLUEPRINT	neutrophil	CL_0000775	neutrophil	naive	196	ENSG00000162639	ENSG00000162639	rs7533905	1	108534401	G	T	0.0790816	-0.890026	0.130425	1.28717e-10
QTS000002	QTD000026	BLUEPRINT	neutrophil	CL_0000775	neutrophil	naive	196	ENSG00000162654	ENSG00000162654	rs1329115	1	89096923	A	G	0.673469	0.405349	0.070255	3.38197e-08
QTS000002	QTD000026	BLUEPRINT	neutrophil	CL_0000775	neutrophil	naive	196	ENSG00000162664	ENSG00000162664	rs7531015	1	90008292	T	G	0.252551	-0.277566	0.0512035	1.87656e-07
QTS000002	QTD000026	BLUEPRINT	neutrophil	CL_0000775	neutrophil	naive	196	ENSG00000162688	ENSG00000162688	rs17450126	1	99897476	A	G	0.456633	0.385005	0.0828614	6.48455e-06
QTS000002	QTD000026	BLUEPRINT	neutrophil	CL_0000775	neutrophil	naive	196	ENSG00000162695	ENSG00000162695	rs1343363	1	101536795	C	T	0.326531	0.36611	0.084397	2.38574e-05
QTS000002	QTD000026	BLUEPRINT	neutrophil	CL_0000775	neutrophil	naive	196	ENSG00000162702	ENSG00000162702	rs9660008	1	200335667	A	G	0.711735	-0.611562	0.0855661	2.10043e-11
QTS000002	QTD000026	BLUEPRINT	neutrophil	CL_0000775	neutrophil	naive	196	ENSG00000162704	ENSG00000162704	rs1174681	1	183679267	C	T	0.385204	0.908024	0.0521134	1.46446e-40
QTS000002	QTD000026	BLUEPRINT	neutrophil	CL_0000775	neutrophil	naive	196	ENSG00000162714	ENSG00000162714	rs74154617	1	247360482	C	G	0.119898	-0.703477	0.111243	1.93932e-09
QTS000002	QTD000026	BLUEPRINT	neutrophil	CL_0000775	neutrophil	naive	196	ENSG00000162736	ENSG00000162736	rs1886417	1	160343943	C	A	0.528061	-1.03549	0.0483462	1.66095e-51
QTS000002	QTD000026	BLUEPRINT	neutrophil	CL_0000775	neutrophil	naive	196	ENSG00000162746	ENSG00000162746	rs10919544	1	161538973	T	C	0.321429	-0.516532	0.100256	6.69162e-07
QTS000002	QTD000026	BLUEPRINT	neutrophil	CL_0000775	neutrophil	naive	196	ENSG00000162746	ENSG00000162746	rs1771573	1	161648997	G	C	0.362245	0.786661	0.0881624	4.96971e-16
QTS000002	QTD000026	BLUEPRINT	neutrophil	CL_0000775	neutrophil	naive	196	ENSG00000162746	ENSG00000162746	rs78876532	1	161604838	A	G	0.0918367	-0.953948	0.15179	2.38556e-09
QTS000002	QTD000026	BLUEPRINT	neutrophil	CL_0000775	neutrophil	naive	196	ENSG00000162769	ENSG00000162769	rs75252271	1	212844832	G	A	0.178571	1.03152	0.0791107	7.85864e-28
QTS000002	QTD000026	BLUEPRINT	neutrophil	CL_0000775	neutrophil	naive	196	ENSG00000162777	ENSG00000162777	rs2282248	1	111193972	C	T	0.318878	0.602224	0.0875135	9.35708e-11
QTS000002	QTD000026	BLUEPRINT	neutrophil	CL_0000775	neutrophil	naive	196	ENSG00000162885	ENSG00000162885	rs381674	1	235503936	A	C	0.494898	-1.24392	0.042397	1.05413e-70
QTS000002	QTD000026	BLUEPRINT	neutrophil	CL_0000775	neutrophil	naive	196	ENSG00000162889	ENSG00000162889	rs4845123	1	206647192	G	A	0.387755	0.29811	0.0657802	1.05949e-05
QTS000002	QTD000026	BLUEPRINT	neutrophil	CL_0000775	neutrophil	naive	196	ENSG00000162946	ENSG00000162946	rs751229	1	231632793	A	G	0.369898	-0.797378	0.0622948	3.95166e-27
QTS000002	QTD000026	BLUEPRINT	neutrophil	CL_0000775	neutrophil	naive	196	ENSG00000163050	ENSG00000163050	rs17592479	1	226986191	T	A	0.566327	1.0728	0.0630814	2.25349e-39
QTS000002	QTD000026	BLUEPRINT	neutrophil	CL_0000775	neutrophil	naive	196	ENSG00000163131	ENSG00000163131	rs10888385	1	150601826	T	C	0.571429	-0.378512	0.0764242	1.6702e-06
QTS000002	QTD000026	BLUEPRINT	neutrophil	CL_0000775	neutrophil	naive	196	ENSG00000163156	ENSG00000163156	rs12097169	1	151163379	A	C	0.0943878	0.560971	0.133064	3.92529e-05
QTS000002	QTD000026	BLUEPRINT	neutrophil	CL_0000775	neutrophil	naive	196	ENSG00000163374	ENSG00000163374	rs10908479	1	155673612	C	T	0.280612	0.940206	0.0871049	2.75761e-21
QTS000002	QTD000026	BLUEPRINT	neutrophil	CL_0000775	neutrophil	naive	196	ENSG00000163393	ENSG00000163393	rs12030384	1	115976190	C	A	0.255102	0.989398	0.0814686	3.29762e-25
QTS000002	QTD000026	BLUEPRINT	neutrophil	CL_0000775	neutrophil	naive	196	ENSG00000163435	ENSG00000163435	rs4950806	1	201983446	T	C	0.619898	1.10349	0.0464052	1.39484e-57
QTS000002	QTD000026	BLUEPRINT	neutrophil	CL_0000775	neutrophil	naive	196	ENSG00000163472	ENSG00000163472	rs7522860	1	156305490	G	A	0.456633	-0.660521	0.0692556	1.00585e-17
QTS000002	QTD000026	BLUEPRINT	neutrophil	CL_0000775	neutrophil	naive	196	ENSG00000163545	ENSG00000163545	rs4950989	1	205313851	C	T	0.295918	-0.642068	0.0781877	4.0056e-14
QTS000002	QTD000026	BLUEPRINT	neutrophil	CL_0000775	neutrophil	naive	196	ENSG00000163875	ENSG00000163875	rs11590505	1	37500173	G	A	0.0867347	-1.09006	0.094204	1.55231e-23
QTS000002	QTD000026	BLUEPRINT	neutrophil	CL_0000775	neutrophil	naive	196	ENSG00000164008	ENSG00000164008	rs3738505	1	42767206	A	T	0.229592	0.445605	0.0975538	9.09246e-06
QTS000002	QTD000026	BLUEPRINT	neutrophil	CL_0000775	neutrophil	naive	196	ENSG00000164010	ENSG00000164010	rs11581978	1	42836844	A	T	0.193878	-0.548305	0.110766	1.69037e-06
QTS000002	QTD000026	BLUEPRINT	neutrophil	CL_0000775	neutrophil	naive	196	ENSG00000168264	ENSG00000168264	rs71532005	1	235085590	G	A	0.145408	-0.691602	0.118272	2.28543e-08
QTS000002	QTD000026	BLUEPRINT	neutrophil	CL_0000775	neutrophil	naive	196	ENSG00000168275	ENSG00000168275	rs10910420	1	234373513	G	C	0.482143	1.05202	0.057306	3.43933e-43
QTS000002	QTD000026	BLUEPRINT	neutrophil	CL_0000775	neutrophil	naive	196	ENSG00000168389	ENSG00000168389	rs12737009	1	39959406	C	T	0.298469	-0.564931	0.105953	2.87226e-07
QTS000002	QTD000026	BLUEPRINT	neutrophil	CL_0000775	neutrophil	naive	196	ENSG00000168653	ENSG00000168653	rs1969857	1	39011141	G	A	0.283163	-0.732968	0.0607315	5.48495e-25
QTS000002	QTD000026	BLUEPRINT	neutrophil	CL_0000775	neutrophil	naive	196	ENSG00000168679	ENSG00000168679	rs17025729	1	110387627	T	C	0.0663265	-0.664279	0.145077	8.67367e-06
QTS000002	QTD000026	BLUEPRINT	neutrophil	CL_0000775	neutrophil	naive	196	ENSG00000169442	ENSG00000169442	rs12354062	1	26282270	C	T	0.173469	-0.53052	0.114869	7.31465e-06
QTS000002	QTD000026	BLUEPRINT	neutrophil	CL_0000775	neutrophil	naive	196	ENSG00000169504	ENSG00000169504	rs7520844	1	24727732	C	G	0.234694	1.06685	0.077707	7.38208e-30
QTS000002	QTD000026	BLUEPRINT	neutrophil	CL_0000775	neutrophil	naive	196	ENSG00000169598	ENSG00000169598	rs55873991	1	3848047	T	C	0.395408	0.6452	0.0838727	8.94664e-13
QTS000002	QTD000026	BLUEPRINT	neutrophil	CL_0000775	neutrophil	naive	196	ENSG00000169641	ENSG00000169641	rs67056484	1	23108326	C	T	0.170918	-0.587405	0.0980823	1.11278e-08
QTS000002	QTD000026	BLUEPRINT	neutrophil	CL_0000775	neutrophil	naive	196	ENSG00000169905	ENSG00000169905	rs3905115	1	179717109	A	G	0.0433673	0.695271	0.150998	7.76777e-06
QTS000002	QTD000026	BLUEPRINT	neutrophil	CL_0000775	neutrophil	naive	196	ENSG00000171735	ENSG00000171735	rs77294768	1	6800975	G	A	0.0790816	0.763263	0.119102	1.23568e-09
QTS000002	QTD000026	BLUEPRINT	neutrophil	CL_0000775	neutrophil	naive	196	ENSG00000171806	ENSG00000171806	rs618692	1	169961620	C	T	0.892857	0.813322	0.127353	1.39049e-09
QTS000002	QTD000026	BLUEPRINT	neutrophil	CL_0000775	neutrophil	naive	196	ENSG00000171943	ENSG00000171943	rs2003134	1	121411506	C	G	0.586735	-0.51123	0.0826182	3.96889e-09
QTS000002	QTD000026	BLUEPRINT	neutrophil	CL_0000775	neutrophil	naive	196	ENSG00000171960	ENSG00000171960	rs11210696	1	42689391	G	T	0.344388	0.440728	0.0930851	4.4139e-06
QTS000002	QTD000026	BLUEPRINT	neutrophil	CL_0000775	neutrophil	naive	196	ENSG00000173110	ENSG00000173110	rs378385	1	161554263	T	G	0.747449	-0.555493	0.107854	6.74514e-07
QTS000002	QTD000026	BLUEPRINT	neutrophil	CL_0000775	neutrophil	naive	196	ENSG00000173660	ENSG00000173660	rs4313342	1	46336232	T	C	0.306122	0.448005	0.0596612	2.6202e-12
QTS000002	QTD000026	BLUEPRINT	neutrophil	CL_0000775	neutrophil	naive	196	ENSG00000174021	ENSG00000174021	rs7517756	1	84610998	A	T	0.237245	0.393656	0.0591683	3.29458e-10
QTS000002	QTD000026	BLUEPRINT	neutrophil	CL_0000775	neutrophil	naive	196	ENSG00000174529	ENSG00000174529	rs11240370	1	205149208	T	G	0.441327	-0.504341	0.0759869	3.59439e-10
QTS000002	QTD000026	BLUEPRINT	neutrophil	CL_0000775	neutrophil	naive	196	ENSG00000174574	ENSG00000174574	rs12756140	1	38989754	C	T	0.142857	-0.473995	0.10518	1.18007e-05
QTS000002	QTD000026	BLUEPRINT	neutrophil	CL_0000775	neutrophil	naive	196	ENSG00000174606	ENSG00000174606	rs3123307	1	212987484	G	A	0.336735	0.433028	0.0902496	3.33757e-06
QTS000002	QTD000026	BLUEPRINT	neutrophil	CL_0000775	neutrophil	naive	196	ENSG00000175793	ENSG00000175793	rs6680053	1	26880601	A	G	0.237245	-0.306911	0.0704425	2.20638e-05
QTS000002	QTD000026	BLUEPRINT	neutrophil	CL_0000775	neutrophil	naive	196	ENSG00000177000	ENSG00000177000	rs13306556	1	11792053	C	T	0.102041	1.6805	0.118555	3.6363e-31
QTS000002	QTD000026	BLUEPRINT	neutrophil	CL_0000775	neutrophil	naive	196	ENSG00000177628	ENSG00000177628	rs11264345	1	155243333	T	A	0.288265	0.665781	0.0765937	2.09487e-15
QTS000002	QTD000026	BLUEPRINT	neutrophil	CL_0000775	neutrophil	naive	196	ENSG00000177868	ENSG00000177868	rs11210696	1	42689391	G	T	0.344388	0.533708	0.0809594	4.58977e-10
QTS000002	QTD000026	BLUEPRINT	neutrophil	CL_0000775	neutrophil	naive	196	ENSG00000179051	ENSG00000179051	rs12068374	1	17453969	A	G	0.303571	0.534978	0.0932782	4.01634e-08
QTS000002	QTD000026	BLUEPRINT	neutrophil	CL_0000775	neutrophil	naive	196	ENSG00000179163	ENSG00000179163	rs10917427	1	23839186	C	G	0.436224	-0.657988	0.0847133	5.75816e-13
QTS000002	QTD000026	BLUEPRINT	neutrophil	CL_0000775	neutrophil	naive	196	ENSG00000179397	ENSG00000179397	rs3123461	1	244563237	G	A	0.918367	-1.09852	0.154777	2.78537e-11
QTS000002	QTD000026	BLUEPRINT	neutrophil	CL_0000775	neutrophil	naive	196	ENSG00000179456	ENSG00000179456	rs1389622	1	244052562	G	A	0.27551	-0.371209	0.0842457	1.79773e-05
QTS000002	QTD000026	BLUEPRINT	neutrophil	CL_0000775	neutrophil	naive	196	ENSG00000179862	ENSG00000179862	rs4660482	1	40892982	G	A	0.0918367	0.684459	0.137338	1.45124e-06
QTS000002	QTD000026	BLUEPRINT	neutrophil	CL_0000775	neutrophil	naive	196	ENSG00000180198	ENSG00000180198	rs113359330	1	28068893	G	A	0.0280612	1.65386	0.274172	8.90763e-09
QTS000002	QTD000026	BLUEPRINT	neutrophil	CL_0000775	neutrophil	naive	196	ENSG00000180667	ENSG00000180667	rs1346720	1	207214421	T	C	0.678571	0.395891	0.0894824	1.66794e-05
QTS000002	QTD000026	BLUEPRINT	neutrophil	CL_0000775	neutrophil	naive	196	ENSG00000180758	ENSG00000180758	rs7547932	1	9113773	A	G	0.678571	0.438269	0.0860877	8.88285e-07
QTS000002	QTD000026	BLUEPRINT	neutrophil	CL_0000775	neutrophil	naive	196	ENSG00000182873	ENSG00000182873	rs882786	1	2181237	A	G	0.441327	0.376381	0.081615	7.53248e-06
QTS000002	QTD000026	BLUEPRINT	neutrophil	CL_0000775	neutrophil	naive	196	ENSG00000183347	ENSG00000183347	rs6672564	1	89352100	T	C	0.617347	-0.30402	0.0607463	1.31894e-06
QTS000002	QTD000026	BLUEPRINT	neutrophil	CL_0000775	neutrophil	naive	196	ENSG00000183726	ENSG00000183726	rs111941366	1	25409878	C	T	0.456633	-0.811457	0.0664322	2.0538e-25
QTS000002	QTD000026	BLUEPRINT	neutrophil	CL_0000775	neutrophil	naive	196	ENSG00000183726	ENSG00000183726	rs11581732	1	25201096	G	T	0.19898	0.557867	0.110527	1.08569e-06
QTS000002	QTD000026	BLUEPRINT	neutrophil	CL_0000775	neutrophil	naive	196	ENSG00000183726	ENSG00000183726	rs181068505	1	25324141	G	C	0.303571	0.545915	0.114351	3.71268e-06
QTS000002	QTD000026	BLUEPRINT	neutrophil	CL_0000775	neutrophil	naive	196	ENSG00000183726	ENSG00000183726	rs4649080	1	25410625	C	T	0.0714286	-0.708165	0.174169	7.1271e-05
QTS000002	QTD000026	BLUEPRINT	neutrophil	CL_0000775	neutrophil	naive	196	ENSG00000183726	ENSG00000183726	rs74063478	1	25540302	A	G	0.540816	-0.372116	0.0900013	5.43472e-05
QTS000002	QTD000026	BLUEPRINT	neutrophil	CL_0000775	neutrophil	naive	196	ENSG00000183726	ENSG00000183726	rs78972152	1	25230613	C	T	0.0510204	1.09418	0.203508	2.32022e-07
QTS000002	QTD000026	BLUEPRINT	neutrophil	CL_0000775	neutrophil	naive	196	ENSG00000183726	ENSG00000183726	rs9438866	1	25216993	A	C	0.869898	-0.644375	0.137284	5.27893e-06
QTS000002	QTD000026	BLUEPRINT	neutrophil	CL_0000775	neutrophil	naive	196	ENSG00000183814	ENSG00000183814	rs35632568	1	226283925	G	C	0.219388	1.1858	0.0879029	3.72449e-29
QTS000002	QTD000026	BLUEPRINT	neutrophil	CL_0000775	neutrophil	naive	196	ENSG00000184292	ENSG00000184292	rs67673245	1	58585051	C	A	0.173469	1.34816	0.0759201	1.66699e-41
QTS000002	QTD000026	BLUEPRINT	neutrophil	CL_0000775	neutrophil	naive	196	ENSG00000184389	ENSG00000184389	rs114826271	1	33318732	C	T	0.0484694	1.00749	0.186876	2.1633e-07
QTS000002	QTD000026	BLUEPRINT	neutrophil	CL_0000775	neutrophil	naive	196	ENSG00000184389	ENSG00000184389	rs11554674	1	33324895	G	A	0.280612	1.02448	0.0592944	3.80486e-40
QTS000002	QTD000026	BLUEPRINT	neutrophil	CL_0000775	neutrophil	naive	196	ENSG00000184389	ENSG00000184389	rs638130	1	33119469	A	G	0.252551	0.594765	0.0899841	4.17593e-10
QTS000002	QTD000026	BLUEPRINT	neutrophil	CL_0000775	neutrophil	naive	196	ENSG00000185278	ENSG00000185278	rs9425775	1	173923880	G	A	0.15051	-0.670492	0.12676	3.51329e-07
QTS000002	QTD000026	BLUEPRINT	neutrophil	CL_0000775	neutrophil	naive	196	ENSG00000185523	ENSG00000185523	rs12140831	1	212847379	T	C	0.479592	0.487782	0.0905794	2.22751e-07
QTS000002	QTD000026	BLUEPRINT	neutrophil	CL_0000775	neutrophil	naive	196	ENSG00000186205	ENSG00000186205	rs72470566	1	220785991	A	G	0.0433673	0.918192	0.133206	8.77553e-11
QTS000002	QTD000026	BLUEPRINT	neutrophil	CL_0000775	neutrophil	naive	196	ENSG00000186283	ENSG00000186283	rs10798666	1	179351822	T	C	0.647959	0.689572	0.0919513	2.77455e-12
QTS000002	QTD000026	BLUEPRINT	neutrophil	CL_0000775	neutrophil	naive	196	ENSG00000186409	ENSG00000186409	rs4596941	1	42546513	A	G	0.390306	-0.679582	0.0690466	1.40905e-18
QTS000002	QTD000026	BLUEPRINT	neutrophil	CL_0000775	neutrophil	naive	196	ENSG00000188092	ENSG00000188092	rs28622223	1	147925819	G	T	0.206633	-0.818689	0.107888	1.65067e-12
QTS000002	QTD000026	BLUEPRINT	neutrophil	CL_0000775	neutrophil	naive	196	ENSG00000188290	ENSG00000188290	rs2275813	1	1049886	C	T	0.533163	-0.426769	0.0899984	4.27499e-06
QTS000002	QTD000026	BLUEPRINT	neutrophil	CL_0000775	neutrophil	naive	196	ENSG00000188290	ENSG00000188290	rs28615823	1	1001870	C	G	0.178571	0.765063	0.10737	2.37636e-11
QTS000002	QTD000026	BLUEPRINT	neutrophil	CL_0000775	neutrophil	naive	196	ENSG00000188290	ENSG00000188290	rs6696609	1	968046	C	T	0.247449	0.480495	0.1044	7.83782e-06
QTS000002	QTD000026	BLUEPRINT	neutrophil	CL_0000775	neutrophil	naive	196	ENSG00000188404	ENSG00000188404	rs4987360	1	169695726	A	G	0.318878	-0.989562	0.0637525	4.24607e-35
QTS000002	QTD000026	BLUEPRINT	neutrophil	CL_0000775	neutrophil	naive	196	ENSG00000188641	ENSG00000188641	rs11165924	1	97909892	A	G	0.303571	0.435637	0.0977136	1.44603e-05
QTS000002	QTD000026	BLUEPRINT	neutrophil	CL_0000775	neutrophil	naive	196	ENSG00000188641	ENSG00000188641	rs74993515	1	97871198	T	G	0.0892857	-1.17249	0.139302	1.14712e-14
QTS000002	QTD000026	BLUEPRINT	neutrophil	CL_0000775	neutrophil	naive	196	ENSG00000188641	ENSG00000188641	rs76807833	1	97510782	T	A	0.0153061	-1.98649	0.37532	3.45804e-07
QTS000002	QTD000026	BLUEPRINT	neutrophil	CL_0000775	neutrophil	naive	196	ENSG00000189339	ENSG00000189339	rs79113395	1	1659060	G	A	0.252551	-1.21205	0.0608603	1.75563e-47
QTS000002	QTD000026	BLUEPRINT	neutrophil	CL_0000775	neutrophil	naive	196	ENSG00000189410	ENSG00000189410	rs12123093	1	20787923	C	T	0.392857	0.455014	0.0831658	1.47188e-07
QTS000002	QTD000026	BLUEPRINT	neutrophil	CL_0000775	neutrophil	naive	196	ENSG00000196187	ENSG00000196187	rs360097	1	225878055	C	A	0.65051	-0.525006	0.076644	1.11515e-10
QTS000002	QTD000026	BLUEPRINT	neutrophil	CL_0000775	neutrophil	naive	196	ENSG00000196189	ENSG00000196189	rs12401997	1	156178005	C	A	0.403061	0.86401	0.0697536	6.4488e-26
QTS000002	QTD000026	BLUEPRINT	neutrophil	CL_0000775	neutrophil	naive	196	ENSG00000196189	ENSG00000196189	rs2247937	1	156224572	C	T	0.367347	0.508159	0.0832906	6.23973e-09
QTS000002	QTD000026	BLUEPRINT	neutrophil	CL_0000775	neutrophil	naive	196	ENSG00000196189	ENSG00000196189	rs9943105	1	156275454	T	C	0.454082	-0.453164	0.0840954	2.18982e-07
QTS000002	QTD000026	BLUEPRINT	neutrophil	CL_0000775	neutrophil	naive	196	ENSG00000196352	ENSG00000196352	rs2490256	1	207348556	C	A	0.288265	-1.01216	0.0542075	4.58839e-44
QTS000002	QTD000026	BLUEPRINT	neutrophil	CL_0000775	neutrophil	naive	196	ENSG00000196505	ENSG00000196505	rs10923477	1	118040785	G	A	0.461735	0.420781	0.0843068	1.40373e-06
QTS000002	QTD000026	BLUEPRINT	neutrophil	CL_0000775	neutrophil	naive	196	ENSG00000196878	ENSG00000196878	rs3753522	1	209651554	G	A	0.191327	0.48825	0.081699	1.18762e-08
QTS000002	QTD000026	BLUEPRINT	neutrophil	CL_0000775	neutrophil	naive	196	ENSG00000197147	ENSG00000197147	rs2390762	1	89587067	A	G	0.543367	1.14952	0.0470829	3.64807e-59
QTS000002	QTD000026	BLUEPRINT	neutrophil	CL_0000775	neutrophil	naive	196	ENSG00000197312	ENSG00000197312	rs2038482	1	15702671	A	G	0.288265	-0.579223	0.0879775	4.80729e-10
QTS000002	QTD000026	BLUEPRINT	neutrophil	CL_0000775	neutrophil	naive	196	ENSG00000197323	ENSG00000197323	rs11807363	1	114548466	T	C	0.145408	-0.68202	0.0965951	3.42981e-11
QTS000002	QTD000026	BLUEPRINT	neutrophil	CL_0000775	neutrophil	naive	196	ENSG00000197429	ENSG00000197429	rs2993263	1	45555958	C	T	0.382653	0.311326	0.0742708	4.32397e-05
QTS000002	QTD000026	BLUEPRINT	neutrophil	CL_0000775	neutrophil	naive	196	ENSG00000197530	ENSG00000197530	rs72634819	1	1665061	C	T	0.25	0.513158	0.093472	1.3437e-07
QTS000002	QTD000026	BLUEPRINT	neutrophil	CL_0000775	neutrophil	naive	196	ENSG00000197747	ENSG00000197747	rs2999534	1	152003594	C	T	0.591837	-0.617444	0.10593	2.51231e-08
QTS000002	QTD000026	BLUEPRINT	neutrophil	CL_0000775	neutrophil	naive	196	ENSG00000197780	ENSG00000197780	rs485675	1	109025590	G	A	0.443878	0.303686	0.0562625	2.09756e-07
QTS000002	QTD000026	BLUEPRINT	neutrophil	CL_0000775	neutrophil	naive	196	ENSG00000197965	ENSG00000197965	rs10918761	1	167768074	G	T	0.0561224	-1.01342	0.189654	2.71778e-07
QTS000002	QTD000026	BLUEPRINT	neutrophil	CL_0000775	neutrophil	naive	196	ENSG00000197965	ENSG00000197965	rs10918763	1	167779148	A	G	0.252551	-0.485424	0.0897361	1.98204e-07
QTS000002	QTD000026	BLUEPRINT	neutrophil	CL_0000775	neutrophil	naive	196	ENSG00000197965	ENSG00000197965	rs77293822	1	167770468	A	G	0.0178571	1.49621	0.315439	4.25081e-06
QTS000002	QTD000026	BLUEPRINT	neutrophil	CL_0000775	neutrophil	naive	196	ENSG00000197989	ENSG00000197989	rs9426290	1	28616741	T	A	0.295918	-0.533345	0.0952354	7.84e-08
QTS000002	QTD000026	BLUEPRINT	neutrophil	CL_0000775	neutrophil	naive	196	ENSG00000198160	ENSG00000198160	rs140729308	1	67041628	C	A	0.0280612	-1.78016	0.233346	1.30166e-12
QTS000002	QTD000026	BLUEPRINT	neutrophil	CL_0000775	neutrophil	naive	196	ENSG00000198162	ENSG00000198162	rs1774853	1	117387473	T	C	0.316327	-0.368752	0.0772474	3.71852e-06
QTS000002	QTD000026	BLUEPRINT	neutrophil	CL_0000775	neutrophil	naive	196	ENSG00000198198	ENSG00000198198	rs839760	1	43397824	C	T	0.451531	0.32498	0.074825	2.33462e-05
QTS000002	QTD000026	BLUEPRINT	neutrophil	CL_0000775	neutrophil	naive	196	ENSG00000198492	ENSG00000198492	rs4654366	1	28693379	A	G	0.431122	0.407922	0.0710132	3.83959e-08
QTS000002	QTD000026	BLUEPRINT	neutrophil	CL_0000775	neutrophil	naive	196	ENSG00000198574	ENSG00000198574	rs2680923	1	162413716	A	C	0.561224	0.514905	0.0946802	1.72472e-07
QTS000002	QTD000026	BLUEPRINT	neutrophil	CL_0000775	neutrophil	naive	196	ENSG00000198625	ENSG00000198625	rs6594016	1	204570334	G	A	0.681122	-0.452424	0.0676301	2.69826e-10
QTS000002	QTD000026	BLUEPRINT	neutrophil	CL_0000775	neutrophil	naive	196	ENSG00000198715	ENSG00000198715	rs12128955	1	156274030	C	T	0.454082	-1.20144	0.0438148	2.33478e-66
QTS000002	QTD000026	BLUEPRINT	neutrophil	CL_0000775	neutrophil	naive	196	ENSG00000198734	ENSG00000198734	rs6427202	1	169559592	C	T	0.59949	-0.47034	0.0585212	1.15122e-13
QTS000002	QTD000026	BLUEPRINT	neutrophil	CL_0000775	neutrophil	naive	196	ENSG00000198793	ENSG00000198793	rs1883965	1	11262099	A	G	0.719388	-1.01029	0.0739377	1.14695e-29
QTS000002	QTD000026	BLUEPRINT	neutrophil	CL_0000775	neutrophil	naive	196	ENSG00000198830	ENSG00000198830	rs2925523	1	26478678	C	T	0.964286	-1.36734	0.233514	2.19549e-08
QTS000002	QTD000026	BLUEPRINT	neutrophil	CL_0000775	neutrophil	naive	196	ENSG00000198892	ENSG00000198892	rs10920265	1	201853827	C	T	0.201531	-0.679407	0.132664	7.7222e-07
QTS000002	QTD000026	BLUEPRINT	neutrophil	CL_0000775	neutrophil	naive	196	ENSG00000198912	ENSG00000198912	rs12071660	1	3879978	G	A	0.530612	0.480831	0.0731453	5.07851e-10
QTS000002	QTD000026	BLUEPRINT	neutrophil	CL_0000775	neutrophil	naive	196	ENSG00000198912	ENSG00000198912	rs78729430	1	3899116	G	A	0.0816327	-0.705813	0.141805	1.49419e-06
QTS000002	QTD000026	BLUEPRINT	neutrophil	CL_0000775	neutrophil	naive	196	ENSG00000198912	ENSG00000198912	rs9424305	1	3819776	C	T	0.568878	-0.416446	0.0817307	8.70472e-07
QTS000002	QTD000026	BLUEPRINT	neutrophil	CL_0000775	neutrophil	naive	196	ENSG00000198952	ENSG00000198952	rs6701440	1	156279714	A	G	0.454082	-1.25131	0.0368029	1.61431e-80
QTS000002	QTD000026	BLUEPRINT	neutrophil	CL_0000775	neutrophil	naive	196	ENSG00000203666	ENSG00000203666	rs10927360	1	244968145	A	T	0.545918	-0.542654	0.0739786	7.16875e-12
QTS000002	QTD000026	BLUEPRINT	neutrophil	CL_0000775	neutrophil	naive	196	ENSG00000203668	ENSG00000203668	rs115820281	1	241623654	G	A	0.0229592	-1.35298	0.267867	1.06782e-06
QTS000002	QTD000026	BLUEPRINT	neutrophil	CL_0000775	neutrophil	naive	196	ENSG00000203705	ENSG00000203705	rs10863988	1	212721132	G	A	0.209184	-0.393657	0.0782246	1.16249e-06
QTS000002	QTD000026	BLUEPRINT	neutrophil	CL_0000775	neutrophil	naive	196	ENSG00000203710	ENSG00000203710	rs7550883	1	207642079	A	G	0.520408	0.437008	0.0743559	1.96661e-08
QTS000002	QTD000026	BLUEPRINT	neutrophil	CL_0000775	neutrophil	naive	196	ENSG00000203721	ENSG00000203721	rs2808517	1	200380638	T	C	0.719388	-0.480818	0.0709173	1.64229e-10
QTS000002	QTD000026	BLUEPRINT	neutrophil	CL_0000775	neutrophil	naive	196	ENSG00000203729	ENSG00000203729	rs912900	1	182391497	A	G	0.806122	0.660119	0.117897	7.88468e-08
QTS000002	QTD000026	BLUEPRINT	neutrophil	CL_0000775	neutrophil	naive	196	ENSG00000203747	ENSG00000203747	rs1674766	1	161637356	C	G	0.344388	0.759281	0.0821595	6.64958e-17
QTS000002	QTD000026	BLUEPRINT	neutrophil	CL_0000775	neutrophil	naive	196	ENSG00000203804	ENSG00000203804	rs77864246	1	150895642	C	T	0.0178571	-0.902539	0.198748	1.01883e-05
QTS000002	QTD000026	BLUEPRINT	neutrophil	CL_0000775	neutrophil	naive	196	ENSG00000204160	ENSG00000204160	rs34924059	1	26832353	G	T	0.145408	0.773312	0.106352	1.03552e-11
QTS000002	QTD000026	BLUEPRINT	neutrophil	CL_0000775	neutrophil	naive	196	ENSG00000204859	ENSG00000204859	rs6678681	1	6599812	A	G	0.663265	-0.446995	0.0817929	1.51672e-07
QTS000002	QTD000026	BLUEPRINT	neutrophil	CL_0000775	neutrophil	naive	196	ENSG00000213190	ENSG00000213190	rs2864700	1	151056453	C	T	0.586735	-0.426023	0.098495	2.51292e-05
QTS000002	QTD000026	BLUEPRINT	neutrophil	CL_0000775	neutrophil	naive	196	ENSG00000213366	ENSG00000213366	rs2234696	1	109736980	T	G	0.0943878	0.887656	0.165182	2.35177e-07
QTS000002	QTD000026	BLUEPRINT	neutrophil	CL_0000775	neutrophil	naive	196	ENSG00000213366	ENSG00000213366	rs620077	1	109676094	C	T	0.887755	-1.09129	0.140277	5.35199e-13
QTS000002	QTD000026	BLUEPRINT	neutrophil	CL_0000775	neutrophil	naive	196	ENSG00000213366	ENSG00000213366	rs655315	1	109672556	A	G	0.482143	-0.462347	0.0972739	4.07191e-06
QTS000002	QTD000026	BLUEPRINT	neutrophil	CL_0000775	neutrophil	naive	196	ENSG00000215845	ENSG00000215845	rs10908821	1	161038745	C	G	0.127551	-1.2517	0.09222	2.12255e-29
QTS000002	QTD000026	BLUEPRINT	neutrophil	CL_0000775	neutrophil	naive	196	ENSG00000223525	ENSG00000223525	rs16847633	1	174966371	G	A	0.114796	0.816394	0.118687	9.51075e-11
QTS000002	QTD000026	BLUEPRINT	neutrophil	CL_0000775	neutrophil	naive	196	ENSG00000224276	ENSG00000224276	rs34524262	1	156704338	C	T	0.0229592	1.32945	0.313624	3.57384e-05
QTS000002	QTD000026	BLUEPRINT	neutrophil	CL_0000775	neutrophil	naive	196	ENSG00000224515	ENSG00000224515	rs7539036	1	161542941	G	A	0.0714286	1.03084	0.167151	4.42261e-09
QTS000002	QTD000026	BLUEPRINT	neutrophil	CL_0000775	neutrophil	naive	196	ENSG00000224950	ENSG00000224950	rs766429	1	116495418	C	A	0.265306	0.323052	0.0662985	2.39493e-06
QTS000002	QTD000026	BLUEPRINT	neutrophil	CL_0000775	neutrophil	naive	196	ENSG00000225891	ENSG00000225891	rs2494393	1	26483175	T	A	0.864796	0.464238	0.0976224	4.02905e-06
QTS000002	QTD000026	BLUEPRINT	neutrophil	CL_0000775	neutrophil	naive	196	ENSG00000226251	ENSG00000226251	rs11119923	1	212370901	A	G	0.303571	0.682119	0.0759743	3.50927e-16
QTS000002	QTD000026	BLUEPRINT	neutrophil	CL_0000775	neutrophil	naive	196	ENSG00000226758	ENSG00000226758	rs6541280	1	231619133	G	C	0.642857	0.597628	0.0740838	9.62146e-14
QTS000002	QTD000026	BLUEPRINT	neutrophil	CL_0000775	neutrophil	naive	196	ENSG00000226822	ENSG00000226822	rs1418998	1	108049975	G	A	0.247449	0.55276	0.112813	2.12089e-06
QTS000002	QTD000026	BLUEPRINT	neutrophil	CL_0000775	neutrophil	naive	196	ENSG00000226822	ENSG00000226822	rs17020766	1	108050339	G	A	0.0510204	-1.39578	0.198814	4.29867e-11
QTS000002	QTD000026	BLUEPRINT	neutrophil	CL_0000775	neutrophil	naive	196	ENSG00000226822	ENSG00000226822	rs1777482	1	108068752	C	G	0.454082	-0.714335	0.080788	8.24172e-16
QTS000002	QTD000026	BLUEPRINT	neutrophil	CL_0000775	neutrophil	naive	196	ENSG00000226891	ENSG00000226891	rs7549445	1	65054080	T	C	0.737245	0.242465	0.046925	6.24173e-07
QTS000002	QTD000026	BLUEPRINT	neutrophil	CL_0000775	neutrophil	naive	196	ENSG00000227740	ENSG00000227740	rs12024295	1	176332961	G	C	0.387755	0.525879	0.0688714	1.25048e-12
QTS000002	QTD000026	BLUEPRINT	neutrophil	CL_0000775	neutrophil	naive	196	ENSG00000228037	ENSG00000228037	rs2182176	1	2567815	G	A	0.484694	0.507806	0.0938674	1.97865e-07
QTS000002	QTD000026	BLUEPRINT	neutrophil	CL_0000775	neutrophil	naive	196	ENSG00000228037	ENSG00000228037	rs61766528	1	2819408	T	G	0.0816327	-0.765788	0.166332	7.78629e-06
QTS000002	QTD000026	BLUEPRINT	neutrophil	CL_0000775	neutrophil	naive	196	ENSG00000228037	ENSG00000228037	rs74466775	1	2622218	C	T	0.0714286	0.958749	0.198583	2.92372e-06
QTS000002	QTD000026	BLUEPRINT	neutrophil	CL_0000775	neutrophil	naive	196	ENSG00000228397	ENSG00000228397	rs2501299	1	22019154	C	T	0.619898	-0.734955	0.0775324	1.45968e-17
QTS000002	QTD000026	BLUEPRINT	neutrophil	CL_0000775	neutrophil	naive	196	ENSG00000229191	ENSG00000229191	rs12139527	1	201040054	A	G	0.145408	-0.57831	0.117182	1.80882e-06
QTS000002	QTD000026	BLUEPRINT	neutrophil	CL_0000775	neutrophil	naive	196	ENSG00000229531	ENSG00000229531	rs76149736	1	174441956	A	G	0.114796	-1.0006	0.134269	3.64683e-12
QTS000002	QTD000026	BLUEPRINT	neutrophil	CL_0000775	neutrophil	naive	196	ENSG00000229832	ENSG00000229832	rs116128776	1	212256060	G	T	0.140306	1.30565	0.104571	3.30252e-26
QTS000002	QTD000026	BLUEPRINT	neutrophil	CL_0000775	neutrophil	naive	196	ENSG00000229989	ENSG00000229989	rs10919619	1	199068914	T	C	0.15051	0.552827	0.128102	2.6162e-05
QTS000002	QTD000026	BLUEPRINT	neutrophil	CL_0000775	neutrophil	naive	196	ENSG00000230063	ENSG00000230063	rs12141025	1	212255229	G	A	0.331633	0.464501	0.0790672	1.99147e-08
QTS000002	QTD000026	BLUEPRINT	neutrophil	CL_0000775	neutrophil	naive	196	ENSG00000230124	ENSG00000230124	rs10914005	1	180476481	C	T	0.609694	-0.749549	0.0836503	3.92408e-16
QTS000002	QTD000026	BLUEPRINT	neutrophil	CL_0000775	neutrophil	naive	196	ENSG00000230184	ENSG00000230184	rs4233249	1	246508410	T	C	0.454082	-0.373646	0.0843691	1.63706e-05
QTS000002	QTD000026	BLUEPRINT	neutrophil	CL_0000775	neutrophil	naive	196	ENSG00000230667	ENSG00000230667	rs145905265	1	91782259	G	A	0.0153061	1.63275	0.375132	2.247e-05
QTS000002	QTD000026	BLUEPRINT	neutrophil	CL_0000775	neutrophil	naive	196	ENSG00000231105	ENSG00000231105	rs1067221	1	21336537	A	C	0.602041	-0.409765	0.0777299	3.82166e-07
QTS000002	QTD000026	BLUEPRINT	neutrophil	CL_0000775	neutrophil	naive	196	ENSG00000232586	ENSG00000232586	rs10429833	1	180966926	T	C	0.854592	-0.545067	0.0867443	2.399e-09
QTS000002	QTD000026	BLUEPRINT	neutrophil	CL_0000775	neutrophil	naive	196	ENSG00000232811	ENSG00000232811	rs2070750	1	110896905	A	G	0.75	0.705585	0.0675751	2.82256e-20
QTS000002	QTD000026	BLUEPRINT	neutrophil	CL_0000775	neutrophil	naive	196	ENSG00000232860	ENSG00000232860	rs6690052	1	183400922	A	T	0.477041	-0.458053	0.0796488	3.71515e-08
QTS000002	QTD000026	BLUEPRINT	neutrophil	CL_0000775	neutrophil	naive	196	ENSG00000233030	ENSG00000233030	rs143192984	1	149786508	G	A	0.0637755	-0.708875	0.143204	1.69052e-06
QTS000002	QTD000026	BLUEPRINT	neutrophil	CL_0000775	neutrophil	naive	196	ENSG00000233621	ENSG00000233621	rs75785507	1	37474398	G	A	0.344388	-0.623833	0.0945841	4.5094e-10
QTS000002	QTD000026	BLUEPRINT	neutrophil	CL_0000775	neutrophil	naive	196	ENSG00000233706	ENSG00000233706	rs6426558	1	226987666	G	T	0.561224	0.512515	0.0972399	3.84025e-07
QTS000002	QTD000026	BLUEPRINT	neutrophil	CL_0000775	neutrophil	naive	196	ENSG00000233875	ENSG00000233875	rs6656743	1	154580974	T	A	0.686224	-0.902982	0.0590554	1.99994e-34
QTS000002	QTD000026	BLUEPRINT	neutrophil	CL_0000775	neutrophil	naive	196	ENSG00000233954	ENSG00000233954	rs28537253	1	15822105	A	C	0.459184	-0.654685	0.0847476	7.38626e-13
QTS000002	QTD000026	BLUEPRINT	neutrophil	CL_0000775	neutrophil	naive	196	ENSG00000234222	ENSG00000234222	rs7536827	1	146037054	T	A	0.433673	0.585454	0.0897676	6.71989e-10
QTS000002	QTD000026	BLUEPRINT	neutrophil	CL_0000775	neutrophil	naive	196	ENSG00000235169	ENSG00000235169	rs1175551	1	3772081	T	C	0.571429	-0.701123	0.0900113	5.05346e-13
QTS000002	QTD000026	BLUEPRINT	neutrophil	CL_0000775	neutrophil	naive	196	ENSG00000235750	ENSG00000235750	rs11805241	1	175305842	A	G	0.232143	0.375151	0.0790116	4.16219e-06
QTS000002	QTD000026	BLUEPRINT	neutrophil	CL_0000775	neutrophil	naive	196	ENSG00000236263	ENSG00000236263	rs11264345	1	155243333	T	A	0.288265	0.735732	0.103059	2.20182e-11
QTS000002	QTD000026	BLUEPRINT	neutrophil	CL_0000775	neutrophil	naive	196	ENSG00000236528	ENSG00000236528	rs78186327	1	25977524	G	A	0.283163	-0.434823	0.0972913	1.38081e-05
QTS000002	QTD000026	BLUEPRINT	neutrophil	CL_0000775	neutrophil	naive	196	ENSG00000236915	ENSG00000236915	rs1058978	1	86703725	T	C	0.109694	0.704356	0.143559	2.05902e-06
QTS000002	QTD000026	BLUEPRINT	neutrophil	CL_0000775	neutrophil	naive	196	ENSG00000237200	ENSG00000237200	rs7549394	1	22466402	G	C	0.415816	0.599978	0.0958966	2.76769e-09
QTS000002	QTD000026	BLUEPRINT	neutrophil	CL_0000775	neutrophil	naive	196	ENSG00000237781	ENSG00000237781	rs77864246	1	150895642	C	T	0.0178571	-1.17912	0.258916	9.64079e-06
QTS000002	QTD000026	BLUEPRINT	neutrophil	CL_0000775	neutrophil	naive	196	ENSG00000237852	ENSG00000237852	rs10493377	1	65413569	A	G	0.512755	0.480114	0.0983272	2.2886e-06
QTS000002	QTD000026	BLUEPRINT	neutrophil	CL_0000775	neutrophil	naive	196	ENSG00000237852	ENSG00000237852	rs55655800	1	65435007	G	T	0.0714286	0.873284	0.185899	5.19036e-06
QTS000002	QTD000026	BLUEPRINT	neutrophil	CL_0000775	neutrophil	naive	196	ENSG00000237852	ENSG00000237852	rs9436746	1	65442790	A	C	0.591837	-0.648853	0.0920314	3.63439e-11
QTS000002	QTD000026	BLUEPRINT	neutrophil	CL_0000775	neutrophil	naive	196	ENSG00000238005	ENSG00000238005	rs35911859	1	234962362	A	G	0.114796	1.20086	0.0958629	2.50316e-26
QTS000002	QTD000026	BLUEPRINT	neutrophil	CL_0000775	neutrophil	naive	196	ENSG00000238078	ENSG00000238078	rs7514450	1	220817829	C	T	0.42602	0.570686	0.0618436	7.25172e-17
QTS000002	QTD000026	BLUEPRINT	neutrophil	CL_0000775	neutrophil	naive	196	ENSG00000238164	ENSG00000238164	rs75898568	1	2579166	C	G	0.0637755	0.765777	0.169559	1.13209e-05
QTS000002	QTD000026	BLUEPRINT	neutrophil	CL_0000775	neutrophil	naive	196	ENSG00000240219	ENSG00000240219	rs11240231	1	204638313	C	T	0.0816327	0.682795	0.1313	5.34551e-07
QTS000002	QTD000026	BLUEPRINT	neutrophil	CL_0000775	neutrophil	naive	196	ENSG00000240219	ENSG00000240219	rs12143943	1	204602943	G	A	0.436224	-0.330322	0.072475	9.49079e-06
QTS000002	QTD000026	BLUEPRINT	neutrophil	CL_0000775	neutrophil	naive	196	ENSG00000240219	ENSG00000240219	rs1890334	1	203696733	G	C	0.359694	-0.340515	0.0762045	1.38579e-05
QTS000002	QTD000026	BLUEPRINT	neutrophil	CL_0000775	neutrophil	naive	196	ENSG00000240710	ENSG00000240710	rs12143943	1	204602943	G	A	0.436224	-0.545885	0.0633433	3.32467e-15
QTS000002	QTD000026	BLUEPRINT	neutrophil	CL_0000775	neutrophil	naive	196	ENSG00000240963	ENSG00000240963	rs10927195	1	244325569	G	A	0.160714	-0.707113	0.108923	7.9008e-10
QTS000002	QTD000026	BLUEPRINT	neutrophil	CL_0000775	neutrophil	naive	196	ENSG00000242485	ENSG00000242485	rs10907178	1	1086203	A	C	0.142857	0.494202	0.113648	2.28403e-05
QTS000002	QTD000026	BLUEPRINT	neutrophil	CL_0000775	neutrophil	naive	196	ENSG00000248333	ENSG00000248333	rs28671104	1	1948124	G	C	0.127551	0.429311	0.0920883	6.06145e-06
QTS000002	QTD000026	BLUEPRINT	neutrophil	CL_0000775	neutrophil	naive	196	ENSG00000248333	ENSG00000248333	rs3936009	1	1654188	T	G	0.267857	-0.615803	0.0611233	3.11361e-19
QTS000002	QTD000026	BLUEPRINT	neutrophil	CL_0000775	neutrophil	naive	196	ENSG00000248333	ENSG00000248333	rs7407	1	1753033	C	T	0.489796	-0.314759	0.0602881	4.85238e-07
QTS000002	QTD000026	BLUEPRINT	neutrophil	CL_0000775	neutrophil	naive	196	ENSG00000248333	ENSG00000248333	rs7520934	1	1683909	A	C	0.441327	-0.341624	0.0570451	1.11418e-08
QTS000002	QTD000026	BLUEPRINT	neutrophil	CL_0000775	neutrophil	naive	196	ENSG00000248333	ENSG00000248333	rs7532034	1	1671724	C	T	0.201531	0.377952	0.0789135	3.46795e-06
QTS000002	QTD000026	BLUEPRINT	neutrophil	CL_0000775	neutrophil	naive	196	ENSG00000254685	ENSG00000254685	rs11210431	1	74204086	G	A	0.497449	-1.01533	0.0440342	9.31677e-56
QTS000002	QTD000026	BLUEPRINT	neutrophil	CL_0000775	neutrophil	naive	196	ENSG00000255811	ENSG00000255811	rs682362	1	34798461	G	A	0.637755	0.588549	0.0953652	4.3228e-09
QTS000002	QTD000026	BLUEPRINT	neutrophil	CL_0000775	neutrophil	naive	196	ENSG00000257551	ENSG00000257551	rs2642447	1	220868951	T	G	0.696429	0.4363	0.0996182	2.00746e-05
QTS000002	QTD000026	BLUEPRINT	neutrophil	CL_0000775	neutrophil	naive	196	ENSG00000258634	ENSG00000258634	rs10857810	1	110059175	C	G	0.19898	-0.463262	0.0922548	1.2216e-06
QTS000002	QTD000026	BLUEPRINT	neutrophil	CL_0000775	neutrophil	naive	196	ENSG00000259788	ENSG00000259788	rs10753591	1	162847610	C	T	0.568878	-0.325337	0.0735582	1.67761e-05
QTS000002	QTD000026	BLUEPRINT	neutrophil	CL_0000775	neutrophil	naive	196	ENSG00000259865	ENSG00000259865	rs10924954	1	247192226	G	A	0.382653	0.604126	0.0873816	7.82215e-11
QTS000002	QTD000026	BLUEPRINT	neutrophil	CL_0000775	neutrophil	naive	196	ENSG00000259943	ENSG00000259943	rs5028951	1	40166909	C	T	0.0994898	-0.863229	0.121854	3.00378e-11
QTS000002	QTD000026	BLUEPRINT	neutrophil	CL_0000775	neutrophil	naive	196	ENSG00000260941	ENSG00000260941	rs10923866	1	119581473	T	C	0.510204	-0.451042	0.0889156	9.6623e-07
QTS000002	QTD000026	BLUEPRINT	neutrophil	CL_0000775	neutrophil	naive	196	ENSG00000260941	ENSG00000260941	rs12129705	1	119648421	A	T	0.127551	-0.830799	0.131102	1.80762e-09
QTS000002	QTD000026	BLUEPRINT	neutrophil	CL_0000775	neutrophil	naive	196	ENSG00000260941	ENSG00000260941	rs61808480	1	119505799	T	A	0.0918367	-0.954635	0.156813	6.68572e-09
QTS000002	QTD000026	BLUEPRINT	neutrophil	CL_0000775	neutrophil	naive	196	ENSG00000261055	ENSG00000261055	rs77018082	1	109896040	T	C	0.0357143	-0.899943	0.156784	3.92305e-08
QTS000002	QTD000026	BLUEPRINT	neutrophil	CL_0000775	neutrophil	naive	196	ENSG00000264343	ENSG00000264343	rs704985	1	145983739	G	C	0.510204	-0.70907	0.0878657	9.44848e-14
QTS000002	QTD000026	BLUEPRINT	neutrophil	CL_0000775	neutrophil	naive	196	ENSG00000265808	ENSG00000265808	rs12132511	1	119987477	A	T	0.0153061	2.03767	0.32112	1.72854e-09
QTS000002	QTD000026	BLUEPRINT	neutrophil	CL_0000775	neutrophil	naive	196	ENSG00000266472	ENSG00000266472	rs3818978	1	150293918	T	A	0.339286	-0.461701	0.0664315	6.38364e-11
QTS000002	QTD000026	BLUEPRINT	neutrophil	CL_0000775	neutrophil	naive	196	ENSG00000269925	ENSG00000269925	rs11121022	1	7776599	A	C	0.44898	-0.452618	0.0766349	1.69798e-08
QTS000002	QTD000026	BLUEPRINT	neutrophil	CL_0000775	neutrophil	naive	196	ENSG00000270106	ENSG00000270106	rs3738398	1	231626594	G	C	0.563776	0.347107	0.0702555	1.76443e-06
QTS000002	QTD000026	BLUEPRINT	neutrophil	CL_0000775	neutrophil	naive	196	ENSG00000270605	ENSG00000270605	rs61786981	1	28189292	G	A	0.380102	-0.768344	0.0776595	1.00992e-18
QTS000002	QTD000026	BLUEPRINT	neutrophil	CL_0000775	neutrophil	naive	196	ENSG00000272004	ENSG00000272004	rs9661500	1	1659220	A	G	0.290816	-0.663442	0.0956433	6.88057e-11
QTS000002	QTD000026	BLUEPRINT	neutrophil	CL_0000775	neutrophil	naive	196	ENSG00000272084	ENSG00000272084	rs7522575	1	19009323	G	T	0.737245	-0.353694	0.0781424	1.08517e-05
QTS000002	QTD000026	BLUEPRINT	neutrophil	CL_0000775	neutrophil	naive	196	ENSG00000272175	ENSG00000272175	rs113065056	1	51486799	C	T	0.0510204	-0.992112	0.20566	2.97506e-06
QTS000002	QTD000026	BLUEPRINT	neutrophil	CL_0000775	neutrophil	naive	196	ENSG00000272420	ENSG00000272420	rs61760819	1	2379954	A	G	0.272959	-0.466946	0.106684	2.03118e-05
QTS000002	QTD000026	BLUEPRINT	neutrophil	CL_0000775	neutrophil	naive	196	ENSG00000272426	ENSG00000272426	rs11203422	1	16922302	G	A	0.191327	0.444652	0.0948255	5.38533e-06
QTS000002	QTD000026	BLUEPRINT	neutrophil	CL_0000775	neutrophil	naive	196	ENSG00000272426	ENSG00000272426	rs156863	1	16499112	A	T	0.354592	-0.333677	0.0663584	1.18388e-06
QTS000002	QTD000026	BLUEPRINT	neutrophil	CL_0000775	neutrophil	naive	196	ENSG00000272426	ENSG00000272426	rs2610597	1	16678933	G	T	0.308673	-0.358973	0.0674418	3.00054e-07
QTS000002	QTD000026	BLUEPRINT	neutrophil	CL_0000775	neutrophil	naive	196	ENSG00000272491	ENSG00000272491	rs6588403	1	47499310	C	T	0.816327	0.488733	0.114341	3.09605e-05
QTS000002	QTD000026	BLUEPRINT	neutrophil	CL_0000775	neutrophil	naive	196	ENSG00000272672	ENSG00000272672	rs12028392	1	89239666	T	A	0.0484694	-0.876111	0.201927	2.37788e-05
QTS000002	QTD000026	BLUEPRINT	neutrophil	CL_0000775	neutrophil	naive	196	ENSG00000273002	ENSG00000273002	rs71628699	1	155974835	G	A	0.0892857	0.749201	0.14705	8.72353e-07
QTS000002	QTD000026	BLUEPRINT	neutrophil	CL_0000775	neutrophil	naive	196	ENSG00000273110	ENSG00000273110	rs7514452	1	154465608	C	T	0.803571	-0.711954	0.103546	9.66166e-11
QTS000002	QTD000026	BLUEPRINT	neutrophil	CL_0000775	neutrophil	naive	196	ENSG00000273112	ENSG00000273112	rs10800357	1	161511771	C	T	0.375	-0.693227	0.0814708	6.5162e-15
QTS000002	QTD000026	BLUEPRINT	neutrophil	CL_0000775	neutrophil	naive	196	ENSG00000273112	ENSG00000273112	rs4657042	1	161512730	T	C	0.752551	-0.566573	0.111933	1.01621e-06
QTS000002	QTD000026	BLUEPRINT	neutrophil	CL_0000775	neutrophil	naive	196	ENSG00000273112	ENSG00000273112	rs60574804	1	161508379	G	A	0.137755	-0.644184	0.132352	2.4544e-06
QTS000002	QTD000026	BLUEPRINT	neutrophil	CL_0000775	neutrophil	naive	196	ENSG00000273136	ENSG00000273136	rs6700084	1	121478297	G	A	0.293367	-0.768159	0.0950439	8.77789e-14
QTS000002	QTD000026	BLUEPRINT	neutrophil	CL_0000775	neutrophil	naive	196	ENSG00000273221	ENSG00000273221	rs2297703	1	111188536	A	G	0.298469	0.496172	0.0832342	1.28269e-08
QTS000002	QTD000026	BLUEPRINT	neutrophil	CL_0000775	neutrophil	naive	196	ENSG00000276255	ENSG00000276255	rs708108	1	228002154	T	C	0.607143	0.378773	0.0829103	9.06587e-06
QTS000002	QTD000026	BLUEPRINT	neutrophil	CL_0000775	neutrophil	naive	196	ENSG00000277007	ENSG00000277007	rs1608681	1	219116761	T	A	0.502551	0.463138	0.0759398	6.31383e-09
QTS000002	QTD000026	BLUEPRINT	neutrophil	CL_0000775	neutrophil	naive	196	ENSG00000277462	ENSG00000277462	rs2642974	1	246996968	C	T	0.882653	0.678365	0.144609	5.34154e-06
QTS000002	QTD000026	BLUEPRINT	neutrophil	CL_0000775	neutrophil	naive	196	ENSG00000277462	ENSG00000277462	rs61852582	1	246962065	C	T	0.122449	-0.839197	0.14473	2.92879e-08
QTS000002	QTD000026	BLUEPRINT	neutrophil	CL_0000775	neutrophil	naive	196	ENSG00000277462	ENSG00000277462	rs6658298	1	247083876	C	T	0.193878	0.72208	0.10866	3.43829e-10
QTS000002	QTD000026	BLUEPRINT	neutrophil	CL_0000775	neutrophil	naive	196	ENSG00000277462	ENSG00000277462	rs6659254	1	247139012	G	C	0.267857	0.564423	0.103433	1.57717e-07
QTS000002	QTD000026	BLUEPRINT	neutrophil	CL_0000775	neutrophil	naive	196	ENSG00000277462	ENSG00000277462	rs903462	1	246932608	G	C	0.387755	0.477335	0.0949493	1.19017e-06
QTS000002	QTD000026	BLUEPRINT	neutrophil	CL_0000775	neutrophil	naive	196	ENSG00000284642	ENSG00000284642	rs11121529	1	10211630	C	G	0.122449	0.978129	0.102499	9.71838e-18
QTS000002	QTD000026	BLUEPRINT	neutrophil	CL_0000775	neutrophil	naive	196	ENSG00000284747	ENSG00000284747	rs161817	1	7963666	T	C	0.395408	0.409038	0.0831944	1.96595e-06
QTS000002	QTD000026	BLUEPRINT	neutrophil	CL_0000775	neutrophil	naive	196	ENSG00000284830	ENSG00000284830	rs197416	1	111769129	G	C	0.119898	0.768488	0.105818	1.08969e-11
QTS000002	QTD000026	BLUEPRINT	neutrophil	CL_0000775	neutrophil	naive	196	ENSG00000284882	ENSG00000284882	rs2994944	1	84590485	C	T	0.354592	-0.858895	0.066727	2.4341e-27
QTS000002	QTD000026	BLUEPRINT	neutrophil	CL_0000775	neutrophil	naive	196	ENSG00000285053	ENSG00000285053	rs72758095	1	235347029	C	T	0.127551	0.60423	0.136223	1.5905e-05
QTS000002	QTD000026	BLUEPRINT	neutrophil	CL_0000775	neutrophil	naive	196	ENSG00000285210	ENSG00000285210	rs17408110	1	86136124	T	C	0.0459184	-0.933821	0.204237	8.92094e-06
QTS000002	QTD000026	BLUEPRINT	neutrophil	CL_0000775	neutrophil	naive	196	ENSG00000285554	ENSG00000285554	rs72694943	1	150139816	C	T	0.165816	0.833448	0.103742	1.17372e-13
QTS000002	QTD000026	BLUEPRINT	neutrophil	CL_0000775	neutrophil	naive	196	ENSG00000286106	ENSG00000286106	rs6700084	1	121478297	G	A	0.293367	-0.710722	0.0902967	3.11076e-13
QTS000002	QTD000026	BLUEPRINT	neutrophil	CL_0000775	neutrophil	naive	196	ENSG00000287384	ENSG00000287384	rs2878677	1	11993207	T	C	0.67602	-0.897976	0.0702832	4.63315e-27
QTS000002	QTD000026	BLUEPRINT	neutrophil	CL_0000775	neutrophil	naive	196	ENSG00000287586	ENSG00000287586	rs3766959	1	4718172	C	T	0.471939	-0.461106	0.0793416	2.73906e-08
QTS000002	QTD000026	BLUEPRINT	neutrophil	CL_0000775	neutrophil	naive	196	ENSG00000287586	ENSG00000287586	rs414176	1	4745046	A	C	0.367347	-0.394221	0.0849318	6.61943e-06
QTS000002	QTD000026	BLUEPRINT	neutrophil	CL_0000775	neutrophil	naive	196	ENSG00000287586	ENSG00000287586	rs436132	1	4736236	G	C	0.90051	0.960029	0.122858	4.36012e-13
QTS000002	QTD000026	BLUEPRINT	neutrophil	CL_0000775	neutrophil	naive	196	ENSG00000287586	ENSG00000287586	rs61766965	1	4743054	G	A	0.0306122	-1.23546	0.254725	2.64815e-06
QTS000002	QTD000026	BLUEPRINT	neutrophil	CL_0000775	neutrophil	naive	196	ENSG00000287586	ENSG00000287586	rs7532708	1	4746147	G	A	0.117347	0.93032	0.114959	8.24218e-14
QTS000002	QTD000026	BLUEPRINT	neutrophil	CL_0000775	neutrophil	naive	196	ENSG00000287676	ENSG00000287676	rs1256570	1	219093541	C	T	0.795918	-0.520468	0.106529	2.25921e-06
QTS000002	QTD000026	BLUEPRINT	neutrophil	CL_0000775	neutrophil	naive	196	ENSG00000287979	ENSG00000287979	rs6700084	1	121478297	G	A	0.293367	-0.883871	0.0844392	2.37808e-20
QTS000002	QTD000026	BLUEPRINT	neutrophil	CL_0000775	neutrophil	naive	196	ENSG00000288670	ENSG00000288670	rs58842513	1	161339139	T	C	0.0535714	-1.60466	0.125527	4.42387e-27
QTS000002	QTD000026	BLUEPRINT	neutrophil	CL_0000775	neutrophil	naive	196	ENSG00000288825	ENSG00000288825	rs139336677	1	149805414	T	C	0.0586735	0.770277	0.185264	4.95568e-05
QTS000002	QTD000026	BLUEPRINT	neutrophil	CL_0000775	neutrophil	naive	196	ENSG00000288826	ENSG00000288826	rs1028822	1	100758522	A	G	0.0204082	-0.914726	0.211284	2.47142e-05
QTS000002	QTD000026	BLUEPRINT	neutrophil	CL_0000775	neutrophil	naive	196	ENSG00000288955	ENSG00000288955	rs34964576	1	42943693	T	C	0.178571	-0.451455	0.0825602	1.49323e-07
QTS000002	QTD000026	BLUEPRINT	neutrophil	CL_0000775	neutrophil	naive	196	ENSG00000289106	ENSG00000289106	rs9970904	1	161340729	C	T	0.0510204	-1.44971	0.169907	5.63986e-15
QTS000002	QTD000026	BLUEPRINT	neutrophil	CL_0000775	neutrophil	naive	196	ENSG00000289142	ENSG00000289142	rs1317189	1	220882874	T	C	0.329082	-0.428219	0.0899071	3.89882e-06
QTS000002	QTD000026	BLUEPRINT	neutrophil	CL_0000775	neutrophil	naive	196	ENSG00000289234	ENSG00000289234	rs12563034	1	247349635	C	G	0.0841837	-0.805047	0.134098	1.03293e-08
QTS000002	QTD000026	BLUEPRINT	neutrophil	CL_0000775	neutrophil	naive	196	ENSG00000289380	ENSG00000289380	rs12025051	1	14113567	C	T	0.201531	0.425807	0.0916012	6.42548e-06
QTS000002	QTD000026	BLUEPRINT	neutrophil	CL_0000775	neutrophil	naive	196	ENSG00000289407	ENSG00000289407	rs75420580	1	45629233	A	C	0.178571	-0.521777	0.122705	3.38646e-05
QTS000002	QTD000026	BLUEPRINT	neutrophil	CL_0000775	neutrophil	naive	196	ENSG00000289452	ENSG00000289452	rs282178	1	26573196	C	A	0.234694	0.470824	0.104149	1.11138e-05
QTS000002	QTD000026	BLUEPRINT	neutrophil	CL_0000775	neutrophil	naive	196	ENSG00000003137	ENSG00000003137	rs13430651	2	72215195	G	A	0.178571	1.44636	0.0761149	5.5729e-45
QTS000002	QTD000026	BLUEPRINT	neutrophil	CL_0000775	neutrophil	naive	196	ENSG00000003509	ENSG00000003509	rs10182759	2	37227075	C	G	0.382653	0.411828	0.0790537	5.11996e-07
QTS000002	QTD000026	BLUEPRINT	neutrophil	CL_0000775	neutrophil	naive	196	ENSG00000003509	ENSG00000003509	rs6704905	2	37180715	T	C	0.295918	-0.481739	0.0852502	6.10888e-08
QTS000002	QTD000026	BLUEPRINT	neutrophil	CL_0000775	neutrophil	naive	196	ENSG00000003509	ENSG00000003509	rs80097419	2	37232776	C	T	0.0408163	-1.4752	0.183089	1.01946e-13
QTS000002	QTD000026	BLUEPRINT	neutrophil	CL_0000775	neutrophil	naive	196	ENSG00000006607	ENSG00000006607	rs11681267	2	241378362	C	G	0.19898	0.945937	0.101543	4.15119e-17
QTS000002	QTD000026	BLUEPRINT	neutrophil	CL_0000775	neutrophil	naive	196	ENSG00000011523	ENSG00000011523	rs2080385	2	65065628	G	T	0.216837	-0.910932	0.0922687	1.15843e-18
QTS000002	QTD000026	BLUEPRINT	neutrophil	CL_0000775	neutrophil	naive	196	ENSG00000013016	ENSG00000013016	rs207423	2	31324218	A	G	0.436224	-0.6178	0.0908129	1.44622e-10
QTS000002	QTD000026	BLUEPRINT	neutrophil	CL_0000775	neutrophil	naive	196	ENSG00000014641	ENSG00000014641	rs75758126	2	62748315	G	A	0.0586735	0.766807	0.175154	2.02269e-05
QTS000002	QTD000026	BLUEPRINT	neutrophil	CL_0000775	neutrophil	naive	196	ENSG00000018280	ENSG00000018280	rs78846874	2	218363928	G	C	0.127551	-0.810862	0.122584	4.06268e-10
QTS000002	QTD000026	BLUEPRINT	neutrophil	CL_0000775	neutrophil	naive	196	ENSG00000018510	ENSG00000018510	rs3813260	2	177391027	G	A	0.903061	0.688979	0.108205	1.53883e-09
QTS000002	QTD000026	BLUEPRINT	neutrophil	CL_0000775	neutrophil	naive	196	ENSG00000023228	ENSG00000023228	rs4147707	2	206159383	G	C	0.377551	0.340861	0.0612543	9.33533e-08
QTS000002	QTD000026	BLUEPRINT	neutrophil	CL_0000775	neutrophil	naive	196	ENSG00000028116	ENSG00000028116	rs13386389	2	58073779	C	G	0.0535714	0.926945	0.171735	2.09888e-07
QTS000002	QTD000026	BLUEPRINT	neutrophil	CL_0000775	neutrophil	naive	196	ENSG00000034510	ENSG00000034510	rs185233177	2	84912320	G	A	0.0892857	0.802921	0.106108	1.86962e-12
QTS000002	QTD000026	BLUEPRINT	neutrophil	CL_0000775	neutrophil	naive	196	ENSG00000035115	ENSG00000035115	rs7595075	2	264019	C	A	0.362245	-1.20064	0.055646	6.36459e-52
QTS000002	QTD000026	BLUEPRINT	neutrophil	CL_0000775	neutrophil	naive	196	ENSG00000035141	ENSG00000035141	rs146276771	2	70312287	G	A	0.0306122	1.09591	0.238593	8.15299e-06
QTS000002	QTD000026	BLUEPRINT	neutrophil	CL_0000775	neutrophil	naive	196	ENSG00000040933	ENSG00000040933	rs72821955	2	98543329	G	A	0.234694	0.917144	0.0862395	7.89623e-21
QTS000002	QTD000026	BLUEPRINT	neutrophil	CL_0000775	neutrophil	naive	196	ENSG00000042445	ENSG00000042445	rs10460586	2	85328154	G	A	0.505102	1.1241	0.0511149	5.21409e-53
QTS000002	QTD000026	BLUEPRINT	neutrophil	CL_0000775	neutrophil	naive	196	ENSG00000055917	ENSG00000055917	rs62109737	2	20228674	G	A	0.0204082	-1.11615	0.199437	7.98624e-08
QTS000002	QTD000026	BLUEPRINT	neutrophil	CL_0000775	neutrophil	naive	196	ENSG00000064012	ENSG00000064012	rs10804112	2	201319442	C	T	0.65051	0.842476	0.0732019	2.35692e-23
QTS000002	QTD000026	BLUEPRINT	neutrophil	CL_0000775	neutrophil	naive	196	ENSG00000064933	ENSG00000064933	rs16831821	2	189641087	A	G	0.142857	1.17971	0.107243	7.01173e-22
QTS000002	QTD000026	BLUEPRINT	neutrophil	CL_0000775	neutrophil	naive	196	ENSG00000065548	ENSG00000065548	rs13029766	2	186443310	C	T	0.211735	0.757086	0.0652606	1.27243e-23
QTS000002	QTD000026	BLUEPRINT	neutrophil	CL_0000775	neutrophil	naive	196	ENSG00000068724	ENSG00000068724	rs13432591	2	46922671	A	G	0.114796	-0.635429	0.139233	9.24917e-06
QTS000002	QTD000026	BLUEPRINT	neutrophil	CL_0000775	neutrophil	naive	196	ENSG00000068878	ENSG00000068878	rs2293359	2	53969989	C	A	0.104592	-0.79851	0.0740576	2.97907e-21
QTS000002	QTD000026	BLUEPRINT	neutrophil	CL_0000775	neutrophil	naive	196	ENSG00000071051	ENSG00000071051	rs12616493	2	105759283	C	T	0.510204	-0.359584	0.0723675	1.5528e-06
QTS000002	QTD000026	BLUEPRINT	neutrophil	CL_0000775	neutrophil	naive	196	ENSG00000071054	ENSG00000071054	rs9308848	2	101868632	C	T	0.0178571	1.05017	0.225803	6.36044e-06
QTS000002	QTD000026	BLUEPRINT	neutrophil	CL_0000775	neutrophil	naive	196	ENSG00000071073	ENSG00000071073	rs79868086	2	98710901	C	T	0.0841837	0.696367	0.157925	1.7739e-05
QTS000002	QTD000026	BLUEPRINT	neutrophil	CL_0000775	neutrophil	naive	196	ENSG00000071575	ENSG00000071575	rs6432293	2	12458060	C	T	0.318878	0.48863	0.0903508	1.99472e-07
QTS000002	QTD000026	BLUEPRINT	neutrophil	CL_0000775	neutrophil	naive	196	ENSG00000071967	ENSG00000071967	rs10490603	2	171512890	T	C	0.104592	0.942567	0.159547	1.68426e-08
QTS000002	QTD000026	BLUEPRINT	neutrophil	CL_0000775	neutrophil	naive	196	ENSG00000071967	ENSG00000071967	rs13009270	2	171546027	C	A	0.168367	0.86131	0.113845	1.88428e-12
QTS000002	QTD000026	BLUEPRINT	neutrophil	CL_0000775	neutrophil	naive	196	ENSG00000071967	ENSG00000071967	rs6433294	2	171512559	T	C	0.346939	-1.04058	0.0733444	3.3366e-31
QTS000002	QTD000026	BLUEPRINT	neutrophil	CL_0000775	neutrophil	naive	196	ENSG00000073737	ENSG00000073737	rs4668116	2	169046407	A	C	0.571429	0.49521	0.0732391	1.81793e-10
QTS000002	QTD000026	BLUEPRINT	neutrophil	CL_0000775	neutrophil	naive	196	ENSG00000075568	ENSG00000075568	rs5865	2	97756543	C	T	0.719388	-0.497596	0.0802452	3.70598e-09
QTS000002	QTD000026	BLUEPRINT	neutrophil	CL_0000775	neutrophil	naive	196	ENSG00000077380	ENSG00000077380	rs10803863	2	171678827	T	C	0.734694	-1.02958	0.0902857	4.76889e-23
QTS000002	QTD000026	BLUEPRINT	neutrophil	CL_0000775	neutrophil	naive	196	ENSG00000079156	ENSG00000079156	rs62177257	2	178277471	C	T	0.132653	-1.15366	0.117079	1.30892e-18
QTS000002	QTD000026	BLUEPRINT	neutrophil	CL_0000775	neutrophil	naive	196	ENSG00000079785	ENSG00000079785	rs10929377	2	15597144	A	G	0.568878	1.19065	0.0543432	8.51695e-53
QTS000002	QTD000026	BLUEPRINT	neutrophil	CL_0000775	neutrophil	naive	196	ENSG00000082146	ENSG00000082146	rs150094364	2	200869755	G	A	0.0739796	-0.838214	0.170172	1.88766e-06
QTS000002	QTD000026	BLUEPRINT	neutrophil	CL_0000775	neutrophil	naive	196	ENSG00000084090	ENSG00000084090	rs79163674	2	96369999	G	A	0.201531	-0.482883	0.0743145	7.65086e-10
QTS000002	QTD000026	BLUEPRINT	neutrophil	CL_0000775	neutrophil	naive	196	ENSG00000084731	ENSG00000084731	rs67981875	2	26338866	G	A	0.380102	0.310816	0.0722671	2.77729e-05
QTS000002	QTD000026	BLUEPRINT	neutrophil	CL_0000775	neutrophil	naive	196	ENSG00000084754	ENSG00000084754	rs7603343	2	26301576	G	T	0.242347	0.565888	0.0946955	1.18969e-08
QTS000002	QTD000026	BLUEPRINT	neutrophil	CL_0000775	neutrophil	naive	196	ENSG00000084774	ENSG00000084774	rs17005886	2	27180954	A	G	0.0484694	0.905821	0.160487	6.31358e-08
QTS000002	QTD000026	BLUEPRINT	neutrophil	CL_0000775	neutrophil	naive	196	ENSG00000085449	ENSG00000085449	rs3738960	2	223957326	C	G	0.454082	-0.510231	0.0646258	2.6929e-13
QTS000002	QTD000026	BLUEPRINT	neutrophil	CL_0000775	neutrophil	naive	196	ENSG00000085760	ENSG00000085760	rs184141372	2	55529159	C	T	0.0255102	-1.50845	0.267123	6.22722e-08
QTS000002	QTD000026	BLUEPRINT	neutrophil	CL_0000775	neutrophil	naive	196	ENSG00000085978	ENSG00000085978	rs10192579	2	233237656	T	G	0.602041	-0.485041	0.0935275	5.71223e-07
QTS000002	QTD000026	BLUEPRINT	neutrophil	CL_0000775	neutrophil	naive	196	ENSG00000087338	ENSG00000087338	rs11902295	2	69857467	C	T	0.313776	0.481088	0.0677018	2.65412e-11
QTS000002	QTD000026	BLUEPRINT	neutrophil	CL_0000775	neutrophil	naive	196	ENSG00000091409	ENSG00000091409	rs10208469	2	172531422	G	T	0.127551	0.718541	0.136993	4.33141e-07
QTS000002	QTD000026	BLUEPRINT	neutrophil	CL_0000775	neutrophil	naive	196	ENSG00000091409	ENSG00000091409	rs16860450	2	172460089	G	A	0.260204	0.881517	0.0878982	4.19904e-19
QTS000002	QTD000026	BLUEPRINT	neutrophil	CL_0000775	neutrophil	naive	196	ENSG00000091409	ENSG00000091409	rs62167429	2	172313007	G	A	0.109694	-0.752724	0.149511	1.15101e-06
QTS000002	QTD000026	BLUEPRINT	neutrophil	CL_0000775	neutrophil	naive	196	ENSG00000091436	ENSG00000091436	rs6716769	2	173264636	T	G	0.0943878	-0.756674	0.140819	2.35636e-07
QTS000002	QTD000026	BLUEPRINT	neutrophil	CL_0000775	neutrophil	naive	196	ENSG00000095002	ENSG00000095002	rs17224682	2	47467113	C	G	0.125	1.3101	0.108532	5.40961e-25
QTS000002	QTD000026	BLUEPRINT	neutrophil	CL_0000775	neutrophil	naive	196	ENSG00000114978	ENSG00000114978	rs12469365	2	74189113	G	A	0.484694	0.363984	0.0650619	8.06887e-08
QTS000002	QTD000026	BLUEPRINT	neutrophil	CL_0000775	neutrophil	naive	196	ENSG00000114999	ENSG00000114999	rs58360798	2	112344343	T	C	0.170918	0.577109	0.10966	3.98654e-07
QTS000002	QTD000026	BLUEPRINT	neutrophil	CL_0000775	neutrophil	naive	196	ENSG00000115020	ENSG00000115020	rs12475932	2	208265568	A	G	0.834184	-0.550106	0.117496	5.55753e-06
QTS000002	QTD000026	BLUEPRINT	neutrophil	CL_0000775	neutrophil	naive	196	ENSG00000115129	ENSG00000115129	rs116472690	2	24376841	A	G	0.0459184	-1.11178	0.19698	6.31559e-08
QTS000002	QTD000026	BLUEPRINT	neutrophil	CL_0000775	neutrophil	naive	196	ENSG00000115129	ENSG00000115129	rs2288073	2	24190429	A	G	0.267857	-0.556913	0.0925857	9.72651e-09
QTS000002	QTD000026	BLUEPRINT	neutrophil	CL_0000775	neutrophil	naive	196	ENSG00000115129	ENSG00000115129	rs73920010	2	24124223	A	C	0.153061	-0.954488	0.105554	2.33986e-16
QTS000002	QTD000026	BLUEPRINT	neutrophil	CL_0000775	neutrophil	naive	196	ENSG00000115145	ENSG00000115145	rs10182220	2	152145280	G	T	0.237245	0.396675	0.072473	1.45592e-07
QTS000002	QTD000026	BLUEPRINT	neutrophil	CL_0000775	neutrophil	naive	196	ENSG00000115170	ENSG00000115170	rs13418976	2	158114725	C	T	0.505102	-0.401594	0.0913198	1.86331e-05
QTS000002	QTD000026	BLUEPRINT	neutrophil	CL_0000775	neutrophil	naive	196	ENSG00000115232	ENSG00000115232	rs2124440	2	181463487	G	A	0.571429	-0.849252	0.0643366	2.64264e-28
QTS000002	QTD000026	BLUEPRINT	neutrophil	CL_0000775	neutrophil	naive	196	ENSG00000115274	ENSG00000115274	rs6746854	2	74454375	T	C	0.137755	-1.08643	0.113795	9.44584e-18
QTS000002	QTD000026	BLUEPRINT	neutrophil	CL_0000775	neutrophil	naive	196	ENSG00000115295	ENSG00000115295	rs13017162	2	29000558	G	C	0.341837	0.808858	0.0948129	5.68342e-15
QTS000002	QTD000026	BLUEPRINT	neutrophil	CL_0000775	neutrophil	naive	196	ENSG00000115295	ENSG00000115295	rs1869264	2	29189257	A	G	0.27551	0.618953	0.100485	4.59939e-09
QTS000002	QTD000026	BLUEPRINT	neutrophil	CL_0000775	neutrophil	naive	196	ENSG00000115295	ENSG00000115295	rs72788114	2	29009465	G	A	0.0561224	1.22217	0.203592	1.03489e-08
QTS000002	QTD000026	BLUEPRINT	neutrophil	CL_0000775	neutrophil	naive	196	ENSG00000115306	ENSG00000115306	rs75475627	2	54560455	C	G	0.0841837	1.48886	0.0947483	1.17847e-35
QTS000002	QTD000026	BLUEPRINT	neutrophil	CL_0000775	neutrophil	naive	196	ENSG00000115307	ENSG00000115307	rs77041784	2	74881570	T	A	0.0153061	-1.22156	0.262076	6.08377e-06
QTS000002	QTD000026	BLUEPRINT	neutrophil	CL_0000775	neutrophil	naive	196	ENSG00000115317	ENSG00000115317	rs2241028	2	74531807	G	A	0.0739796	-0.835183	0.173253	3.02074e-06
QTS000002	QTD000026	BLUEPRINT	neutrophil	CL_0000775	neutrophil	naive	196	ENSG00000115350	ENSG00000115350	rs12366	2	74958729	G	T	0.410714	0.851381	0.0701658	3.54402e-25
QTS000002	QTD000026	BLUEPRINT	neutrophil	CL_0000775	neutrophil	naive	196	ENSG00000115415	ENSG00000115415	rs80291673	2	191875325	A	C	0.0357143	-0.790385	0.174063	1.02018e-05
QTS000002	QTD000026	BLUEPRINT	neutrophil	CL_0000775	neutrophil	naive	196	ENSG00000115446	ENSG00000115446	rs2230388	2	98577033	C	T	0.252551	0.363581	0.0804386	1.11456e-05
QTS000002	QTD000026	BLUEPRINT	neutrophil	CL_0000775	neutrophil	naive	196	ENSG00000115459	ENSG00000115459	rs10460586	2	85328154	G	A	0.505102	0.554045	0.0694182	1.60948e-13
QTS000002	QTD000026	BLUEPRINT	neutrophil	CL_0000775	neutrophil	naive	196	ENSG00000115484	ENSG00000115484	rs7569467	2	61852132	T	G	0.147959	1.38719	0.073106	6.62807e-45
QTS000002	QTD000026	BLUEPRINT	neutrophil	CL_0000775	neutrophil	naive	196	ENSG00000115486	ENSG00000115486	rs11890975	2	85690467	T	A	0.227041	0.484046	0.0951085	8.94668e-07
QTS000002	QTD000026	BLUEPRINT	neutrophil	CL_0000775	neutrophil	naive	196	ENSG00000115486	ENSG00000115486	rs34619872	2	85465140	C	T	0.155612	0.523697	0.112948	6.76348e-06
QTS000002	QTD000026	BLUEPRINT	neutrophil	CL_0000775	neutrophil	naive	196	ENSG00000115486	ENSG00000115486	rs7587923	2	85510874	C	T	0.211735	0.663545	0.0998057	3.38204e-10
QTS000002	QTD000026	BLUEPRINT	neutrophil	CL_0000775	neutrophil	naive	196	ENSG00000115507	ENSG00000115507	rs11125947	2	63106966	C	T	0.346939	-0.445587	0.0828702	2.31678e-07
QTS000002	QTD000026	BLUEPRINT	neutrophil	CL_0000775	neutrophil	naive	196	ENSG00000115507	ENSG00000115507	rs13030015	2	62797518	G	A	0.204082	-0.435951	0.0907584	3.25998e-06
QTS000002	QTD000026	BLUEPRINT	neutrophil	CL_0000775	neutrophil	naive	196	ENSG00000115507	ENSG00000115507	rs17657533	2	63022130	C	T	0.122449	0.90577	0.111287	6.22637e-14
QTS000002	QTD000026	BLUEPRINT	neutrophil	CL_0000775	neutrophil	naive	196	ENSG00000115523	ENSG00000115523	rs12151742	2	85705880	C	T	0.244898	0.710893	0.100594	3.30959e-11
QTS000002	QTD000026	BLUEPRINT	neutrophil	CL_0000775	neutrophil	naive	196	ENSG00000115524	ENSG00000115524	rs2565157	2	197371520	A	G	0.678571	-0.268202	0.0609611	1.84869e-05
QTS000002	QTD000026	BLUEPRINT	neutrophil	CL_0000775	neutrophil	naive	196	ENSG00000115541	ENSG00000115541	rs788022	2	197415862	T	C	0.696429	-0.397543	0.0898021	1.64961e-05
QTS000002	QTD000026	BLUEPRINT	neutrophil	CL_0000775	neutrophil	naive	196	ENSG00000115598	ENSG00000115598	rs17026757	2	102197452	A	C	0.0994898	0.754678	0.146079	6.26635e-07
QTS000002	QTD000026	BLUEPRINT	neutrophil	CL_0000775	neutrophil	naive	196	ENSG00000115604	ENSG00000115604	rs13016810	2	102310480	T	C	0.0994898	0.684947	0.136085	1.15812e-06
QTS000002	QTD000026	BLUEPRINT	neutrophil	CL_0000775	neutrophil	naive	196	ENSG00000115604	ENSG00000115604	rs2058659	2	102438096	G	A	0.502551	0.715083	0.0645467	4.16928e-22
QTS000002	QTD000026	BLUEPRINT	neutrophil	CL_0000775	neutrophil	naive	196	ENSG00000115604	ENSG00000115604	rs62151692	2	102266891	T	C	0.102041	0.769221	0.1321	2.58656e-08
QTS000002	QTD000026	BLUEPRINT	neutrophil	CL_0000775	neutrophil	naive	196	ENSG00000115607	ENSG00000115607	rs11676124	2	102324878	T	C	0.609694	0.629124	0.0859656	7.90367e-12
QTS000002	QTD000026	BLUEPRINT	neutrophil	CL_0000775	neutrophil	naive	196	ENSG00000115607	ENSG00000115607	rs13016771	2	102342620	G	A	0.0994898	1.15633	0.153986	2.61705e-12
QTS000002	QTD000026	BLUEPRINT	neutrophil	CL_0000775	neutrophil	naive	196	ENSG00000115607	ENSG00000115607	rs13021177	2	102440033	A	G	0.502551	1.21584	0.0462838	1.16884e-63
QTS000002	QTD000026	BLUEPRINT	neutrophil	CL_0000775	neutrophil	naive	196	ENSG00000115607	ENSG00000115607	rs1558648	2	102193708	T	G	0.142857	0.780992	0.131943	1.58927e-08
QTS000002	QTD000026	BLUEPRINT	neutrophil	CL_0000775	neutrophil	naive	196	ENSG00000115607	ENSG00000115607	rs3755295	2	102151834	G	A	0.625	0.647333	0.0987868	5.68494e-10
QTS000002	QTD000026	BLUEPRINT	neutrophil	CL_0000775	neutrophil	naive	196	ENSG00000115661	ENSG00000115661	rs17471191	2	219498443	A	G	0.0408163	-0.841897	0.180902	6.27712e-06
QTS000002	QTD000026	BLUEPRINT	neutrophil	CL_0000775	neutrophil	naive	196	ENSG00000115677	ENSG00000115677	rs16842449	2	241415564	C	T	0.165816	1.03295	0.088212	6.12894e-24
QTS000002	QTD000026	BLUEPRINT	neutrophil	CL_0000775	neutrophil	naive	196	ENSG00000115756	ENSG00000115756	rs3771130	2	10408700	T	C	0.484694	0.661075	0.0690041	7.64214e-18
QTS000002	QTD000026	BLUEPRINT	neutrophil	CL_0000775	neutrophil	naive	196	ENSG00000115762	ENSG00000115762	rs532394278	2	131105300	A	G	0.0255102	1.19149	0.228608	5.06135e-07
QTS000002	QTD000026	BLUEPRINT	neutrophil	CL_0000775	neutrophil	naive	196	ENSG00000115816	ENSG00000115816	rs12712528	2	37233996	A	G	0.492347	-0.272064	0.0477806	4.93312e-08
QTS000002	QTD000026	BLUEPRINT	neutrophil	CL_0000775	neutrophil	naive	196	ENSG00000115866	ENSG00000115866	rs7419709	2	136018811	A	G	0.0204082	1.92195	0.276925	6.7391e-11
QTS000002	QTD000026	BLUEPRINT	neutrophil	CL_0000775	neutrophil	naive	196	ENSG00000115944	ENSG00000115944	rs7560797	2	42388356	C	T	0.211735	-0.532563	0.097795	1.66463e-07
QTS000002	QTD000026	BLUEPRINT	neutrophil	CL_0000775	neutrophil	naive	196	ENSG00000115977	ENSG00000115977	rs4852898	2	69645665	G	A	0.244898	-0.296863	0.0677612	1.99668e-05
QTS000002	QTD000026	BLUEPRINT	neutrophil	CL_0000775	neutrophil	naive	196	ENSG00000115993	ENSG00000115993	rs13027669	2	201382596	G	C	0.686224	0.649157	0.0848322	1.13446e-12
QTS000002	QTD000026	BLUEPRINT	neutrophil	CL_0000775	neutrophil	naive	196	ENSG00000116005	ENSG00000116005	rs62151173	2	70129914	C	G	0.0459184	1.18411	0.173269	1.21848e-10
QTS000002	QTD000026	BLUEPRINT	neutrophil	CL_0000775	neutrophil	naive	196	ENSG00000116062	ENSG00000116062	rs6742037	2	47876366	A	C	0.382653	-1.05427	0.0691606	2.73367e-34
QTS000002	QTD000026	BLUEPRINT	neutrophil	CL_0000775	neutrophil	naive	196	ENSG00000116127	ENSG00000116127	rs6546827	2	73379365	C	T	0.272959	0.612642	0.070292	1.81248e-15
QTS000002	QTD000026	BLUEPRINT	neutrophil	CL_0000775	neutrophil	naive	196	ENSG00000118263	ENSG00000118263	rs62188635	2	207217786	C	T	0.515306	0.337545	0.0787452	2.94551e-05
QTS000002	QTD000026	BLUEPRINT	neutrophil	CL_0000775	neutrophil	naive	196	ENSG00000118640	ENSG00000118640	rs7603438	2	85708059	A	G	0.237245	0.368781	0.0859094	2.8728e-05
QTS000002	QTD000026	BLUEPRINT	neutrophil	CL_0000775	neutrophil	naive	196	ENSG00000118965	ENSG00000118965	rs7590829	2	19881981	A	G	0.494898	-0.469729	0.0916519	7.58443e-07
QTS000002	QTD000026	BLUEPRINT	neutrophil	CL_0000775	neutrophil	naive	196	ENSG00000118997	ENSG00000118997	rs7599236	2	196065621	G	A	0.602041	-1.03043	0.0663711	4.15175e-35
QTS000002	QTD000026	BLUEPRINT	neutrophil	CL_0000775	neutrophil	naive	196	ENSG00000119041	ENSG00000119041	rs72918690	2	196799713	C	T	0.0484694	-1.28502	0.198212	8.28524e-10
QTS000002	QTD000026	BLUEPRINT	neutrophil	CL_0000775	neutrophil	naive	196	ENSG00000119185	ENSG00000119185	rs28568480	2	9417263	A	G	0.201531	-0.506883	0.115571	1.95658e-05
QTS000002	QTD000026	BLUEPRINT	neutrophil	CL_0000775	neutrophil	naive	196	ENSG00000119737	ENSG00000119737	rs13025914	2	53201886	T	C	0.30102	0.296834	0.0665057	1.41607e-05
QTS000002	QTD000026	BLUEPRINT	neutrophil	CL_0000775	neutrophil	naive	196	ENSG00000119737	ENSG00000119737	rs56264825	2	53985759	G	A	0.102041	-0.556081	0.103776	2.53057e-07
QTS000002	QTD000026	BLUEPRINT	neutrophil	CL_0000775	neutrophil	naive	196	ENSG00000119737	ENSG00000119737	rs6545376	2	53987685	C	A	0.497449	-0.308837	0.0628284	1.97556e-06
QTS000002	QTD000026	BLUEPRINT	neutrophil	CL_0000775	neutrophil	naive	196	ENSG00000119787	ENSG00000119787	rs2305243	2	38309484	T	G	0.357143	0.484483	0.083157	2.54647e-08
QTS000002	QTD000026	BLUEPRINT	neutrophil	CL_0000775	neutrophil	naive	196	ENSG00000123607	ENSG00000123607	rs498631	2	166020667	C	T	0.581633	0.33934	0.0788663	2.75713e-05
QTS000002	QTD000026	BLUEPRINT	neutrophil	CL_0000775	neutrophil	naive	196	ENSG00000123636	ENSG00000123636	rs10204535	2	159607181	C	T	0.34949	0.947875	0.0693195	1.07214e-29
QTS000002	QTD000026	BLUEPRINT	neutrophil	CL_0000775	neutrophil	naive	196	ENSG00000123992	ENSG00000123992	rs56055625	2	220100283	C	G	0.160714	0.592638	0.120507	1.95535e-06
QTS000002	QTD000026	BLUEPRINT	neutrophil	CL_0000775	neutrophil	naive	196	ENSG00000124370	ENSG00000124370	rs13003421	2	71072273	A	T	0.15051	-0.721107	0.123751	2.53448e-08
QTS000002	QTD000026	BLUEPRINT	neutrophil	CL_0000775	neutrophil	naive	196	ENSG00000124383	ENSG00000124383	rs116203079	2	70879781	G	A	0.0612245	0.693827	0.166458	4.75289e-05
QTS000002	QTD000026	BLUEPRINT	neutrophil	CL_0000775	neutrophil	naive	196	ENSG00000124383	ENSG00000124383	rs12993628	2	71113255	A	C	0.336735	1.01066	0.0568068	1.3413e-41
QTS000002	QTD000026	BLUEPRINT	neutrophil	CL_0000775	neutrophil	naive	196	ENSG00000124383	ENSG00000124383	rs1813159	2	71133593	A	G	0.872449	0.507711	0.123402	5.8904e-05
QTS000002	QTD000026	BLUEPRINT	neutrophil	CL_0000775	neutrophil	naive	196	ENSG00000124383	ENSG00000124383	rs6725709	2	71048268	C	T	0.201531	0.731319	0.0992591	5.94473e-12
QTS000002	QTD000026	BLUEPRINT	neutrophil	CL_0000775	neutrophil	naive	196	ENSG00000124383	ENSG00000124383	rs74498685	2	71421453	T	C	0.0739796	0.735589	0.169088	2.26703e-05
QTS000002	QTD000026	BLUEPRINT	neutrophil	CL_0000775	neutrophil	naive	196	ENSG00000125551	ENSG00000125551	rs62144417	2	87075937	C	G	0.397959	1.1893	0.0617707	1.13141e-45
QTS000002	QTD000026	BLUEPRINT	neutrophil	CL_0000775	neutrophil	naive	196	ENSG00000125629	ENSG00000125629	rs76787314	2	118978963	G	A	0.0178571	1.1661	0.266865	2.09313e-05
QTS000002	QTD000026	BLUEPRINT	neutrophil	CL_0000775	neutrophil	naive	196	ENSG00000125633	ENSG00000125633	rs111857800	2	118042653	T	G	0.0892857	0.85353	0.15998	2.82698e-07
QTS000002	QTD000026	BLUEPRINT	neutrophil	CL_0000775	neutrophil	naive	196	ENSG00000127837	ENSG00000127837	rs62183956	2	218181399	C	T	0.471939	0.500419	0.0861422	2.77284e-08
QTS000002	QTD000026	BLUEPRINT	neutrophil	CL_0000775	neutrophil	naive	196	ENSG00000128708	ENSG00000128708	rs10165126	2	171963793	T	C	0.721939	0.613158	0.0850306	1.46109e-11
QTS000002	QTD000026	BLUEPRINT	neutrophil	CL_0000775	neutrophil	naive	196	ENSG00000128708	ENSG00000128708	rs13017988	2	171902957	A	C	0.867347	-0.824499	0.103768	1.99258e-13
QTS000002	QTD000026	BLUEPRINT	neutrophil	CL_0000775	neutrophil	naive	196	ENSG00000128708	ENSG00000128708	rs16861026	2	172915124	G	C	0.255102	0.471707	0.0923781	8.277e-07
QTS000002	QTD000026	BLUEPRINT	neutrophil	CL_0000775	neutrophil	naive	196	ENSG00000130414	ENSG00000130414	rs11679609	2	240022777	C	A	0.357143	-0.313554	0.0637485	1.94873e-06
QTS000002	QTD000026	BLUEPRINT	neutrophil	CL_0000775	neutrophil	naive	196	ENSG00000132305	ENSG00000132305	rs13001470	2	86198781	G	A	0.484694	-0.547511	0.0697309	3.48719e-13
QTS000002	QTD000026	BLUEPRINT	neutrophil	CL_0000775	neutrophil	naive	196	ENSG00000134318	ENSG00000134318	rs10205141	2	11173214	A	G	0.0586735	-1.16061	0.18164	1.36647e-09
QTS000002	QTD000026	BLUEPRINT	neutrophil	CL_0000775	neutrophil	naive	196	ENSG00000134318	ENSG00000134318	rs12475627	2	11271778	A	G	0.418367	-0.634601	0.0762839	2.088e-14
QTS000002	QTD000026	BLUEPRINT	neutrophil	CL_0000775	neutrophil	naive	196	ENSG00000134318	ENSG00000134318	rs6735090	2	11284984	T	C	0.864796	-0.752599	0.122698	5.26376e-09
QTS000002	QTD000026	BLUEPRINT	neutrophil	CL_0000775	neutrophil	naive	196	ENSG00000135900	ENSG00000135900	rs3738960	2	223957326	C	G	0.454082	-0.367142	0.0624575	1.95638e-08
QTS000002	QTD000026	BLUEPRINT	neutrophil	CL_0000775	neutrophil	naive	196	ENSG00000135905	ENSG00000135905	rs10498169	2	224882733	C	T	0.19898	1.18839	0.0923129	2.40565e-27
QTS000002	QTD000026	BLUEPRINT	neutrophil	CL_0000775	neutrophil	naive	196	ENSG00000135912	ENSG00000135912	rs2195088	2	218793115	A	G	0.512755	0.644027	0.0837085	8.89005e-13
QTS000002	QTD000026	BLUEPRINT	neutrophil	CL_0000775	neutrophil	naive	196	ENSG00000135913	ENSG00000135913	rs2278530	2	218636410	G	A	0.540816	-0.384717	0.0864987	1.51211e-05
QTS000002	QTD000026	BLUEPRINT	neutrophil	CL_0000775	neutrophil	naive	196	ENSG00000135926	ENSG00000135926	rs2049157	2	219203766	A	G	0.0484694	0.862045	0.183854	5.39488e-06
QTS000002	QTD000026	BLUEPRINT	neutrophil	CL_0000775	neutrophil	naive	196	ENSG00000135929	ENSG00000135929	rs13382651	2	218763468	A	G	0.512755	1.03805	0.06179	8.78696e-39
QTS000002	QTD000026	BLUEPRINT	neutrophil	CL_0000775	neutrophil	naive	196	ENSG00000135945	ENSG00000135945	rs13023088	2	99959842	C	T	0.155612	0.639658	0.126508	1.04213e-06
QTS000002	QTD000026	BLUEPRINT	neutrophil	CL_0000775	neutrophil	naive	196	ENSG00000135945	ENSG00000135945	rs6707827	2	99506568	A	G	0.711735	-0.741569	0.0925373	1.32472e-13
QTS000002	QTD000026	BLUEPRINT	neutrophil	CL_0000775	neutrophil	naive	196	ENSG00000135945	ENSG00000135945	rs67977127	2	99562895	C	G	0.181122	-0.640886	0.110655	3.02757e-08
QTS000002	QTD000026	BLUEPRINT	neutrophil	CL_0000775	neutrophil	naive	196	ENSG00000135951	ENSG00000135951	rs6753650	2	99090354	A	G	0.625	0.728079	0.0764403	1.09069e-17
QTS000002	QTD000026	BLUEPRINT	neutrophil	CL_0000775	neutrophil	naive	196	ENSG00000135953	ENSG00000135953	rs2540317	2	102733348	A	G	0.252551	1.41778	0.0458992	4.44873e-74
QTS000002	QTD000026	BLUEPRINT	neutrophil	CL_0000775	neutrophil	naive	196	ENSG00000136536	ENSG00000136536	rs4665098	2	159628463	G	A	0.352041	0.416615	0.0825464	1.08709e-06
QTS000002	QTD000026	BLUEPRINT	neutrophil	CL_0000775	neutrophil	naive	196	ENSG00000136560	ENSG00000136560	rs79565011	2	161103911	T	A	0.196429	-0.649169	0.0966338	2.31227e-10
QTS000002	QTD000026	BLUEPRINT	neutrophil	CL_0000775	neutrophil	naive	196	ENSG00000136709	ENSG00000136709	rs11689720	2	127653218	C	T	0.117347	-0.675038	0.11005	5.25915e-09
QTS000002	QTD000026	BLUEPRINT	neutrophil	CL_0000775	neutrophil	naive	196	ENSG00000136732	ENSG00000136732	rs56040310	2	126644635	C	T	0.201531	-0.517639	0.0934873	1.06884e-07
QTS000002	QTD000026	BLUEPRINT	neutrophil	CL_0000775	neutrophil	naive	196	ENSG00000138029	ENSG00000138029	rs7603343	2	26301576	G	T	0.242347	0.483208	0.0850558	5.26064e-08
QTS000002	QTD000026	BLUEPRINT	neutrophil	CL_0000775	neutrophil	naive	196	ENSG00000138036	ENSG00000138036	rs10495907	2	43771587	G	A	0.132653	0.839006	0.130911	1.23231e-09
QTS000002	QTD000026	BLUEPRINT	neutrophil	CL_0000775	neutrophil	naive	196	ENSG00000138061	ENSG00000138061	rs10208363	2	38326048	G	A	0.247449	0.536693	0.0958993	7.99001e-08
QTS000002	QTD000026	BLUEPRINT	neutrophil	CL_0000775	neutrophil	naive	196	ENSG00000138073	ENSG00000138073	rs1275510	2	27150871	A	G	0.84949	0.601857	0.108388	9.89514e-08
QTS000002	QTD000026	BLUEPRINT	neutrophil	CL_0000775	neutrophil	naive	196	ENSG00000138101	ENSG00000138101	rs11892454	2	25688435	A	G	0.306122	-0.434729	0.0937931	6.812e-06
QTS000002	QTD000026	BLUEPRINT	neutrophil	CL_0000775	neutrophil	naive	196	ENSG00000138101	ENSG00000138101	rs6546462	2	25765478	C	A	0.82398	-0.486892	0.107514	1.07439e-05
QTS000002	QTD000026	BLUEPRINT	neutrophil	CL_0000775	neutrophil	naive	196	ENSG00000138101	ENSG00000138101	rs6756654	2	25636308	G	C	0.5	-0.501923	0.0892687	7.02403e-08
QTS000002	QTD000026	BLUEPRINT	neutrophil	CL_0000775	neutrophil	naive	196	ENSG00000138376	ENSG00000138376	rs34732883	2	214809647	C	T	0.617347	0.857974	0.0740228	1.36337e-23
QTS000002	QTD000026	BLUEPRINT	neutrophil	CL_0000775	neutrophil	naive	196	ENSG00000138399	ENSG00000138399	rs77434019	2	169492121	G	A	0.227041	-0.489712	0.106475	7.94241e-06
QTS000002	QTD000026	BLUEPRINT	neutrophil	CL_0000775	neutrophil	naive	196	ENSG00000138413	ENSG00000138413	rs12694101	2	208264168	G	A	0.867347	0.453277	0.104927	2.56915e-05
QTS000002	QTD000026	BLUEPRINT	neutrophil	CL_0000775	neutrophil	naive	196	ENSG00000138433	ENSG00000138433	rs7574442	2	174442076	C	G	0.255102	-0.360896	0.0840878	2.88186e-05
QTS000002	QTD000026	BLUEPRINT	neutrophil	CL_0000775	neutrophil	naive	196	ENSG00000138434	ENSG00000138434	rs112221728	2	181810383	C	G	0.221939	0.447565	0.0942367	4.13808e-06
QTS000002	QTD000026	BLUEPRINT	neutrophil	CL_0000775	neutrophil	naive	196	ENSG00000138448	ENSG00000138448	rs3768777	2	186591394	A	G	0.709184	-0.77137	0.0875849	1.0254e-15
QTS000002	QTD000026	BLUEPRINT	neutrophil	CL_0000775	neutrophil	naive	196	ENSG00000143727	ENSG00000143727	rs7595075	2	264019	C	A	0.362245	-0.48772	0.0638278	1.2106e-12
QTS000002	QTD000026	BLUEPRINT	neutrophil	CL_0000775	neutrophil	naive	196	ENSG00000143919	ENSG00000143919	rs7609482	2	44341725	A	G	0.0612245	-0.792151	0.175746	1.1758e-05
QTS000002	QTD000026	BLUEPRINT	neutrophil	CL_0000775	neutrophil	naive	196	ENSG00000143924	ENSG00000143924	rs62140208	2	42098420	G	A	0.410714	-0.689814	0.0946943	9.5894e-12
QTS000002	QTD000026	BLUEPRINT	neutrophil	CL_0000775	neutrophil	naive	196	ENSG00000143933	ENSG00000143933	rs144055586	2	47218882	G	C	0.0255102	-1.14187	0.211989	2.21332e-07
QTS000002	QTD000026	BLUEPRINT	neutrophil	CL_0000775	neutrophil	naive	196	ENSG00000143947	ENSG00000143947	rs115317416	2	55225796	C	G	0.0229592	-1.488	0.221171	2.18881e-10
QTS000002	QTD000026	BLUEPRINT	neutrophil	CL_0000775	neutrophil	naive	196	ENSG00000143971	ENSG00000143971	rs6546368	2	68271700	T	C	0.627551	0.415145	0.0922456	1.21075e-05
QTS000002	QTD000026	BLUEPRINT	neutrophil	CL_0000775	neutrophil	naive	196	ENSG00000144118	ENSG00000144118	rs7587975	2	120265164	G	T	0.693878	1.013	0.0709882	1.9138e-31
QTS000002	QTD000026	BLUEPRINT	neutrophil	CL_0000775	neutrophil	naive	196	ENSG00000144130	ENSG00000144130	rs6542077	2	112704364	G	A	0.489796	-0.323802	0.0702476	7.60499e-06
QTS000002	QTD000026	BLUEPRINT	neutrophil	CL_0000775	neutrophil	naive	196	ENSG00000144136	ENSG00000144136	rs10211073	2	112699472	A	G	0.5	-0.714033	0.0710876	3.79423e-19
QTS000002	QTD000026	BLUEPRINT	neutrophil	CL_0000775	neutrophil	naive	196	ENSG00000144182	ENSG00000144182	rs720228	2	99088084	A	G	0.632653	0.617264	0.0776159	1.9086e-13
QTS000002	QTD000026	BLUEPRINT	neutrophil	CL_0000775	neutrophil	naive	196	ENSG00000144214	ENSG00000144214	rs3087403	2	99442408	C	T	0.308673	0.58164	0.0877961	3.84369e-10
QTS000002	QTD000026	BLUEPRINT	neutrophil	CL_0000775	neutrophil	naive	196	ENSG00000144228	ENSG00000144228	rs2376009	2	138565217	C	T	0.683673	-0.408349	0.0817515	1.37888e-06
QTS000002	QTD000026	BLUEPRINT	neutrophil	CL_0000775	neutrophil	naive	196	ENSG00000144306	ENSG00000144306	rs13025758	2	174423848	T	C	0.42602	0.379121	0.0752045	1.1166e-06
QTS000002	QTD000026	BLUEPRINT	neutrophil	CL_0000775	neutrophil	naive	196	ENSG00000144401	ENSG00000144401	rs2551637	2	207527408	T	C	0.183673	-0.732861	0.10198	1.68177e-11
QTS000002	QTD000026	BLUEPRINT	neutrophil	CL_0000775	neutrophil	naive	196	ENSG00000144468	ENSG00000144468	rs1805231	2	226030606	G	C	0.882653	0.920669	0.146418	2.34448e-09
QTS000002	QTD000026	BLUEPRINT	neutrophil	CL_0000775	neutrophil	naive	196	ENSG00000151687	ENSG00000151687	rs7568449	2	189656328	C	T	0.778061	0.553077	0.10074	1.34249e-07
QTS000002	QTD000026	BLUEPRINT	neutrophil	CL_0000775	neutrophil	naive	196	ENSG00000151690	ENSG00000151690	rs11894064	2	190716040	A	T	0.423469	-0.517268	0.0944083	1.41674e-07
QTS000002	QTD000026	BLUEPRINT	neutrophil	CL_0000775	neutrophil	naive	196	ENSG00000151690	ENSG00000151690	rs4283453	2	190458412	C	T	0.168367	-0.688991	0.124817	1.16111e-07
QTS000002	QTD000026	BLUEPRINT	neutrophil	CL_0000775	neutrophil	naive	196	ENSG00000151690	ENSG00000151690	rs62180964	2	190398229	C	G	0.354592	1.0953	0.066389	6.42826e-38
QTS000002	QTD000026	BLUEPRINT	neutrophil	CL_0000775	neutrophil	naive	196	ENSG00000151694	ENSG00000151694	rs12692386	2	9555777	A	G	0.693878	0.676621	0.0893778	1.83345e-12
QTS000002	QTD000026	BLUEPRINT	neutrophil	CL_0000775	neutrophil	naive	196	ENSG00000152082	ENSG00000152082	rs10198100	2	130163201	A	G	0.357143	0.843213	0.0745029	8.4574e-23
QTS000002	QTD000026	BLUEPRINT	neutrophil	CL_0000775	neutrophil	naive	196	ENSG00000152127	ENSG00000152127	rs33928790	2	134281767	C	T	0.25	0.490122	0.095966	8.23912e-07
QTS000002	QTD000026	BLUEPRINT	neutrophil	CL_0000775	neutrophil	naive	196	ENSG00000153234	ENSG00000153234	rs7560791	2	156726405	G	C	0.336735	-0.263414	0.0614423	2.93803e-05
QTS000002	QTD000026	BLUEPRINT	neutrophil	CL_0000775	neutrophil	naive	196	ENSG00000153237	ENSG00000153237	rs6709528	2	158113913	C	T	0.505102	-0.915794	0.0773291	2.5107e-24
QTS000002	QTD000026	BLUEPRINT	neutrophil	CL_0000775	neutrophil	naive	196	ENSG00000155636	ENSG00000155636	rs9646740	2	178339841	C	T	0.135204	-0.630712	0.132183	3.75401e-06
QTS000002	QTD000026	BLUEPRINT	neutrophil	CL_0000775	neutrophil	naive	196	ENSG00000156973	ENSG00000156973	rs17271824	2	231765749	T	C	0.244898	-0.621763	0.103733	1.08474e-08
QTS000002	QTD000026	BLUEPRINT	neutrophil	CL_0000775	neutrophil	naive	196	ENSG00000157827	ENSG00000157827	rs12990935	2	152614408	G	C	0.132653	-0.680741	0.137252	1.61798e-06
QTS000002	QTD000026	BLUEPRINT	neutrophil	CL_0000775	neutrophil	naive	196	ENSG00000157856	ENSG00000157856	rs60687675	2	26455922	G	A	0.0765306	-0.80145	0.12101	3.88343e-10
QTS000002	QTD000026	BLUEPRINT	neutrophil	CL_0000775	neutrophil	naive	196	ENSG00000158089	ENSG00000158089	rs2161831	2	31012715	T	G	0.586735	0.600348	0.0847998	3.08124e-11
QTS000002	QTD000026	BLUEPRINT	neutrophil	CL_0000775	neutrophil	naive	196	ENSG00000158411	ENSG00000158411	rs6757661	2	99186357	A	G	0.637755	-0.362078	0.0686599	3.78841e-07
QTS000002	QTD000026	BLUEPRINT	neutrophil	CL_0000775	neutrophil	naive	196	ENSG00000158435	ENSG00000158435	rs1660694	2	101266584	A	G	0.423469	0.417192	0.0755574	1.15261e-07
QTS000002	QTD000026	BLUEPRINT	neutrophil	CL_0000775	neutrophil	naive	196	ENSG00000158552	ENSG00000158552	rs11236	2	219172375	C	T	0.622449	-0.53356	0.0776418	9.86051e-11
QTS000002	QTD000026	BLUEPRINT	neutrophil	CL_0000775	neutrophil	naive	196	ENSG00000159399	ENSG00000159399	rs3771781	2	74858036	C	T	0.563776	-0.656692	0.0774969	8.08754e-15
QTS000002	QTD000026	BLUEPRINT	neutrophil	CL_0000775	neutrophil	naive	196	ENSG00000162869	ENSG00000162869	rs11692537	2	48443032	G	A	0.125	-0.559607	0.0657944	6.65813e-15
QTS000002	QTD000026	BLUEPRINT	neutrophil	CL_0000775	neutrophil	naive	196	ENSG00000162881	ENSG00000162881	rs4952941	2	42833605	C	G	0.528061	0.269356	0.0592351	9.9257e-06
QTS000002	QTD000026	BLUEPRINT	neutrophil	CL_0000775	neutrophil	naive	196	ENSG00000162882	ENSG00000162882	rs7590408	2	42869350	T	G	0.744898	0.483722	0.0956813	1.04545e-06
QTS000002	QTD000026	BLUEPRINT	neutrophil	CL_0000775	neutrophil	naive	196	ENSG00000162927	ENSG00000162927	rs35852308	2	60998428	A	C	0.165816	0.650461	0.115602	6.88225e-08
QTS000002	QTD000026	BLUEPRINT	neutrophil	CL_0000775	neutrophil	naive	196	ENSG00000162929	ENSG00000162929	rs11893029	2	61053265	G	T	0.329082	0.444329	0.0876238	9.744e-07
QTS000002	QTD000026	BLUEPRINT	neutrophil	CL_0000775	neutrophil	naive	196	ENSG00000162949	ENSG00000162949	rs13010939	2	31012187	G	A	0.239796	0.61744	0.103749	1.34892e-08
QTS000002	QTD000026	BLUEPRINT	neutrophil	CL_0000775	neutrophil	naive	196	ENSG00000162971	ENSG00000162971	rs71424239	2	199860750	T	C	0.193878	-0.755237	0.0767428	1.42017e-18
QTS000002	QTD000026	BLUEPRINT	neutrophil	CL_0000775	neutrophil	naive	196	ENSG00000162972	ENSG00000162972	rs281782	2	199888950	G	A	0.80102	0.634034	0.10416	6.70633e-09
QTS000002	QTD000026	BLUEPRINT	neutrophil	CL_0000775	neutrophil	naive	196	ENSG00000162976	ENSG00000162976	rs4611620	2	11363170	C	A	0.229592	0.465945	0.0981906	4.21257e-06
QTS000002	QTD000026	BLUEPRINT	neutrophil	CL_0000775	neutrophil	naive	196	ENSG00000162980	ENSG00000162980	rs12612630	2	151889617	C	T	0.0535714	0.777842	0.155504	1.33524e-06
QTS000002	QTD000026	BLUEPRINT	neutrophil	CL_0000775	neutrophil	naive	196	ENSG00000163002	ENSG00000163002	rs1473617	2	183125135	C	T	0.670918	0.711657	0.0949768	2.87915e-12
QTS000002	QTD000026	BLUEPRINT	neutrophil	CL_0000775	neutrophil	naive	196	ENSG00000163029	ENSG00000163029	rs148622591	2	17753428	G	T	0.0408163	1.09335	0.248657	1.86821e-05
QTS000002	QTD000026	BLUEPRINT	neutrophil	CL_0000775	neutrophil	naive	196	ENSG00000163029	ENSG00000163029	rs2081601	2	17760963	G	T	0.0994898	-0.691491	0.157371	1.89183e-05
QTS000002	QTD000026	BLUEPRINT	neutrophil	CL_0000775	neutrophil	naive	196	ENSG00000163029	ENSG00000163029	rs6753927	2	17693956	C	T	0.0484694	1.095	0.222825	1.98821e-06
QTS000002	QTD000026	BLUEPRINT	neutrophil	CL_0000775	neutrophil	naive	196	ENSG00000163161	ENSG00000163161	rs73956526	2	127364636	T	C	0.0280612	2.28513	0.249783	1.19959e-16
QTS000002	QTD000026	BLUEPRINT	neutrophil	CL_0000775	neutrophil	naive	196	ENSG00000163328	ENSG00000163328	rs4972442	2	174491494	G	C	0.397959	-0.543694	0.0711664	1.22086e-12
QTS000002	QTD000026	BLUEPRINT	neutrophil	CL_0000775	neutrophil	naive	196	ENSG00000163449	ENSG00000163449	rs721774	2	216260591	A	G	0.278061	0.382435	0.0793131	3.00439e-06
QTS000002	QTD000026	BLUEPRINT	neutrophil	CL_0000775	neutrophil	naive	196	ENSG00000163464	ENSG00000163464	rs13013361	2	218082792	A	T	0.533163	-0.377969	0.0694643	1.70118e-07
QTS000002	QTD000026	BLUEPRINT	neutrophil	CL_0000775	neutrophil	naive	196	ENSG00000163466	ENSG00000163466	rs10191283	2	218192032	G	A	0.471939	0.829217	0.0740528	1.8861e-22
QTS000002	QTD000026	BLUEPRINT	neutrophil	CL_0000775	neutrophil	naive	196	ENSG00000163510	ENSG00000163510	rs11684391	2	179969103	T	G	0.69898	0.637021	0.0901566	3.33242e-11
QTS000002	QTD000026	BLUEPRINT	neutrophil	CL_0000775	neutrophil	naive	196	ENSG00000163510	ENSG00000163510	rs13024645	2	179904608	T	A	0.255102	0.553307	0.103057	2.40669e-07
QTS000002	QTD000026	BLUEPRINT	neutrophil	CL_0000775	neutrophil	naive	196	ENSG00000163510	ENSG00000163510	rs56268693	2	180004430	C	T	0.298469	0.951547	0.0832316	3.93014e-23
QTS000002	QTD000026	BLUEPRINT	neutrophil	CL_0000775	neutrophil	naive	196	ENSG00000163516	ENSG00000163516	rs74561615	2	219229829	G	A	0.153061	0.808141	0.105616	1.13804e-12
QTS000002	QTD000026	BLUEPRINT	neutrophil	CL_0000775	neutrophil	naive	196	ENSG00000163521	ENSG00000163521	rs885854	2	219249006	G	A	0.173469	-0.863419	0.0989941	1.74341e-15
QTS000002	QTD000026	BLUEPRINT	neutrophil	CL_0000775	neutrophil	naive	196	ENSG00000163535	ENSG00000163535	rs2577282	2	200550334	A	T	0.216837	-0.556282	0.106893	5.24997e-07
QTS000002	QTD000026	BLUEPRINT	neutrophil	CL_0000775	neutrophil	naive	196	ENSG00000163798	ENSG00000163798	rs10196039	2	27748328	C	T	0.543367	0.411024	0.0747805	1.30229e-07
QTS000002	QTD000026	BLUEPRINT	neutrophil	CL_0000775	neutrophil	naive	196	ENSG00000163798	ENSG00000163798	rs12621136	2	27649268	C	A	0.97449	1.46997	0.238766	4.67466e-09
QTS000002	QTD000026	BLUEPRINT	neutrophil	CL_0000775	neutrophil	naive	196	ENSG00000163798	ENSG00000163798	rs141249796	2	28210313	G	A	0.0204082	-1.3785	0.26907	7.65363e-07
QTS000002	QTD000026	BLUEPRINT	neutrophil	CL_0000775	neutrophil	naive	196	ENSG00000168288	ENSG00000168288	rs12472513	2	149203960	C	T	0.313776	0.353703	0.0806079	1.94013e-05
QTS000002	QTD000026	BLUEPRINT	neutrophil	CL_0000775	neutrophil	naive	196	ENSG00000168397	ENSG00000168397	rs34509415	2	241670572	G	A	0.196429	-0.577836	0.0835902	7.86289e-11
QTS000002	QTD000026	BLUEPRINT	neutrophil	CL_0000775	neutrophil	naive	196	ENSG00000168883	ENSG00000168883	rs6547627	2	85615912	A	G	0.0663265	-1.7626	0.14942	3.43085e-24
QTS000002	QTD000026	BLUEPRINT	neutrophil	CL_0000775	neutrophil	naive	196	ENSG00000168906	ENSG00000168906	rs72844419	2	85501572	A	T	0.204082	-0.980415	0.0764209	3.24713e-27
QTS000002	QTD000026	BLUEPRINT	neutrophil	CL_0000775	neutrophil	naive	196	ENSG00000168918	ENSG00000168918	rs55913569	2	233125702	C	T	0.505102	-0.42021	0.0765286	1.33769e-07
QTS000002	QTD000026	BLUEPRINT	neutrophil	CL_0000775	neutrophil	naive	196	ENSG00000169432	ENSG00000169432	rs4001001	2	166374341	G	A	0.520408	-0.956025	0.0738058	1.4032e-27
QTS000002	QTD000026	BLUEPRINT	neutrophil	CL_0000775	neutrophil	naive	196	ENSG00000169994	ENSG00000169994	rs1367403	2	127615281	T	C	0.232143	-0.534577	0.0965791	1.0787e-07
QTS000002	QTD000026	BLUEPRINT	neutrophil	CL_0000775	neutrophil	naive	196	ENSG00000169994	ENSG00000169994	rs2244655	2	127642349	T	C	0.0433673	-1.27755	0.203167	2.34145e-09
QTS000002	QTD000026	BLUEPRINT	neutrophil	CL_0000775	neutrophil	naive	196	ENSG00000169994	ENSG00000169994	rs78022502	2	127638592	A	C	0.0714286	-1.0701	0.16339	5.79269e-10
QTS000002	QTD000026	BLUEPRINT	neutrophil	CL_0000775	neutrophil	naive	196	ENSG00000170340	ENSG00000170340	rs11888817	2	62303845	T	C	0.627551	1.14807	0.0602196	3.74698e-45
QTS000002	QTD000026	BLUEPRINT	neutrophil	CL_0000775	neutrophil	naive	196	ENSG00000171132	ENSG00000171132	rs2051518	2	45685271	T	C	0.308673	-0.527562	0.0984053	2.49867e-07
QTS000002	QTD000026	BLUEPRINT	neutrophil	CL_0000775	neutrophil	naive	196	ENSG00000171132	ENSG00000171132	rs687914	2	45651621	G	T	0.244898	0.852982	0.0955144	4.74042e-16
QTS000002	QTD000026	BLUEPRINT	neutrophil	CL_0000775	neutrophil	naive	196	ENSG00000171132	ENSG00000171132	rs75056559	2	45664127	G	A	0.0204082	-1.57944	0.345242	8.82033e-06
QTS000002	QTD000026	BLUEPRINT	neutrophil	CL_0000775	neutrophil	naive	196	ENSG00000171150	ENSG00000171150	rs4953408	2	46659426	A	C	0.548469	0.367176	0.0767106	3.51329e-06
QTS000002	QTD000026	BLUEPRINT	neutrophil	CL_0000775	neutrophil	naive	196	ENSG00000171150	ENSG00000171150	rs56288593	2	46791633	G	A	0.354592	-0.369376	0.0781305	4.55129e-06
QTS000002	QTD000026	BLUEPRINT	neutrophil	CL_0000775	neutrophil	naive	196	ENSG00000171150	ENSG00000171150	rs72802464	2	46747399	A	T	0.0841837	0.679657	0.14148	3.25323e-06
QTS000002	QTD000026	BLUEPRINT	neutrophil	CL_0000775	neutrophil	naive	196	ENSG00000172071	ENSG00000172071	rs142462780	2	88620730	G	A	0.0204082	1.03408	0.129817	1.76745e-13
QTS000002	QTD000026	BLUEPRINT	neutrophil	CL_0000775	neutrophil	naive	196	ENSG00000172292	ENSG00000172292	rs974597	2	168442090	C	T	0.405612	-0.45871	0.096456	4.02568e-06
QTS000002	QTD000026	BLUEPRINT	neutrophil	CL_0000775	neutrophil	naive	196	ENSG00000172845	ENSG00000172845	rs17309392	2	174044454	A	G	0.619898	0.306227	0.0680122	1.20004e-05
QTS000002	QTD000026	BLUEPRINT	neutrophil	CL_0000775	neutrophil	naive	196	ENSG00000172965	ENSG00000172965	rs62160676	2	111410354	T	C	0.270408	-0.496757	0.0915112	1.80974e-07
QTS000002	QTD000026	BLUEPRINT	neutrophil	CL_0000775	neutrophil	naive	196	ENSG00000173163	ENSG00000173163	rs11125915	2	62308853	A	C	0.630102	0.511707	0.0979133	4.73554e-07
QTS000002	QTD000026	BLUEPRINT	neutrophil	CL_0000775	neutrophil	naive	196	ENSG00000173272	ENSG00000173272	rs10171879	2	131489976	C	T	0.193878	0.808711	0.103828	5.06237e-13
QTS000002	QTD000026	BLUEPRINT	neutrophil	CL_0000775	neutrophil	naive	196	ENSG00000173744	ENSG00000173744	rs73994620	2	227439429	C	T	0.0688775	0.761546	0.15715	2.69835e-06
QTS000002	QTD000026	BLUEPRINT	neutrophil	CL_0000775	neutrophil	naive	196	ENSG00000173960	ENSG00000173960	rs2551337	2	23784016	C	T	0.183673	-0.689019	0.123387	8.48376e-08
QTS000002	QTD000026	BLUEPRINT	neutrophil	CL_0000775	neutrophil	naive	196	ENSG00000177483	ENSG00000177483	rs72987110	2	237778573	T	A	0.132653	1.00612	0.0915539	7.54635e-22
QTS000002	QTD000026	BLUEPRINT	neutrophil	CL_0000775	neutrophil	naive	196	ENSG00000177917	ENSG00000177917	rs2346550	2	152730782	A	G	0.836735	0.574993	0.0915522	2.43876e-09
QTS000002	QTD000026	BLUEPRINT	neutrophil	CL_0000775	neutrophil	naive	196	ENSG00000178295	ENSG00000178295	rs12465611	2	17751566	G	T	0.502551	0.65791	0.0879031	3.02443e-12
QTS000002	QTD000026	BLUEPRINT	neutrophil	CL_0000775	neutrophil	naive	196	ENSG00000178295	ENSG00000178295	rs34416375	2	17461821	T	C	0.382653	-0.45602	0.0969585	5.06431e-06
QTS000002	QTD000026	BLUEPRINT	neutrophil	CL_0000775	neutrophil	naive	196	ENSG00000178295	ENSG00000178295	rs73921016	2	17644079	G	A	0.0433673	1.22193	0.241136	9.90016e-07
QTS000002	QTD000026	BLUEPRINT	neutrophil	CL_0000775	neutrophil	naive	196	ENSG00000179818	ENSG00000179818	rs10206617	2	70051911	T	G	0.0561224	-1.23806	0.146938	1.08642e-14
QTS000002	QTD000026	BLUEPRINT	neutrophil	CL_0000775	neutrophil	naive	196	ENSG00000180398	ENSG00000180398	rs11890177	2	46905916	T	C	0.183673	-0.668531	0.0928195	1.53398e-11
QTS000002	QTD000026	BLUEPRINT	neutrophil	CL_0000775	neutrophil	naive	196	ENSG00000180871	ENSG00000180871	rs13013361	2	218082792	A	T	0.533163	-0.465261	0.0856795	1.79346e-07
QTS000002	QTD000026	BLUEPRINT	neutrophil	CL_0000775	neutrophil	naive	196	ENSG00000180902	ENSG00000180902	rs80241045	2	241734936	C	G	0.336735	1.12435	0.0769063	1.81073e-32
QTS000002	QTD000026	BLUEPRINT	neutrophil	CL_0000775	neutrophil	naive	196	ENSG00000182551	ENSG00000182551	rs10205909	2	3522832	G	A	0.678571	0.450762	0.0851299	3.4222e-07
QTS000002	QTD000026	BLUEPRINT	neutrophil	CL_0000775	neutrophil	naive	196	ENSG00000182551	ENSG00000182551	rs144831979	2	3565764	G	A	0.0153061	-1.47382	0.311862	4.58741e-06
QTS000002	QTD000026	BLUEPRINT	neutrophil	CL_0000775	neutrophil	naive	196	ENSG00000182551	ENSG00000182551	rs35260667	2	3489670	T	A	0.122449	0.517048	0.109524	4.68931e-06
QTS000002	QTD000026	BLUEPRINT	neutrophil	CL_0000775	neutrophil	naive	196	ENSG00000182551	ENSG00000182551	rs6730125	2	3550977	G	A	0.0841837	0.705692	0.129187	1.53436e-07
QTS000002	QTD000026	BLUEPRINT	neutrophil	CL_0000775	neutrophil	naive	196	ENSG00000182551	ENSG00000182551	rs9749904	2	3505499	G	A	0.170918	0.528223	0.0967108	1.53948e-07
QTS000002	QTD000026	BLUEPRINT	neutrophil	CL_0000775	neutrophil	naive	196	ENSG00000183023	ENSG00000183023	rs12466482	2	40463525	C	G	0.505102	-0.586329	0.0905208	8.54536e-10
QTS000002	QTD000026	BLUEPRINT	neutrophil	CL_0000775	neutrophil	naive	196	ENSG00000183023	ENSG00000183023	rs12615002	2	40394247	C	T	0.160714	-0.782293	0.126432	3.97697e-09
QTS000002	QTD000026	BLUEPRINT	neutrophil	CL_0000775	neutrophil	naive	196	ENSG00000183023	ENSG00000183023	rs13034467	2	40541615	T	C	0.0459184	1.24672	0.234788	3.18721e-07
QTS000002	QTD000026	BLUEPRINT	neutrophil	CL_0000775	neutrophil	naive	196	ENSG00000183091	ENSG00000183091	rs13414130	2	151797907	T	C	0.0663265	-1.00498	0.189972	3.50172e-07
QTS000002	QTD000026	BLUEPRINT	neutrophil	CL_0000775	neutrophil	naive	196	ENSG00000183091	ENSG00000183091	rs59655785	2	151637704	A	G	0.30102	0.618557	0.109061	5.51148e-08
QTS000002	QTD000026	BLUEPRINT	neutrophil	CL_0000775	neutrophil	naive	196	ENSG00000183091	ENSG00000183091	rs78482419	2	151656985	C	T	0.0484694	1.11262	0.226026	1.91446e-06
QTS000002	QTD000026	BLUEPRINT	neutrophil	CL_0000775	neutrophil	naive	196	ENSG00000183513	ENSG00000183513	rs17034171	2	98604632	A	G	0.247449	0.696952	0.0834708	1.73095e-14
QTS000002	QTD000026	BLUEPRINT	neutrophil	CL_0000775	neutrophil	naive	196	ENSG00000183607	ENSG00000183607	rs34149604	2	69165209	C	T	0.380102	0.471685	0.100222	4.9956e-06
QTS000002	QTD000026	BLUEPRINT	neutrophil	CL_0000775	neutrophil	naive	196	ENSG00000184182	ENSG00000184182	rs57135155	2	237979017	A	G	0.415816	0.99606	0.0625661	2.97966e-36
QTS000002	QTD000026	BLUEPRINT	neutrophil	CL_0000775	neutrophil	naive	196	ENSG00000185414	ENSG00000185414	rs28785294	2	99206636	G	A	0.0153061	-1.54236	0.317701	2.59473e-06
QTS000002	QTD000026	BLUEPRINT	neutrophil	CL_0000775	neutrophil	naive	196	ENSG00000187231	ENSG00000187231	rs7601366	2	179221112	C	T	0.280612	0.786523	0.0828182	1.30364e-17
QTS000002	QTD000026	BLUEPRINT	neutrophil	CL_0000775	neutrophil	naive	196	ENSG00000187736	ENSG00000187736	rs6436121	2	219169234	T	C	0.637755	-0.645125	0.0838726	8.99298e-13
QTS000002	QTD000026	BLUEPRINT	neutrophil	CL_0000775	neutrophil	naive	196	ENSG00000188687	ENSG00000188687	rs71418738	2	74623789	A	G	0.0280612	1.54815	0.236971	6.32598e-10
QTS000002	QTD000026	BLUEPRINT	neutrophil	CL_0000775	neutrophil	naive	196	ENSG00000196151	ENSG00000196151	rs3771685	2	159363041	C	G	0.767857	-0.987967	0.0966184	1.164e-19
QTS000002	QTD000026	BLUEPRINT	neutrophil	CL_0000775	neutrophil	naive	196	ENSG00000196290	ENSG00000196290	rs7559150	2	200889340	T	C	0.234694	-0.589722	0.11349	5.44687e-07
QTS000002	QTD000026	BLUEPRINT	neutrophil	CL_0000775	neutrophil	naive	196	ENSG00000196504	ENSG00000196504	rs13419068	2	152660463	A	C	0.681122	-0.421634	0.081107	5.39027e-07
QTS000002	QTD000026	BLUEPRINT	neutrophil	CL_0000775	neutrophil	naive	196	ENSG00000196862	ENSG00000196862	rs62151369	2	108664045	T	C	0.390306	1.24389	0.0649575	2.19177e-45
QTS000002	QTD000026	BLUEPRINT	neutrophil	CL_0000775	neutrophil	naive	196	ENSG00000196950	ENSG00000196950	rs1878087	2	195595332	G	A	0.0408163	1.10046	0.253407	2.33973e-05
QTS000002	QTD000026	BLUEPRINT	neutrophil	CL_0000775	neutrophil	naive	196	ENSG00000197121	ENSG00000197121	rs1437871	2	196967154	A	C	0.0790816	0.717463	0.169739	3.75364e-05
QTS000002	QTD000026	BLUEPRINT	neutrophil	CL_0000775	neutrophil	naive	196	ENSG00000197223	ENSG00000197223	rs10203061	2	68054627	A	G	0.147959	0.714629	0.118291	8.49879e-09
QTS000002	QTD000026	BLUEPRINT	neutrophil	CL_0000775	neutrophil	naive	196	ENSG00000197557	ENSG00000197557	rs7573345	2	177633897	A	G	0.908163	-0.632416	0.142368	1.54771e-05
QTS000002	QTD000026	BLUEPRINT	neutrophil	CL_0000775	neutrophil	naive	196	ENSG00000198130	ENSG00000198130	rs10188870	2	190196907	G	T	0.204082	-0.433476	0.0900632	3.12424e-06
QTS000002	QTD000026	BLUEPRINT	neutrophil	CL_0000775	neutrophil	naive	196	ENSG00000198380	ENSG00000198380	rs5017686	2	69395167	G	A	0.563776	-0.420771	0.0899843	5.70132e-06
QTS000002	QTD000026	BLUEPRINT	neutrophil	CL_0000775	neutrophil	naive	196	ENSG00000198648	ENSG00000198648	rs55704419	2	168214571	C	T	0.278061	0.497265	0.0943935	3.88809e-07
QTS000002	QTD000026	BLUEPRINT	neutrophil	CL_0000775	neutrophil	naive	196	ENSG00000198925	ENSG00000198925	rs993829	2	219326006	G	A	0.0178571	1.4827	0.348622	3.37646e-05
QTS000002	QTD000026	BLUEPRINT	neutrophil	CL_0000775	neutrophil	naive	196	ENSG00000204406	ENSG00000204406	rs2113793	2	147865884	T	G	0.255102	0.676221	0.0970659	5.81778e-11
QTS000002	QTD000026	BLUEPRINT	neutrophil	CL_0000775	neutrophil	naive	196	ENSG00000204843	ENSG00000204843	rs79895979	2	74739467	T	C	0.0204082	-1.51017	0.314954	3.3855e-06
QTS000002	QTD000026	BLUEPRINT	neutrophil	CL_0000775	neutrophil	naive	196	ENSG00000211460	ENSG00000211460	rs10195962	2	121816918	C	T	0.464286	-0.256034	0.0534742	3.49031e-06
QTS000002	QTD000026	BLUEPRINT	neutrophil	CL_0000775	neutrophil	naive	196	ENSG00000213626	ENSG00000213626	rs6548002	2	30219536	A	T	0.25	1.22759	0.067384	8.48026e-43
QTS000002	QTD000026	BLUEPRINT	neutrophil	CL_0000775	neutrophil	naive	196	ENSG00000213639	ENSG00000213639	rs10179580	2	28865472	T	G	0.52551	0.394281	0.0830963	4.2207e-06
QTS000002	QTD000026	BLUEPRINT	neutrophil	CL_0000775	neutrophil	naive	196	ENSG00000213699	ENSG00000213699	rs57552523	2	26795232	G	T	0.428571	0.552318	0.0873837	1.97245e-09
QTS000002	QTD000026	BLUEPRINT	neutrophil	CL_0000775	neutrophil	naive	196	ENSG00000218739	ENSG00000218739	rs72792811	2	37196980	C	G	0.0663265	0.684507	0.126176	1.83903e-07
QTS000002	QTD000026	BLUEPRINT	neutrophil	CL_0000775	neutrophil	naive	196	ENSG00000219626	ENSG00000219626	rs7567487	2	24096482	A	G	0.132653	-0.861902	0.0958504	3.21604e-16
QTS000002	QTD000026	BLUEPRINT	neutrophil	CL_0000775	neutrophil	naive	196	ENSG00000221823	ENSG00000221823	rs2029091	2	68250816	T	C	0.380102	0.445865	0.0654716	1.39088e-10
QTS000002	QTD000026	BLUEPRINT	neutrophil	CL_0000775	neutrophil	naive	196	ENSG00000223725	ENSG00000223725	rs2464986	2	207495059	A	G	0.42602	0.378295	0.0692786	1.54989e-07
QTS000002	QTD000026	BLUEPRINT	neutrophil	CL_0000775	neutrophil	naive	196	ENSG00000225062	ENSG00000225062	rs78846874	2	218363928	G	C	0.127551	-0.999991	0.0929751	3.55799e-21
QTS000002	QTD000026	BLUEPRINT	neutrophil	CL_0000775	neutrophil	naive	196	ENSG00000225205	ENSG00000225205	rs10497382	2	172400734	T	C	0.803571	0.513812	0.102393	1.24128e-06
QTS000002	QTD000026	BLUEPRINT	neutrophil	CL_0000775	neutrophil	naive	196	ENSG00000225205	ENSG00000225205	rs4972764	2	172281057	T	C	0.72449	0.43048	0.0926201	6.44437e-06
QTS000002	QTD000026	BLUEPRINT	neutrophil	CL_0000775	neutrophil	naive	196	ENSG00000225205	ENSG00000225205	rs55966259	2	172544060	A	G	0.242347	-0.693638	0.092923	3.39366e-12
QTS000002	QTD000026	BLUEPRINT	neutrophil	CL_0000775	neutrophil	naive	196	ENSG00000225964	ENSG00000225964	rs10495545	2	6849889	C	T	0.0994898	0.616195	0.125889	2.16926e-06
QTS000002	QTD000026	BLUEPRINT	neutrophil	CL_0000775	neutrophil	naive	196	ENSG00000225979	ENSG00000225979	rs10184395	2	198029561	G	A	0.678571	0.489671	0.095428	7.37065e-07
QTS000002	QTD000026	BLUEPRINT	neutrophil	CL_0000775	neutrophil	naive	196	ENSG00000226266	ENSG00000226266	rs13397722	2	159659140	G	A	0.352041	0.596218	0.066963	5.60469e-16
QTS000002	QTD000026	BLUEPRINT	neutrophil	CL_0000775	neutrophil	naive	196	ENSG00000226833	ENSG00000226833	rs7604903	2	28623695	A	G	0.364796	-0.454101	0.0808702	7.28565e-08
QTS000002	QTD000026	BLUEPRINT	neutrophil	CL_0000775	neutrophil	naive	196	ENSG00000226853	ENSG00000226853	rs4972442	2	174491494	G	C	0.397959	-0.423483	0.098667	2.88017e-05
QTS000002	QTD000026	BLUEPRINT	neutrophil	CL_0000775	neutrophil	naive	196	ENSG00000228784	ENSG00000228784	rs7585046	2	20114175	C	G	0.405612	-0.393051	0.0794228	1.70017e-06
QTS000002	QTD000026	BLUEPRINT	neutrophil	CL_0000775	neutrophil	naive	196	ENSG00000228857	ENSG00000228857	rs1403402	2	113897171	G	A	0.145408	1.10971	0.120756	9.23734e-17
QTS000002	QTD000026	BLUEPRINT	neutrophil	CL_0000775	neutrophil	naive	196	ENSG00000229337	ENSG00000229337	rs2706111	2	177226954	G	A	0.783163	-0.267566	0.0599326	1.40925e-05
QTS000002	QTD000026	BLUEPRINT	neutrophil	CL_0000775	neutrophil	naive	196	ENSG00000230587	ENSG00000230587	rs13391171	2	43119201	A	G	0.211735	0.395543	0.0754253	4.35034e-07
QTS000002	QTD000026	BLUEPRINT	neutrophil	CL_0000775	neutrophil	naive	196	ENSG00000231621	ENSG00000231621	rs979020	2	197305025	T	C	0.362245	0.606622	0.0860357	3.62469e-11
QTS000002	QTD000026	BLUEPRINT	neutrophil	CL_0000775	neutrophil	naive	196	ENSG00000232606	ENSG00000232606	rs6746122	2	144559717	G	A	0.346939	0.47173	0.100533	5.31295e-06
QTS000002	QTD000026	BLUEPRINT	neutrophil	CL_0000775	neutrophil	naive	196	ENSG00000232740	ENSG00000232740	rs11900012	2	123068443	A	G	0.359694	0.701119	0.0910733	8.64622e-13
QTS000002	QTD000026	BLUEPRINT	neutrophil	CL_0000775	neutrophil	naive	196	ENSG00000232788	ENSG00000232788	rs4972764	2	172281057	T	C	0.72449	0.529432	0.100801	4.18797e-07
QTS000002	QTD000026	BLUEPRINT	neutrophil	CL_0000775	neutrophil	naive	196	ENSG00000232788	ENSG00000232788	rs7562753	2	172518060	T	C	0.181122	-0.929876	0.109524	7.31469e-15
QTS000002	QTD000026	BLUEPRINT	neutrophil	CL_0000775	neutrophil	naive	196	ENSG00000232788	ENSG00000232788	rs7574709	2	172287780	A	C	0.107143	0.700963	0.153701	9.37737e-06
QTS000002	QTD000026	BLUEPRINT	neutrophil	CL_0000775	neutrophil	naive	196	ENSG00000233608	ENSG00000233608	rs6731975	2	238911523	C	T	0.0790816	1.45303	0.151051	5.93889e-18
QTS000002	QTD000026	BLUEPRINT	neutrophil	CL_0000775	neutrophil	naive	196	ENSG00000234902	ENSG00000234902	rs2432710	2	207501095	A	G	0.428571	0.356628	0.0756589	4.83978e-06
QTS000002	QTD000026	BLUEPRINT	neutrophil	CL_0000775	neutrophil	naive	196	ENSG00000234936	ENSG00000234936	rs6544647	2	43351280	C	T	0.530612	0.53973	0.0941797	4.10665e-08
QTS000002	QTD000026	BLUEPRINT	neutrophil	CL_0000775	neutrophil	naive	196	ENSG00000235321	ENSG00000235321	rs2302698	2	169106919	A	G	0.510204	0.562201	0.0818354	9.98017e-11
QTS000002	QTD000026	BLUEPRINT	neutrophil	CL_0000775	neutrophil	naive	196	ENSG00000235840	ENSG00000235840	rs7587975	2	120265164	G	T	0.693878	0.619968	0.0802178	7.23741e-13
QTS000002	QTD000026	BLUEPRINT	neutrophil	CL_0000775	neutrophil	naive	196	ENSG00000236213	ENSG00000236213	rs17021123	2	37616278	G	C	0.0561224	-1.51161	0.160748	2.369e-17
QTS000002	QTD000026	BLUEPRINT	neutrophil	CL_0000775	neutrophil	naive	196	ENSG00000236255	ENSG00000236255	rs17499330	2	117757355	C	T	0.122449	-0.650093	0.126451	7.04385e-07
QTS000002	QTD000026	BLUEPRINT	neutrophil	CL_0000775	neutrophil	naive	196	ENSG00000236525	ENSG00000236525	rs11676124	2	102324878	T	C	0.609694	0.600822	0.0796627	2.16264e-12
QTS000002	QTD000026	BLUEPRINT	neutrophil	CL_0000775	neutrophil	naive	196	ENSG00000236525	ENSG00000236525	rs13021177	2	102440033	A	G	0.502551	1.08872	0.0492929	2.94542e-53
QTS000002	QTD000026	BLUEPRINT	neutrophil	CL_0000775	neutrophil	naive	196	ENSG00000236525	ENSG00000236525	rs3771179	2	102337432	T	G	0.0994898	1.01777	0.146169	5.93934e-11
QTS000002	QTD000026	BLUEPRINT	neutrophil	CL_0000775	neutrophil	naive	196	ENSG00000236682	ENSG00000236682	rs1021866	2	127188943	G	T	0.72449	-0.384379	0.0813732	4.63232e-06
QTS000002	QTD000026	BLUEPRINT	neutrophil	CL_0000775	neutrophil	naive	196	ENSG00000236682	ENSG00000236682	rs4662714	2	127237637	A	G	0.59949	0.448261	0.0721597	3.49595e-09
QTS000002	QTD000026	BLUEPRINT	neutrophil	CL_0000775	neutrophil	naive	196	ENSG00000236682	ENSG00000236682	rs6710541	2	127403320	C	T	0.0612245	-0.837085	0.157157	2.9481e-07
QTS000002	QTD000026	BLUEPRINT	neutrophil	CL_0000775	neutrophil	naive	196	ENSG00000236790	ENSG00000236790	rs4669293	2	8581385	C	T	0.219388	0.813648	0.0876299	5.04346e-17
QTS000002	QTD000026	BLUEPRINT	neutrophil	CL_0000775	neutrophil	naive	196	ENSG00000237892	ENSG00000237892	rs62188635	2	207217786	C	T	0.515306	0.32636	0.0591414	1.17087e-07
QTS000002	QTD000026	BLUEPRINT	neutrophil	CL_0000775	neutrophil	naive	196	ENSG00000240440	ENSG00000240440	rs2432710	2	207501095	A	G	0.428571	0.384696	0.0771182	1.42097e-06
QTS000002	QTD000026	BLUEPRINT	neutrophil	CL_0000775	neutrophil	naive	196	ENSG00000241772	ENSG00000241772	rs6740372	2	138536040	T	C	0.130102	0.48215	0.0853005	6.06438e-08
QTS000002	QTD000026	BLUEPRINT	neutrophil	CL_0000775	neutrophil	naive	196	ENSG00000243179	ENSG00000243179	rs13026880	2	113815946	C	T	0.0765306	-0.87972	0.135314	7.5079e-10
QTS000002	QTD000026	BLUEPRINT	neutrophil	CL_0000775	neutrophil	naive	196	ENSG00000244063	ENSG00000244063	rs6542177	2	113867209	C	A	0.155612	0.875667	0.134825	7.77492e-10
QTS000002	QTD000026	BLUEPRINT	neutrophil	CL_0000775	neutrophil	naive	196	ENSG00000250565	ENSG00000250565	rs13406427	2	46651212	C	G	0.272959	-0.541528	0.102987	4.07216e-07
QTS000002	QTD000026	BLUEPRINT	neutrophil	CL_0000775	neutrophil	naive	196	ENSG00000250565	ENSG00000250565	rs3754553	2	46541996	T	C	0.466837	-0.694749	0.0942512	5.82708e-12
QTS000002	QTD000026	BLUEPRINT	neutrophil	CL_0000775	neutrophil	naive	196	ENSG00000250565	ENSG00000250565	rs62134737	2	46541956	C	T	0.0178571	1.9217	0.357015	2.25358e-07
QTS000002	QTD000026	BLUEPRINT	neutrophil	CL_0000775	neutrophil	naive	196	ENSG00000260804	ENSG00000260804	rs4987039	2	216205334	G	A	0.0382653	1.58886	0.166807	1.08827e-17
QTS000002	QTD000026	BLUEPRINT	neutrophil	CL_0000775	neutrophil	naive	196	ENSG00000269976	ENSG00000269976	rs56210119	2	20603996	C	T	0.183673	0.643806	0.118414	1.73661e-07
QTS000002	QTD000026	BLUEPRINT	neutrophil	CL_0000775	neutrophil	naive	196	ENSG00000270019	ENSG00000270019	rs4848346	2	113758406	C	A	0.191327	0.484478	0.104082	6.25244e-06
QTS000002	QTD000026	BLUEPRINT	neutrophil	CL_0000775	neutrophil	naive	196	ENSG00000270190	ENSG00000270190	rs62160676	2	111410354	T	C	0.270408	-0.468862	0.0898137	4.86481e-07
QTS000002	QTD000026	BLUEPRINT	neutrophil	CL_0000775	neutrophil	naive	196	ENSG00000270640	ENSG00000270640	rs12473028	2	28395294	G	A	0.423469	0.370451	0.0675876	1.40307e-07
QTS000002	QTD000026	BLUEPRINT	neutrophil	CL_0000775	neutrophil	naive	196	ENSG00000272156	ENSG00000272156	rs55940356	2	53996986	C	T	0.102041	-0.757541	0.141165	2.43685e-07
QTS000002	QTD000026	BLUEPRINT	neutrophil	CL_0000775	neutrophil	naive	196	ENSG00000272555	ENSG00000272555	rs13382651	2	218763468	A	G	0.512755	0.970071	0.070787	8.74801e-30
QTS000002	QTD000026	BLUEPRINT	neutrophil	CL_0000775	neutrophil	naive	196	ENSG00000272606	ENSG00000272606	rs56225989	2	55429709	A	G	0.882653	0.535522	0.108391	1.76443e-06
QTS000002	QTD000026	BLUEPRINT	neutrophil	CL_0000775	neutrophil	naive	196	ENSG00000272994	ENSG00000272994	rs2679857	2	105312940	T	C	0.752551	-0.570536	0.0827763	8.80076e-11
QTS000002	QTD000026	BLUEPRINT	neutrophil	CL_0000775	neutrophil	naive	196	ENSG00000273064	ENSG00000273064	rs4519508	2	68252444	G	A	0.382653	0.989266	0.0580213	1.69408e-39
QTS000002	QTD000026	BLUEPRINT	neutrophil	CL_0000775	neutrophil	naive	196	ENSG00000273090	ENSG00000273090	rs2110987	2	36562870	T	C	0.339286	-0.95469	0.0748081	5.11693e-27
QTS000002	QTD000026	BLUEPRINT	neutrophil	CL_0000775	neutrophil	naive	196	ENSG00000273258	ENSG00000273258	rs7567148	2	173574114	G	T	0.0331633	1.33941	0.273348	2.11864e-06
QTS000002	QTD000026	BLUEPRINT	neutrophil	CL_0000775	neutrophil	naive	196	ENSG00000273302	ENSG00000273302	rs62151044	2	61170791	G	C	0.905612	0.680178	0.149147	9.38219e-06
QTS000002	QTD000026	BLUEPRINT	neutrophil	CL_0000775	neutrophil	naive	196	ENSG00000275052	ENSG00000275052	rs77431267	2	55642433	C	T	0.232143	0.39686	0.0906692	2.03019e-05
QTS000002	QTD000026	BLUEPRINT	neutrophil	CL_0000775	neutrophil	naive	196	ENSG00000275111	ENSG00000275111	rs11686534	2	95235517	A	G	0.553571	0.41317	0.0815304	9.88778e-07
QTS000002	QTD000026	BLUEPRINT	neutrophil	CL_0000775	neutrophil	naive	196	ENSG00000279873	ENSG00000279873	rs13005438	2	43237694	C	T	0.341837	0.381598	0.0876582	2.23989e-05
QTS000002	QTD000026	BLUEPRINT	neutrophil	CL_0000775	neutrophil	naive	196	ENSG00000281162	ENSG00000281162	rs12470621	2	101921806	A	C	0.428571	-0.541624	0.0817269	3.79487e-10
QTS000002	QTD000026	BLUEPRINT	neutrophil	CL_0000775	neutrophil	naive	196	ENSG00000281162	ENSG00000281162	rs3218876	2	102012571	G	A	0.109694	-0.786146	0.142325	1.14096e-07
QTS000002	QTD000026	BLUEPRINT	neutrophil	CL_0000775	neutrophil	naive	196	ENSG00000281162	ENSG00000281162	rs6543105	2	101987837	A	G	0.635204	-0.95766	0.0701823	1.30155e-29
QTS000002	QTD000026	BLUEPRINT	neutrophil	CL_0000775	neutrophil	naive	196	ENSG00000283839	ENSG00000283839	rs1978573	2	184594817	C	T	0.32398	-0.508931	0.0984682	6.20089e-07
QTS000002	QTD000026	BLUEPRINT	neutrophil	CL_0000775	neutrophil	naive	196	ENSG00000285984	ENSG00000285984	rs1862969	2	31014050	G	A	0.581633	0.564101	0.0882491	1.34829e-09
QTS000002	QTD000026	BLUEPRINT	neutrophil	CL_0000775	neutrophil	naive	196	ENSG00000286207	ENSG00000286207	rs12693429	2	152648038	G	A	0.428571	0.601084	0.0744712	9.36742e-14
QTS000002	QTD000026	BLUEPRINT	neutrophil	CL_0000775	neutrophil	naive	196	ENSG00000286347	ENSG00000286347	rs34149604	2	69165209	C	T	0.380102	0.693976	0.0909245	1.27439e-12
QTS000002	QTD000026	BLUEPRINT	neutrophil	CL_0000775	neutrophil	naive	196	ENSG00000286480	ENSG00000286480	rs76298426	2	63060193	T	C	0.122449	1.04434	0.116964	4.79123e-16
QTS000002	QTD000026	BLUEPRINT	neutrophil	CL_0000775	neutrophil	naive	196	ENSG00000286532	ENSG00000286532	rs72844419	2	85501572	A	T	0.204082	-0.85484	0.098536	2.32757e-15
QTS000002	QTD000026	BLUEPRINT	neutrophil	CL_0000775	neutrophil	naive	196	ENSG00000287091	ENSG00000287091	rs1346327	2	159808186	A	G	0.762755	0.403871	0.0882203	8.70429e-06
QTS000002	QTD000026	BLUEPRINT	neutrophil	CL_0000775	neutrophil	naive	196	ENSG00000287387	ENSG00000287387	rs934232	2	43192354	T	C	0.459184	0.446381	0.0876748	8.86792e-07
QTS000002	QTD000026	BLUEPRINT	neutrophil	CL_0000775	neutrophil	naive	196	ENSG00000287937	ENSG00000287937	rs3917366	2	112826303	C	A	0.237245	-0.741859	0.0821136	2.46288e-16
QTS000002	QTD000026	BLUEPRINT	neutrophil	CL_0000775	neutrophil	naive	196	ENSG00000288082	ENSG00000288082	rs11124203	2	239504525	A	T	0.341837	-0.67811	0.0882455	9.39241e-13
QTS000002	QTD000026	BLUEPRINT	neutrophil	CL_0000775	neutrophil	naive	196	ENSG00000288082	ENSG00000288082	rs2016106	2	239510106	G	A	0.510204	-0.477396	0.091118	4.45068e-07
QTS000002	QTD000026	BLUEPRINT	neutrophil	CL_0000775	neutrophil	naive	196	ENSG00000288082	ENSG00000288082	rs73005393	2	239503742	G	A	0.0280612	1.63049	0.263918	4.17845e-09
QTS000002	QTD000026	BLUEPRINT	neutrophil	CL_0000775	neutrophil	naive	196	ENSG00000288819	ENSG00000288819	rs7586140	2	218345488	G	C	0.125	-0.495463	0.0827995	1.14175e-08
QTS000002	QTD000026	BLUEPRINT	neutrophil	CL_0000775	neutrophil	naive	196	ENSG00000288869	ENSG00000288869	rs6546553	2	69884579	C	A	0.477041	-0.640966	0.0852155	2.43537e-12
QTS000002	QTD000026	BLUEPRINT	neutrophil	CL_0000775	neutrophil	naive	196	ENSG00000288886	ENSG00000288886	rs12617051	2	42786632	C	T	0.589286	-0.327647	0.0749643	2.08384e-05
QTS000002	QTD000026	BLUEPRINT	neutrophil	CL_0000775	neutrophil	naive	196	ENSG00000288992	ENSG00000288992	rs7603114	2	40439211	A	G	0.456633	-0.448096	0.0805882	9.53716e-08
QTS000002	QTD000026	BLUEPRINT	neutrophil	CL_0000775	neutrophil	naive	196	ENSG00000289013	ENSG00000289013	rs12615002	2	40394247	C	T	0.160714	-0.634857	0.0994504	1.41075e-09
QTS000002	QTD000026	BLUEPRINT	neutrophil	CL_0000775	neutrophil	naive	196	ENSG00000289013	ENSG00000289013	rs13019201	2	40546309	T	C	0.0484694	0.839558	0.184526	9.81811e-06
QTS000002	QTD000026	BLUEPRINT	neutrophil	CL_0000775	neutrophil	naive	196	ENSG00000289013	ENSG00000289013	rs62149443	2	40458561	T	G	0.375	-0.487732	0.0746097	6.18929e-10
QTS000002	QTD000026	BLUEPRINT	neutrophil	CL_0000775	neutrophil	naive	196	ENSG00000289082	ENSG00000289082	rs12617051	2	42786632	C	T	0.589286	-0.320265	0.0704085	9.86542e-06
QTS000002	QTD000026	BLUEPRINT	neutrophil	CL_0000775	neutrophil	naive	196	ENSG00000289410	ENSG00000289410	rs1186864	2	61761385	T	C	0.42602	-0.392325	0.0610457	1.12074e-09
QTS000002	QTD000026	BLUEPRINT	neutrophil	CL_0000775	neutrophil	naive	196	ENSG00000004534	ENSG00000004534	rs7613875	3	49934081	C	A	0.563776	-1.01268	0.0534546	8.04261e-45
QTS000002	QTD000026	BLUEPRINT	neutrophil	CL_0000775	neutrophil	naive	196	ENSG00000017260	ENSG00000017260	rs62282194	3	130933679	G	A	0.102041	-0.666806	0.125289	3.00876e-07
QTS000002	QTD000026	BLUEPRINT	neutrophil	CL_0000775	neutrophil	naive	196	ENSG00000023330	ENSG00000023330	rs181274	3	52199845	T	A	0.52551	0.481271	0.083009	2.93651e-08
QTS000002	QTD000026	BLUEPRINT	neutrophil	CL_0000775	neutrophil	naive	196	ENSG00000033867	ENSG00000033867	rs9871592	3	27560201	T	C	0.257653	0.742542	0.0893231	2.1653e-14
QTS000002	QTD000026	BLUEPRINT	neutrophil	CL_0000775	neutrophil	naive	196	ENSG00000036054	ENSG00000036054	rs7618677	3	100268105	G	A	0.42602	0.418847	0.0823536	9.09025e-07
QTS000002	QTD000026	BLUEPRINT	neutrophil	CL_0000775	neutrophil	naive	196	ENSG00000058063	ENSG00000058063	rs9283650	3	182795563	T	C	0.655612	0.569282	0.0723296	3.11624e-13
QTS000002	QTD000026	BLUEPRINT	neutrophil	CL_0000775	neutrophil	naive	196	ENSG00000068745	ENSG00000068745	rs141063524	3	48573467	A	T	0.0229592	1.09324	0.255792	3.10086e-05
QTS000002	QTD000026	BLUEPRINT	neutrophil	CL_0000775	neutrophil	naive	196	ENSG00000069849	ENSG00000069849	rs4683634	3	141861641	C	T	0.318878	0.427946	0.0846164	1.03624e-06
QTS000002	QTD000026	BLUEPRINT	neutrophil	CL_0000775	neutrophil	naive	196	ENSG00000070476	ENSG00000070476	rs800949	3	126473238	C	G	0.732143	0.71478	0.0634137	1.15095e-22
QTS000002	QTD000026	BLUEPRINT	neutrophil	CL_0000775	neutrophil	naive	196	ENSG00000072274	ENSG00000072274	rs3850642	3	196191775	G	A	0.0714286	0.696067	0.106216	5.6709e-10
QTS000002	QTD000026	BLUEPRINT	neutrophil	CL_0000775	neutrophil	naive	196	ENSG00000073111	ENSG00000073111	rs2630213	3	127614989	A	T	0.581633	-0.586546	0.0884743	3.74718e-10
QTS000002	QTD000026	BLUEPRINT	neutrophil	CL_0000775	neutrophil	naive	196	ENSG00000073803	ENSG00000073803	rs6792317	3	185326366	G	A	0.852041	1.18754	0.0919428	1.80364e-27
QTS000002	QTD000026	BLUEPRINT	neutrophil	CL_0000775	neutrophil	naive	196	ENSG00000076242	ENSG00000076242	rs114989281	3	36919434	C	T	0.0357143	1.28655	0.160783	1.42295e-13
QTS000002	QTD000026	BLUEPRINT	neutrophil	CL_0000775	neutrophil	naive	196	ENSG00000077097	ENSG00000077097	rs112935731	3	25621755	A	G	0.242347	-0.643987	0.0815123	2.60879e-13
QTS000002	QTD000026	BLUEPRINT	neutrophil	CL_0000775	neutrophil	naive	196	ENSG00000079257	ENSG00000079257	rs61376564	3	158688672	T	G	0.357143	0.473563	0.0768866	4.60914e-09
QTS000002	QTD000026	BLUEPRINT	neutrophil	CL_0000775	neutrophil	naive	196	ENSG00000080819	ENSG00000080819	rs4857406	3	98593737	G	C	0.533163	0.554717	0.0834932	3.46617e-10
QTS000002	QTD000026	BLUEPRINT	neutrophil	CL_0000775	neutrophil	naive	196	ENSG00000081148	ENSG00000081148	rs508537	3	101292693	C	T	0.423469	0.713137	0.0805321	7.58693e-16
QTS000002	QTD000026	BLUEPRINT	neutrophil	CL_0000775	neutrophil	naive	196	ENSG00000082996	ENSG00000082996	rs28727389	3	149857558	G	C	0.270408	1.02213	0.0797445	3.51195e-27
QTS000002	QTD000026	BLUEPRINT	neutrophil	CL_0000775	neutrophil	naive	196	ENSG00000091181	ENSG00000091181	rs17022006	3	2897050	G	A	0.357143	0.421611	0.0914276	7.54052e-06
QTS000002	QTD000026	BLUEPRINT	neutrophil	CL_0000775	neutrophil	naive	196	ENSG00000091527	ENSG00000091527	rs6776497	3	133587674	G	A	0.788265	0.570745	0.0760719	2.72033e-12
QTS000002	QTD000026	BLUEPRINT	neutrophil	CL_0000775	neutrophil	naive	196	ENSG00000091972	ENSG00000091972	rs57944921	3	112421540	T	C	0.216837	1.08369	0.0881294	1.18341e-25
QTS000002	QTD000026	BLUEPRINT	neutrophil	CL_0000775	neutrophil	naive	196	ENSG00000093167	ENSG00000093167	rs7620643	3	37110640	T	C	0.459184	-0.727735	0.0706136	6.8751e-20
QTS000002	QTD000026	BLUEPRINT	neutrophil	CL_0000775	neutrophil	naive	196	ENSG00000113811	ENSG00000113811	rs9822471	3	53931209	A	C	0.436224	0.321463	0.0514251	2.84788e-09
QTS000002	QTD000026	BLUEPRINT	neutrophil	CL_0000775	neutrophil	naive	196	ENSG00000113812	ENSG00000113812	rs3821869	3	53859813	C	A	0.32398	-0.806888	0.0596141	2.74113e-29
QTS000002	QTD000026	BLUEPRINT	neutrophil	CL_0000775	neutrophil	naive	196	ENSG00000113971	ENSG00000113971	rs7647618	3	132728413	A	T	0.364796	-1.10373	0.0677867	2.68432e-37
QTS000002	QTD000026	BLUEPRINT	neutrophil	CL_0000775	neutrophil	naive	196	ENSG00000114023	ENSG00000114023	rs34173813	3	122341557	C	T	0.15051	0.520656	0.122197	3.27165e-05
QTS000002	QTD000026	BLUEPRINT	neutrophil	CL_0000775	neutrophil	naive	196	ENSG00000114030	ENSG00000114030	rs28384492	3	122514800	C	T	0.109694	0.582107	0.100395	2.93124e-08
QTS000002	QTD000026	BLUEPRINT	neutrophil	CL_0000775	neutrophil	naive	196	ENSG00000114166	ENSG00000114166	rs9874923	3	20060071	C	T	0.40051	-0.477993	0.0767497	3.21642e-09
QTS000002	QTD000026	BLUEPRINT	neutrophil	CL_0000775	neutrophil	naive	196	ENSG00000114209	ENSG00000114209	rs56401551	3	167879506	G	C	0.112245	0.671441	0.137846	2.41365e-06
QTS000002	QTD000026	BLUEPRINT	neutrophil	CL_0000775	neutrophil	naive	196	ENSG00000114302	ENSG00000114302	rs9681717	3	48835565	A	G	0.642857	0.294918	0.0695054	3.51511e-05
QTS000002	QTD000026	BLUEPRINT	neutrophil	CL_0000775	neutrophil	naive	196	ENSG00000114315	ENSG00000114315	rs73205105	3	194166625	A	T	0.0535714	-1.00631	0.200437	1.22698e-06
QTS000002	QTD000026	BLUEPRINT	neutrophil	CL_0000775	neutrophil	naive	196	ENSG00000114354	ENSG00000114354	rs7637250	3	100726311	G	C	0.673469	-0.971584	0.0376522	1.50414e-62
QTS000002	QTD000026	BLUEPRINT	neutrophil	CL_0000775	neutrophil	naive	196	ENSG00000114423	ENSG00000114423	rs60345446	3	105959919	C	T	0.255102	-0.566484	0.102699	1.18429e-07
QTS000002	QTD000026	BLUEPRINT	neutrophil	CL_0000775	neutrophil	naive	196	ENSG00000114480	ENSG00000114480	rs13080520	3	81801591	T	C	0.34949	-0.564312	0.0903016	2.87636e-09
QTS000002	QTD000026	BLUEPRINT	neutrophil	CL_0000775	neutrophil	naive	196	ENSG00000114541	ENSG00000114541	rs34756290	3	69333198	T	A	0.510204	0.377264	0.0854439	1.73101e-05
QTS000002	QTD000026	BLUEPRINT	neutrophil	CL_0000775	neutrophil	naive	196	ENSG00000114626	ENSG00000114626	rs35703629	3	127675977	C	T	0.193878	0.58271	0.0843741	8.15127e-11
QTS000002	QTD000026	BLUEPRINT	neutrophil	CL_0000775	neutrophil	naive	196	ENSG00000114648	ENSG00000114648	rs1564760	3	47541234	C	A	0.704082	-0.435841	0.0857563	9.24371e-07
QTS000002	QTD000026	BLUEPRINT	neutrophil	CL_0000775	neutrophil	naive	196	ENSG00000114650	ENSG00000114650	rs2062278	3	47375271	A	G	0.377551	-0.540095	0.0655941	3.50421e-14
QTS000002	QTD000026	BLUEPRINT	neutrophil	CL_0000775	neutrophil	naive	196	ENSG00000114670	ENSG00000114670	rs2685180	3	130870090	A	G	0.257653	0.736768	0.0946211	5.13712e-13
QTS000002	QTD000026	BLUEPRINT	neutrophil	CL_0000775	neutrophil	naive	196	ENSG00000114738	ENSG00000114738	rs443030	3	50555337	G	A	0.869898	0.581071	0.112568	6.39301e-07
QTS000002	QTD000026	BLUEPRINT	neutrophil	CL_0000775	neutrophil	naive	196	ENSG00000114745	ENSG00000114745	rs114770488	3	39414234	A	G	0.0153061	-1.57413	0.303357	5.63396e-07
QTS000002	QTD000026	BLUEPRINT	neutrophil	CL_0000775	neutrophil	naive	196	ENSG00000114812	ENSG00000114812	rs2276829	3	42527208	C	G	0.132653	0.662101	0.143467	7.42431e-06
QTS000002	QTD000026	BLUEPRINT	neutrophil	CL_0000775	neutrophil	naive	196	ENSG00000114850	ENSG00000114850	rs2292337	3	156553806	G	A	0.135204	-0.76659	0.0935119	4.36309e-14
QTS000002	QTD000026	BLUEPRINT	neutrophil	CL_0000775	neutrophil	naive	196	ENSG00000114853	ENSG00000114853	rs34852409	3	42600359	G	C	0.125	-0.993617	0.126528	3.46323e-13
QTS000002	QTD000026	BLUEPRINT	neutrophil	CL_0000775	neutrophil	naive	196	ENSG00000114857	ENSG00000114857	rs342507	3	42540188	A	G	0.145408	-0.514863	0.089989	4.30459e-08
QTS000002	QTD000026	BLUEPRINT	neutrophil	CL_0000775	neutrophil	naive	196	ENSG00000118855	ENSG00000118855	rs2364921	3	158804674	T	C	0.548469	-0.59051	0.0740577	1.68469e-13
QTS000002	QTD000026	BLUEPRINT	neutrophil	CL_0000775	neutrophil	naive	196	ENSG00000121542	ENSG00000121542	rs6438786	3	123273408	A	G	0.372449	-1.13661	0.0700924	4.17429e-37
QTS000002	QTD000026	BLUEPRINT	neutrophil	CL_0000775	neutrophil	naive	196	ENSG00000121578	ENSG00000121578	rs3936077	3	119221553	A	G	0.278061	0.724193	0.0985357	6.60351e-12
QTS000002	QTD000026	BLUEPRINT	neutrophil	CL_0000775	neutrophil	naive	196	ENSG00000121579	ENSG00000121579	rs4339084	3	113833610	C	T	0.704082	0.41325	0.0867216	3.85879e-06
QTS000002	QTD000026	BLUEPRINT	neutrophil	CL_0000775	neutrophil	naive	196	ENSG00000125037	ENSG00000125037	rs112167896	3	10131316	T	C	0.19898	-0.670526	0.081021	2.7134e-14
QTS000002	QTD000026	BLUEPRINT	neutrophil	CL_0000775	neutrophil	naive	196	ENSG00000126062	ENSG00000126062	rs77068319	3	49761970	G	C	0.0255102	1.06482	0.255196	4.6702e-05
QTS000002	QTD000026	BLUEPRINT	neutrophil	CL_0000775	neutrophil	naive	196	ENSG00000131375	ENSG00000131375	rs618811	3	15195406	A	G	0.178571	-0.395043	0.0691836	4.55462e-08
QTS000002	QTD000026	BLUEPRINT	neutrophil	CL_0000775	neutrophil	naive	196	ENSG00000131379	ENSG00000131379	rs11717438	3	14671551	G	T	0.354592	-1.06016	0.0456905	3.98002e-56
QTS000002	QTD000026	BLUEPRINT	neutrophil	CL_0000775	neutrophil	naive	196	ENSG00000131389	ENSG00000131389	rs2304510	3	14479052	G	C	0.135204	0.649505	0.103589	2.57775e-09
QTS000002	QTD000026	BLUEPRINT	neutrophil	CL_0000775	neutrophil	naive	196	ENSG00000133657	ENSG00000133657	rs11712029	3	194538272	G	A	0.612245	0.947939	0.065269	3.46045e-32
QTS000002	QTD000026	BLUEPRINT	neutrophil	CL_0000775	neutrophil	naive	196	ENSG00000133657	ENSG00000133657	rs1572839	3	194513050	T	G	0.436224	-0.409905	0.0821951	1.43016e-06
QTS000002	QTD000026	BLUEPRINT	neutrophil	CL_0000775	neutrophil	naive	196	ENSG00000133657	ENSG00000133657	rs789617	3	194552538	G	C	0.658163	0.539239	0.0974674	1.09251e-07
QTS000002	QTD000026	BLUEPRINT	neutrophil	CL_0000775	neutrophil	naive	196	ENSG00000134070	ENSG00000134070	rs75851138	3	10181686	C	T	0.140306	-0.748123	0.111736	2.61374e-10
QTS000002	QTD000026	BLUEPRINT	neutrophil	CL_0000775	neutrophil	naive	196	ENSG00000134077	ENSG00000134077	rs2648550	3	9379503	G	A	0.859694	-0.380993	0.0817513	6.10262e-06
QTS000002	QTD000026	BLUEPRINT	neutrophil	CL_0000775	neutrophil	naive	196	ENSG00000134108	ENSG00000134108	rs343422	3	5189352	G	C	0.701531	0.341968	0.0741225	7.47145e-06
QTS000002	QTD000026	BLUEPRINT	neutrophil	CL_0000775	neutrophil	naive	196	ENSG00000134109	ENSG00000134109	rs73116542	3	5369063	C	T	0.0994898	-0.685127	0.136894	1.31868e-06
QTS000002	QTD000026	BLUEPRINT	neutrophil	CL_0000775	neutrophil	naive	196	ENSG00000138271	ENSG00000138271	rs10935824	3	151072607	T	C	0.57398	0.348426	0.0782838	1.49229e-05
QTS000002	QTD000026	BLUEPRINT	neutrophil	CL_0000775	neutrophil	naive	196	ENSG00000138271	ENSG00000138271	rs2307020	3	151336837	A	G	0.418367	-0.616482	0.0753689	4.87383e-14
QTS000002	QTD000026	BLUEPRINT	neutrophil	CL_0000775	neutrophil	naive	196	ENSG00000138271	ENSG00000138271	rs4680374	3	151351758	G	T	0.852041	-0.601479	0.0991038	7.35914e-09
QTS000002	QTD000026	BLUEPRINT	neutrophil	CL_0000775	neutrophil	naive	196	ENSG00000138271	ENSG00000138271	rs6440717	3	151074657	G	A	0.183673	0.434711	0.0989468	1.89678e-05
QTS000002	QTD000026	BLUEPRINT	neutrophil	CL_0000775	neutrophil	naive	196	ENSG00000138271	ENSG00000138271	rs9817380	3	151224865	C	G	0.561224	-0.346635	0.0733175	4.54763e-06
QTS000002	QTD000026	BLUEPRINT	neutrophil	CL_0000775	neutrophil	naive	196	ENSG00000138459	ENSG00000138459	rs2933142	3	112518809	T	C	0.0918367	-0.562089	0.118744	4.43446e-06
QTS000002	QTD000026	BLUEPRINT	neutrophil	CL_0000775	neutrophil	naive	196	ENSG00000138463	ENSG00000138463	rs78330437	3	122863377	G	T	0.0535714	-1.39639	0.134253	3.6786e-20
QTS000002	QTD000026	BLUEPRINT	neutrophil	CL_0000775	neutrophil	naive	196	ENSG00000138468	ENSG00000138468	rs11720205	3	101280872	G	A	0.104592	-0.803847	0.145178	1.06903e-07
QTS000002	QTD000026	BLUEPRINT	neutrophil	CL_0000775	neutrophil	naive	196	ENSG00000138468	ENSG00000138468	rs2682383	3	101391301	T	A	0.418367	0.978522	0.0663249	7.35917e-33
QTS000002	QTD000026	BLUEPRINT	neutrophil	CL_0000775	neutrophil	naive	196	ENSG00000138468	ENSG00000138468	rs9809162	3	101728542	G	T	0.380102	0.554886	0.0920692	9.15664e-09
QTS000002	QTD000026	BLUEPRINT	neutrophil	CL_0000775	neutrophil	naive	196	ENSG00000144455	ENSG00000144455	rs901870	3	4469418	T	G	0.364796	-0.726528	0.0633985	3.27674e-23
QTS000002	QTD000026	BLUEPRINT	neutrophil	CL_0000775	neutrophil	naive	196	ENSG00000144554	ENSG00000144554	rs6785692	3	10137457	T	A	0.239796	-0.966122	0.0886971	1.43643e-21
QTS000002	QTD000026	BLUEPRINT	neutrophil	CL_0000775	neutrophil	naive	196	ENSG00000144560	ENSG00000144560	rs2442795	3	11509726	T	G	0.780612	0.504152	0.112127	1.23232e-05
QTS000002	QTD000026	BLUEPRINT	neutrophil	CL_0000775	neutrophil	naive	196	ENSG00000144566	ENSG00000144566	rs2929412	3	19996623	A	G	0.15051	-0.599548	0.100362	1.20219e-08
QTS000002	QTD000026	BLUEPRINT	neutrophil	CL_0000775	neutrophil	naive	196	ENSG00000144635	ENSG00000144635	rs9849158	3	32579722	G	A	0.367347	1.10939	0.0397976	2.09576e-67
QTS000002	QTD000026	BLUEPRINT	neutrophil	CL_0000775	neutrophil	naive	196	ENSG00000144671	ENSG00000144671	rs168958	3	38310449	C	T	0.44898	-0.438413	0.0877201	1.36097e-06
QTS000002	QTD000026	BLUEPRINT	neutrophil	CL_0000775	neutrophil	naive	196	ENSG00000144815	ENSG00000144815	rs73143813	3	101754796	G	A	0.0688775	-1.78976	0.140585	6.31171e-27
QTS000002	QTD000026	BLUEPRINT	neutrophil	CL_0000775	neutrophil	naive	196	ENSG00000144827	ENSG00000144827	rs9817855	3	111978077	C	A	0.216837	-0.866124	0.102989	1.19712e-14
QTS000002	QTD000026	BLUEPRINT	neutrophil	CL_0000775	neutrophil	naive	196	ENSG00000145016	ENSG00000145016	rs114189938	3	197737086	C	G	0.0867347	0.821235	0.114588	1.87879e-11
QTS000002	QTD000026	BLUEPRINT	neutrophil	CL_0000775	neutrophil	naive	196	ENSG00000145088	ENSG00000145088	rs9863154	3	122002819	A	T	0.558673	0.442731	0.0799966	1.08264e-07
QTS000002	QTD000026	BLUEPRINT	neutrophil	CL_0000775	neutrophil	naive	196	ENSG00000151576	ENSG00000151576	rs7631864	3	114076987	G	A	0.336735	-0.587252	0.0878637	2.78851e-10
QTS000002	QTD000026	BLUEPRINT	neutrophil	CL_0000775	neutrophil	naive	196	ENSG00000152642	ENSG00000152642	rs13068621	3	32142016	G	A	0.183673	-0.74691	0.105012	2.55671e-11
QTS000002	QTD000026	BLUEPRINT	neutrophil	CL_0000775	neutrophil	naive	196	ENSG00000153767	ENSG00000153767	rs7647895	3	120742729	T	C	0.295918	0.636849	0.0929282	1.09551e-10
QTS000002	QTD000026	BLUEPRINT	neutrophil	CL_0000775	neutrophil	naive	196	ENSG00000154781	ENSG00000154781	rs11928660	3	14632142	A	G	0.57398	0.519134	0.0591669	1.2601e-15
QTS000002	QTD000026	BLUEPRINT	neutrophil	CL_0000775	neutrophil	naive	196	ENSG00000154813	ENSG00000154813	rs6790838	3	16256041	T	C	0.163265	-0.799338	0.103752	8.34971e-13
QTS000002	QTD000026	BLUEPRINT	neutrophil	CL_0000775	neutrophil	naive	196	ENSG00000154928	ENSG00000154928	rs13076825	3	134598397	G	A	0.382653	-0.524664	0.0761506	8.93349e-11
QTS000002	QTD000026	BLUEPRINT	neutrophil	CL_0000775	neutrophil	naive	196	ENSG00000156931	ENSG00000156931	rs7640976	3	184812202	C	G	0.262755	0.437845	0.0829304	3.67949e-07
QTS000002	QTD000026	BLUEPRINT	neutrophil	CL_0000775	neutrophil	naive	196	ENSG00000156983	ENSG00000156983	rs3218996	3	9748846	C	T	0.0204082	1.11533	0.215984	6.33323e-07
QTS000002	QTD000026	BLUEPRINT	neutrophil	CL_0000775	neutrophil	naive	196	ENSG00000156990	ENSG00000156990	rs57223920	3	9843425	C	T	0.0561224	-1.05448	0.185036	4.81727e-08
QTS000002	QTD000026	BLUEPRINT	neutrophil	CL_0000775	neutrophil	naive	196	ENSG00000157014	ENSG00000157014	rs168529	3	10272469	A	G	0.5	0.694095	0.0762968	1.6578e-16
QTS000002	QTD000026	BLUEPRINT	neutrophil	CL_0000775	neutrophil	naive	196	ENSG00000157014	ENSG00000157014	rs35673	3	10301560	G	A	0.214286	0.485492	0.103347	5.18871e-06
QTS000002	QTD000026	BLUEPRINT	neutrophil	CL_0000775	neutrophil	naive	196	ENSG00000157014	ENSG00000157014	rs3774158	3	10394095	C	A	0.336735	0.410865	0.0937645	1.98956e-05
QTS000002	QTD000026	BLUEPRINT	neutrophil	CL_0000775	neutrophil	naive	196	ENSG00000158092	ENSG00000158092	rs4678447	3	136836591	A	G	0.790816	0.819197	0.0918247	5.01845e-16
QTS000002	QTD000026	BLUEPRINT	neutrophil	CL_0000775	neutrophil	naive	196	ENSG00000160746	ENSG00000160746	rs2054553	3	43559142	T	C	0.622449	0.556848	0.0758912	7.07966e-12
QTS000002	QTD000026	BLUEPRINT	neutrophil	CL_0000775	neutrophil	naive	196	ENSG00000161202	ENSG00000161202	rs9874537	3	184025859	A	G	0.492347	-0.379539	0.0743274	8.27507e-07
QTS000002	QTD000026	BLUEPRINT	neutrophil	CL_0000775	neutrophil	naive	196	ENSG00000161217	ENSG00000161217	rs12637288	3	196278573	G	A	0.5	-0.482496	0.0855137	6.37298e-08
QTS000002	QTD000026	BLUEPRINT	neutrophil	CL_0000775	neutrophil	naive	196	ENSG00000163320	ENSG00000163320	rs8274	3	88058029	T	C	0.132653	0.682269	0.111818	6.22142e-09
QTS000002	QTD000026	BLUEPRINT	neutrophil	CL_0000775	neutrophil	naive	196	ENSG00000163389	ENSG00000163389	rs6799315	3	119477590	G	A	0.0688775	1.17843	0.156085	2.06589e-12
QTS000002	QTD000026	BLUEPRINT	neutrophil	CL_0000775	neutrophil	naive	196	ENSG00000163412	ENSG00000163412	rs4677042	3	71732550	C	G	0.0969388	0.578365	0.127677	1.06849e-05
QTS000002	QTD000026	BLUEPRINT	neutrophil	CL_0000775	neutrophil	naive	196	ENSG00000163428	ENSG00000163428	rs9851098	3	120155827	C	T	0.438776	-0.415742	0.0830174	1.30023e-06
QTS000002	QTD000026	BLUEPRINT	neutrophil	CL_0000775	neutrophil	naive	196	ENSG00000163507	ENSG00000163507	rs56255137	3	108550925	A	T	0.130102	1.47486	0.0969185	3.25956e-34
QTS000002	QTD000026	BLUEPRINT	neutrophil	CL_0000775	neutrophil	naive	196	ENSG00000163512	ENSG00000163512	rs9843464	3	28318601	G	A	0.505102	0.359161	0.067171	2.6733e-07
QTS000002	QTD000026	BLUEPRINT	neutrophil	CL_0000775	neutrophil	naive	196	ENSG00000163527	ENSG00000163527	rs7349468	3	31609843	G	A	0.762755	-0.429084	0.0874229	2.04272e-06
QTS000002	QTD000026	BLUEPRINT	neutrophil	CL_0000775	neutrophil	naive	196	ENSG00000163528	ENSG00000163528	rs2733549	3	14196424	A	G	0.219388	0.423967	0.0919765	7.60255e-06
QTS000002	QTD000026	BLUEPRINT	neutrophil	CL_0000775	neutrophil	naive	196	ENSG00000163539	ENSG00000163539	rs72853050	3	33456226	G	T	0.102041	-0.909739	0.127835	2.50015e-11
QTS000002	QTD000026	BLUEPRINT	neutrophil	CL_0000775	neutrophil	naive	196	ENSG00000163576	ENSG00000163576	rs1133328	3	19946047	G	T	0.377551	1.01938	0.0663841	1.29036e-34
QTS000002	QTD000026	BLUEPRINT	neutrophil	CL_0000775	neutrophil	naive	196	ENSG00000163584	ENSG00000163584	rs35683888	3	170866285	A	G	0.229592	0.934494	0.0760677	1.27942e-25
QTS000002	QTD000026	BLUEPRINT	neutrophil	CL_0000775	neutrophil	naive	196	ENSG00000163602	ENSG00000163602	rs9813551	3	72456781	G	A	0.346939	0.854139	0.0611982	1.58407e-30
QTS000002	QTD000026	BLUEPRINT	neutrophil	CL_0000775	neutrophil	naive	196	ENSG00000163605	ENSG00000163605	rs9873229	3	72997410	C	T	0.415816	-0.390948	0.081882	3.70421e-06
QTS000002	QTD000026	BLUEPRINT	neutrophil	CL_0000775	neutrophil	naive	196	ENSG00000163606	ENSG00000163606	rs113171095	3	112968024	G	A	0.0280612	-1.62446	0.251627	9.58975e-10
QTS000002	QTD000026	BLUEPRINT	neutrophil	CL_0000775	neutrophil	naive	196	ENSG00000163635	ENSG00000163635	rs79788059	3	64009935	A	G	0.0306122	-1.13173	0.246973	8.54077e-06
QTS000002	QTD000026	BLUEPRINT	neutrophil	CL_0000775	neutrophil	naive	196	ENSG00000163660	ENSG00000163660	rs10513507	3	157265953	T	C	0.352041	0.31221	0.0427869	8.94e-12
QTS000002	QTD000026	BLUEPRINT	neutrophil	CL_0000775	neutrophil	naive	196	ENSG00000163661	ENSG00000163661	rs9682174	3	157494751	G	A	0.201531	0.431911	0.0972132	1.54241e-05
QTS000002	QTD000026	BLUEPRINT	neutrophil	CL_0000775	neutrophil	naive	196	ENSG00000163684	ENSG00000163684	rs4681842	3	58306852	G	A	0.653061	-0.61479	0.0852958	1.48863e-11
QTS000002	QTD000026	BLUEPRINT	neutrophil	CL_0000775	neutrophil	naive	196	ENSG00000163704	ENSG00000163704	rs9837307	3	10008177	G	A	0.239796	-0.630877	0.105308	1.10223e-08
QTS000002	QTD000026	BLUEPRINT	neutrophil	CL_0000775	neutrophil	naive	196	ENSG00000163714	ENSG00000163714	rs12485790	3	142991509	C	G	0.609694	-0.700138	0.0739024	1.51212e-17
QTS000002	QTD000026	BLUEPRINT	neutrophil	CL_0000775	neutrophil	naive	196	ENSG00000163746	ENSG00000163746	rs66639703	3	146538987	G	A	0.178571	-0.427752	0.0822059	5.26723e-07
QTS000002	QTD000026	BLUEPRINT	neutrophil	CL_0000775	neutrophil	naive	196	ENSG00000163754	ENSG00000163754	rs814013	3	149117004	C	A	0.326531	0.330876	0.0677839	2.30383e-06
QTS000002	QTD000026	BLUEPRINT	neutrophil	CL_0000775	neutrophil	naive	196	ENSG00000163755	ENSG00000163755	rs35886147	3	149067197	C	T	0.0204082	1.15199	0.264717	2.25332e-05
QTS000002	QTD000026	BLUEPRINT	neutrophil	CL_0000775	neutrophil	naive	196	ENSG00000163785	ENSG00000163785	rs2241556	3	134464470	A	G	0.658163	-0.63668	0.0837742	1.54189e-12
QTS000002	QTD000026	BLUEPRINT	neutrophil	CL_0000775	neutrophil	naive	196	ENSG00000163807	ENSG00000163807	rs77950368	3	44778490	A	G	0.0433673	1.49894	0.168238	5.39885e-16
QTS000002	QTD000026	BLUEPRINT	neutrophil	CL_0000775	neutrophil	naive	196	ENSG00000163900	ENSG00000163900	rs4687278	3	185371737	C	A	0.92602	0.909887	0.164436	1.08795e-07
QTS000002	QTD000026	BLUEPRINT	neutrophil	CL_0000775	neutrophil	naive	196	ENSG00000163931	ENSG00000163931	rs62256006	3	53255618	G	A	0.170918	-0.961005	0.0688376	1.54661e-30
QTS000002	QTD000026	BLUEPRINT	neutrophil	CL_0000775	neutrophil	naive	196	ENSG00000163946	ENSG00000163946	rs62251238	3	56685182	A	G	0.0484694	1.65921	0.1824	1.66583e-16
QTS000002	QTD000026	BLUEPRINT	neutrophil	CL_0000775	neutrophil	naive	196	ENSG00000163959	ENSG00000163959	rs115402043	3	196563292	A	G	0.0357143	1.0243	0.220517	6.52383e-06
QTS000002	QTD000026	BLUEPRINT	neutrophil	CL_0000775	neutrophil	naive	196	ENSG00000163959	ENSG00000163959	rs3850642	3	196191775	G	A	0.0714286	0.776009	0.150185	6.24366e-07
QTS000002	QTD000026	BLUEPRINT	neutrophil	CL_0000775	neutrophil	naive	196	ENSG00000163959	ENSG00000163959	rs4916521	3	196221636	G	A	0.25	0.543193	0.0864731	2.42411e-09
QTS000002	QTD000026	BLUEPRINT	neutrophil	CL_0000775	neutrophil	naive	196	ENSG00000163961	ENSG00000163961	rs9837772	3	196503920	G	T	0.67602	-1.09531	0.051653	6.07842e-51
QTS000002	QTD000026	BLUEPRINT	neutrophil	CL_0000775	neutrophil	naive	196	ENSG00000163964	ENSG00000163964	rs75391517	3	196688484	G	C	0.272959	-0.773509	0.0757326	1.25717e-19
QTS000002	QTD000026	BLUEPRINT	neutrophil	CL_0000775	neutrophil	naive	196	ENSG00000164068	ENSG00000164068	rs6780731	3	49980045	A	G	0.553571	0.324869	0.0658696	1.83454e-06
QTS000002	QTD000026	BLUEPRINT	neutrophil	CL_0000775	neutrophil	naive	196	ENSG00000164091	ENSG00000164091	rs648514	3	52433247	G	A	0.464286	-0.364511	0.0763104	3.6691e-06
QTS000002	QTD000026	BLUEPRINT	neutrophil	CL_0000775	neutrophil	naive	196	ENSG00000168016	ENSG00000168016	rs11712950	3	36856321	T	C	0.262755	-0.714334	0.0747913	9.21832e-18
QTS000002	QTD000026	BLUEPRINT	neutrophil	CL_0000775	neutrophil	naive	196	ENSG00000168038	ENSG00000168038	rs2090801	3	41963289	A	G	0.841837	-1.4681	0.0842066	1.36801e-40
QTS000002	QTD000026	BLUEPRINT	neutrophil	CL_0000775	neutrophil	naive	196	ENSG00000168237	ENSG00000168237	rs610060	3	52239405	G	A	0.489796	0.355635	0.0758253	5.36108e-06
QTS000002	QTD000026	BLUEPRINT	neutrophil	CL_0000775	neutrophil	naive	196	ENSG00000168374	ENSG00000168374	rs6805269	3	57589477	T	G	0.844388	0.334292	0.0680169	1.98215e-06
QTS000002	QTD000026	BLUEPRINT	neutrophil	CL_0000775	neutrophil	naive	196	ENSG00000169359	ENSG00000169359	rs6441028	3	155906816	A	G	0.635204	-0.375761	0.0840767	1.38097e-05
QTS000002	QTD000026	BLUEPRINT	neutrophil	CL_0000775	neutrophil	naive	196	ENSG00000169981	ENSG00000169981	rs56084453	3	44721338	A	G	0.22449	0.756171	0.0979757	7.70525e-13
QTS000002	QTD000026	BLUEPRINT	neutrophil	CL_0000775	neutrophil	naive	196	ENSG00000170017	ENSG00000170017	rs9843918	3	105504919	A	T	0.494898	-0.84609	0.0676699	2.93609e-26
QTS000002	QTD000026	BLUEPRINT	neutrophil	CL_0000775	neutrophil	naive	196	ENSG00000170248	ENSG00000170248	rs9849786	3	33859187	A	G	0.272959	-0.510979	0.0803928	1.63435e-09
QTS000002	QTD000026	BLUEPRINT	neutrophil	CL_0000775	neutrophil	naive	196	ENSG00000170266	ENSG00000170266	rs4678475	3	33143915	G	A	0.214286	-0.486788	0.0819562	1.43194e-08
QTS000002	QTD000026	BLUEPRINT	neutrophil	CL_0000775	neutrophil	naive	196	ENSG00000170275	ENSG00000170275	rs6773595	3	33152646	T	C	0.795918	-0.783184	0.107435	9.30938e-12
QTS000002	QTD000026	BLUEPRINT	neutrophil	CL_0000775	neutrophil	naive	196	ENSG00000170293	ENSG00000170293	rs80019885	3	32286078	G	A	0.0994898	-0.906371	0.147056	4.50959e-09
QTS000002	QTD000026	BLUEPRINT	neutrophil	CL_0000775	neutrophil	naive	196	ENSG00000172113	ENSG00000172113	rs13066044	3	48335786	C	T	0.295918	-0.817197	0.0679692	7.47189e-25
QTS000002	QTD000026	BLUEPRINT	neutrophil	CL_0000775	neutrophil	naive	196	ENSG00000172340	ENSG00000172340	rs9813674	3	67683584	G	C	0.507653	-0.531569	0.0942366	6.42136e-08
QTS000002	QTD000026	BLUEPRINT	neutrophil	CL_0000775	neutrophil	naive	196	ENSG00000172578	ENSG00000172578	rs6801457	3	183516371	C	T	0.0178571	-1.55005	0.286789	2.0264e-07
QTS000002	QTD000026	BLUEPRINT	neutrophil	CL_0000775	neutrophil	naive	196	ENSG00000172667	ENSG00000172667	rs9843363	3	179052899	A	G	0.556122	0.678703	0.087935	7.69177e-13
QTS000002	QTD000026	BLUEPRINT	neutrophil	CL_0000775	neutrophil	naive	196	ENSG00000172765	ENSG00000172765	rs60522281	3	129762862	G	A	0.0918367	-0.863836	0.156839	1.23236e-07
QTS000002	QTD000026	BLUEPRINT	neutrophil	CL_0000775	neutrophil	naive	196	ENSG00000172940	ENSG00000172940	rs168958	3	38310449	C	T	0.44898	-0.387625	0.0811441	3.66398e-06
QTS000002	QTD000026	BLUEPRINT	neutrophil	CL_0000775	neutrophil	naive	196	ENSG00000173890	ENSG00000173890	rs7651554	3	170050697	C	G	0.119898	1.42432	0.101468	9.21153e-31
QTS000002	QTD000026	BLUEPRINT	neutrophil	CL_0000775	neutrophil	naive	196	ENSG00000173950	ENSG00000173950	rs9859891	3	195106143	C	T	0.716837	-0.534828	0.09169	2.45968e-08
QTS000002	QTD000026	BLUEPRINT	neutrophil	CL_0000775	neutrophil	naive	196	ENSG00000174004	ENSG00000174004	rs1798630	3	196633725	C	T	0.237245	0.580006	0.0998603	2.78749e-08
QTS000002	QTD000026	BLUEPRINT	neutrophil	CL_0000775	neutrophil	naive	196	ENSG00000174173	ENSG00000174173	rs4683937	3	101630337	C	T	0.0510204	-0.967352	0.178889	2.00025e-07
QTS000002	QTD000026	BLUEPRINT	neutrophil	CL_0000775	neutrophil	naive	196	ENSG00000174564	ENSG00000174564	rs7434143	3	136881825	G	T	0.670918	0.419217	0.0747961	7.66791e-08
QTS000002	QTD000026	BLUEPRINT	neutrophil	CL_0000775	neutrophil	naive	196	ENSG00000174611	ENSG00000174611	rs4955526	3	134598495	T	C	0.614796	0.543878	0.0929865	2.26885e-08
QTS000002	QTD000026	BLUEPRINT	neutrophil	CL_0000775	neutrophil	naive	196	ENSG00000174738	ENSG00000174738	rs9862416	3	23946351	A	G	0.380102	0.446629	0.0849461	4.07994e-07
QTS000002	QTD000026	BLUEPRINT	neutrophil	CL_0000775	neutrophil	naive	196	ENSG00000174839	ENSG00000174839	rs11710364	3	57642879	G	A	0.178571	0.975412	0.0664792	1.26964e-32
QTS000002	QTD000026	BLUEPRINT	neutrophil	CL_0000775	neutrophil	naive	196	ENSG00000174840	ENSG00000174840	rs73076405	3	57435341	C	G	0.163265	-0.377401	0.0818158	7.49519e-06
QTS000002	QTD000026	BLUEPRINT	neutrophil	CL_0000775	neutrophil	naive	196	ENSG00000174891	ENSG00000174891	rs6441173	3	158097299	G	A	0.880102	1.57986	0.110364	1.41176e-31
QTS000002	QTD000026	BLUEPRINT	neutrophil	CL_0000775	neutrophil	naive	196	ENSG00000174944	ENSG00000174944	rs11710513	3	150990017	A	G	0.0969388	-0.786505	0.121669	9.16183e-10
QTS000002	QTD000026	BLUEPRINT	neutrophil	CL_0000775	neutrophil	naive	196	ENSG00000174944	ENSG00000174944	rs3971191	3	151323725	A	G	0.846939	-0.511167	0.0960375	3.00221e-07
QTS000002	QTD000026	BLUEPRINT	neutrophil	CL_0000775	neutrophil	naive	196	ENSG00000174944	ENSG00000174944	rs9868643	3	151232500	A	C	0.165816	-0.604558	0.0990939	6.24557e-09
QTS000002	QTD000026	BLUEPRINT	neutrophil	CL_0000775	neutrophil	naive	196	ENSG00000174946	ENSG00000174946	rs17304673	3	151227091	C	T	0.168367	-0.644691	0.107389	1.03342e-08
QTS000002	QTD000026	BLUEPRINT	neutrophil	CL_0000775	neutrophil	naive	196	ENSG00000175110	ENSG00000175110	rs4683608	3	139443157	C	T	0.502551	0.328033	0.0601812	1.62461e-07
QTS000002	QTD000026	BLUEPRINT	neutrophil	CL_0000775	neutrophil	naive	196	ENSG00000175166	ENSG00000175166	rs3792302	3	184330142	A	C	0.227041	0.504543	0.0784406	1.08864e-09
QTS000002	QTD000026	BLUEPRINT	neutrophil	CL_0000775	neutrophil	naive	196	ENSG00000175193	ENSG00000175193	rs7641295	3	183877170	T	C	0.607143	0.904133	0.0683483	2.1842e-28
QTS000002	QTD000026	BLUEPRINT	neutrophil	CL_0000775	neutrophil	naive	196	ENSG00000175928	ENSG00000175928	rs11715153	3	3906908	T	C	0.0969388	-0.649061	0.115359	6.89234e-08
QTS000002	QTD000026	BLUEPRINT	neutrophil	CL_0000775	neutrophil	naive	196	ENSG00000175928	ENSG00000175928	rs1825912	3	3824632	A	G	0.785714	0.650871	0.0736315	8.37171e-16
QTS000002	QTD000026	BLUEPRINT	neutrophil	CL_0000775	neutrophil	naive	196	ENSG00000175928	ENSG00000175928	rs711581	3	3811063	G	A	0.747449	0.471985	0.0843035	7.90353e-08
QTS000002	QTD000026	BLUEPRINT	neutrophil	CL_0000775	neutrophil	naive	196	ENSG00000177311	ENSG00000177311	rs6785012	3	141390506	C	T	0.433673	0.826908	0.0716623	1.92785e-23
QTS000002	QTD000026	BLUEPRINT	neutrophil	CL_0000775	neutrophil	naive	196	ENSG00000177352	ENSG00000177352	rs150168772	3	49365854	G	T	0.0357143	-0.774202	0.185099	4.48529e-05
QTS000002	QTD000026	BLUEPRINT	neutrophil	CL_0000775	neutrophil	naive	196	ENSG00000177383	ENSG00000177383	rs4074989	3	184637317	C	T	0.459184	-0.863688	0.0706431	1.90372e-25
QTS000002	QTD000026	BLUEPRINT	neutrophil	CL_0000775	neutrophil	naive	196	ENSG00000177463	ENSG00000177463	rs78370843	3	13964207	T	C	0.0255102	1.09349	0.246904	1.63637e-05
QTS000002	QTD000026	BLUEPRINT	neutrophil	CL_0000775	neutrophil	naive	196	ENSG00000177646	ENSG00000177646	rs789228	3	128882207	A	G	0.303571	-0.603417	0.0818258	5.7217e-12
QTS000002	QTD000026	BLUEPRINT	neutrophil	CL_0000775	neutrophil	naive	196	ENSG00000177873	ENSG00000177873	rs2123998	3	40317514	G	C	0.362245	0.355458	0.0813843	2.11036e-05
QTS000002	QTD000026	BLUEPRINT	neutrophil	CL_0000775	neutrophil	naive	196	ENSG00000178075	ENSG00000178075	rs7646203	3	113824234	A	G	0.739796	0.812573	0.0839494	4.03994e-18
QTS000002	QTD000026	BLUEPRINT	neutrophil	CL_0000775	neutrophil	naive	196	ENSG00000178149	ENSG00000178149	rs113519699	3	49034017	A	C	0.0943878	0.600728	0.13648	1.83303e-05
QTS000002	QTD000026	BLUEPRINT	neutrophil	CL_0000775	neutrophil	naive	196	ENSG00000178567	ENSG00000178567	rs114989281	3	36919434	C	T	0.0357143	2.03716	0.156637	9.8455e-28
QTS000002	QTD000026	BLUEPRINT	neutrophil	CL_0000775	neutrophil	naive	196	ENSG00000178694	ENSG00000178694	rs139894292	3	93836275	C	A	0.341837	-0.288293	0.0700724	5.89171e-05
QTS000002	QTD000026	BLUEPRINT	neutrophil	CL_0000775	neutrophil	naive	196	ENSG00000178700	ENSG00000178700	rs73156375	3	94062771	G	T	0.132653	0.699229	0.11943	2.20427e-08
QTS000002	QTD000026	BLUEPRINT	neutrophil	CL_0000775	neutrophil	naive	196	ENSG00000179021	ENSG00000179021	rs1051383	3	88053607	G	A	0.846939	0.532692	0.0981632	1.82526e-07
QTS000002	QTD000026	BLUEPRINT	neutrophil	CL_0000775	neutrophil	naive	196	ENSG00000179152	ENSG00000179152	rs6779938	3	44380391	A	T	0.5	0.512702	0.070248	8.85918e-12
QTS000002	QTD000026	BLUEPRINT	neutrophil	CL_0000775	neutrophil	naive	196	ENSG00000180353	ENSG00000180353	rs34440810	3	121644833	C	T	0.17602	-0.828806	0.0997794	2.25422e-14
QTS000002	QTD000026	BLUEPRINT	neutrophil	CL_0000775	neutrophil	naive	196	ENSG00000180767	ENSG00000180767	rs11718493	3	126529005	C	T	0.65051	1.00715	0.0632528	2.93013e-36
QTS000002	QTD000026	BLUEPRINT	neutrophil	CL_0000775	neutrophil	naive	196	ENSG00000181631	ENSG00000181631	rs4680374	3	151351758	G	T	0.852041	-0.799446	0.106706	2.89485e-12
QTS000002	QTD000026	BLUEPRINT	neutrophil	CL_0000775	neutrophil	naive	196	ENSG00000181744	ENSG00000181744	rs115988344	3	144483601	C	T	0.0306122	-1.21985	0.271771	1.27328e-05
QTS000002	QTD000026	BLUEPRINT	neutrophil	CL_0000775	neutrophil	naive	196	ENSG00000181788	ENSG00000181788	rs73008903	3	150747266	C	T	0.0306122	1.06395	0.22244	3.56692e-06
QTS000002	QTD000026	BLUEPRINT	neutrophil	CL_0000775	neutrophil	naive	196	ENSG00000182179	ENSG00000182179	rs6775384	3	49815640	G	A	0.5	-0.732592	0.054007	2.2443e-29
QTS000002	QTD000026	BLUEPRINT	neutrophil	CL_0000775	neutrophil	naive	196	ENSG00000182504	ENSG00000182504	rs35315807	3	101816503	T	C	0.280612	0.514837	0.0828103	3.40567e-09
QTS000002	QTD000026	BLUEPRINT	neutrophil	CL_0000775	neutrophil	naive	196	ENSG00000182923	ENSG00000182923	rs9834981	3	134563437	T	G	0.653061	0.525323	0.0658491	1.64446e-13
QTS000002	QTD000026	BLUEPRINT	neutrophil	CL_0000775	neutrophil	naive	196	ENSG00000183625	ENSG00000183625	rs12637421	3	46653584	T	C	0.415816	0.554435	0.103311	2.43317e-07
QTS000002	QTD000026	BLUEPRINT	neutrophil	CL_0000775	neutrophil	naive	196	ENSG00000183625	ENSG00000183625	rs2201150	3	46217411	T	C	0.635204	1.0778	0.0827681	8.82126e-28
QTS000002	QTD000026	BLUEPRINT	neutrophil	CL_0000775	neutrophil	naive	196	ENSG00000183625	ENSG00000183625	rs6793850	3	46237156	T	G	0.428571	0.729213	0.0914385	1.67206e-13
QTS000002	QTD000026	BLUEPRINT	neutrophil	CL_0000775	neutrophil	naive	196	ENSG00000185112	ENSG00000185112	rs789859	3	194685159	G	T	0.415816	-0.916485	0.0638126	1.0276e-31
QTS000002	QTD000026	BLUEPRINT	neutrophil	CL_0000775	neutrophil	naive	196	ENSG00000186265	ENSG00000186265	rs11919639	3	112489903	T	G	0.0637755	-0.828098	0.15558	3.00135e-07
QTS000002	QTD000026	BLUEPRINT	neutrophil	CL_0000775	neutrophil	naive	196	ENSG00000186448	ENSG00000186448	rs56084453	3	44721338	A	G	0.22449	1.0511	0.0829859	9.77907e-27
QTS000002	QTD000026	BLUEPRINT	neutrophil	CL_0000775	neutrophil	naive	196	ENSG00000187118	ENSG00000187118	rs140842919	3	28389259	G	T	0.0153061	-1.70056	0.330463	6.88475e-07
QTS000002	QTD000026	BLUEPRINT	neutrophil	CL_0000775	neutrophil	naive	196	ENSG00000188001	ENSG00000188001	rs17489176	3	189322724	A	T	0.0280612	1.27844	0.293816	2.25921e-05
QTS000002	QTD000026	BLUEPRINT	neutrophil	CL_0000775	neutrophil	naive	196	ENSG00000188313	ENSG00000188313	rs4434119	3	146543198	A	T	0.178571	-0.664825	0.0659071	2.86931e-19
QTS000002	QTD000026	BLUEPRINT	neutrophil	CL_0000775	neutrophil	naive	196	ENSG00000188846	ENSG00000188846	rs11914297	3	40368579	T	C	0.313776	0.373759	0.061888	8.588e-09
QTS000002	QTD000026	BLUEPRINT	neutrophil	CL_0000775	neutrophil	naive	196	ENSG00000196083	ENSG00000196083	rs9862847	3	190584083	G	A	0.0867347	0.959492	0.140052	1.10877e-10
QTS000002	QTD000026	BLUEPRINT	neutrophil	CL_0000775	neutrophil	naive	196	ENSG00000196345	ENSG00000196345	rs10514710	3	44842479	G	A	0.219388	0.869382	0.0909385	8.69625e-18
QTS000002	QTD000026	BLUEPRINT	neutrophil	CL_0000775	neutrophil	naive	196	ENSG00000196345	ENSG00000196345	rs62242566	3	44871488	T	C	0.201531	-0.584854	0.102255	4.34479e-08
QTS000002	QTD000026	BLUEPRINT	neutrophil	CL_0000775	neutrophil	naive	196	ENSG00000196981	ENSG00000196981	rs1500530	3	122556625	T	G	0.244898	0.59242	0.0953611	3.49024e-09
QTS000002	QTD000026	BLUEPRINT	neutrophil	CL_0000775	neutrophil	naive	196	ENSG00000198829	ENSG00000198829	rs2166261	3	151944166	G	A	0.359694	0.50769	0.0977978	5.57673e-07
QTS000002	QTD000026	BLUEPRINT	neutrophil	CL_0000775	neutrophil	naive	196	ENSG00000198919	ENSG00000198919	rs56155046	3	108721775	T	C	0.127551	1.0513	0.125548	1.4945e-14
QTS000002	QTD000026	BLUEPRINT	neutrophil	CL_0000775	neutrophil	naive	196	ENSG00000203644	ENSG00000203644	rs7349569	3	129766659	C	T	0.905612	0.836384	0.167984	1.48317e-06
QTS000002	QTD000026	BLUEPRINT	neutrophil	CL_0000775	neutrophil	naive	196	ENSG00000206199	ENSG00000206199	rs7630153	3	149770655	A	G	0.311224	0.361117	0.0735804	2.04601e-06
QTS000002	QTD000026	BLUEPRINT	neutrophil	CL_0000775	neutrophil	naive	196	ENSG00000206530	ENSG00000206530	rs9869141	3	113397212	T	C	0.459184	-0.572894	0.0911414	2.37184e-09
QTS000002	QTD000026	BLUEPRINT	neutrophil	CL_0000775	neutrophil	naive	196	ENSG00000206560	ENSG00000206560	rs66995917	3	15663341	C	G	0.0841837	1.19032	0.135756	1.30836e-15
QTS000002	QTD000026	BLUEPRINT	neutrophil	CL_0000775	neutrophil	naive	196	ENSG00000206567	ENSG00000206567	rs2272119	3	10007668	A	G	0.242347	-1.25863	0.0661447	4.72116e-45
QTS000002	QTD000026	BLUEPRINT	neutrophil	CL_0000775	neutrophil	naive	196	ENSG00000206573	ENSG00000206573	rs2596912	3	9397062	C	T	0.630102	0.660838	0.0707417	3.51932e-17
QTS000002	QTD000026	BLUEPRINT	neutrophil	CL_0000775	neutrophil	naive	196	ENSG00000213672	ENSG00000213672	rs11928552	3	48702450	T	C	0.630102	0.436043	0.0874626	1.43992e-06
QTS000002	QTD000026	BLUEPRINT	neutrophil	CL_0000775	neutrophil	naive	196	ENSG00000221883	ENSG00000221883	rs2889854	3	48227019	G	T	0.737245	-0.41021	0.0966565	3.50223e-05
QTS000002	QTD000026	BLUEPRINT	neutrophil	CL_0000775	neutrophil	naive	196	ENSG00000223552	ENSG00000223552	rs2201150	3	46217411	T	C	0.635204	0.833083	0.0924155	2.79344e-16
QTS000002	QTD000026	BLUEPRINT	neutrophil	CL_0000775	neutrophil	naive	196	ENSG00000223552	ENSG00000223552	rs78372062	3	46282188	G	A	0.147959	0.765549	0.123445	3.69413e-09
QTS000002	QTD000026	BLUEPRINT	neutrophil	CL_0000775	neutrophil	naive	196	ENSG00000223552	ENSG00000223552	rs869701	3	46618370	T	C	0.517857	0.494045	0.094833	5.11631e-07
QTS000002	QTD000026	BLUEPRINT	neutrophil	CL_0000775	neutrophil	naive	196	ENSG00000224660	ENSG00000224660	rs3821639	3	15264159	A	G	0.132653	0.4165	0.0910422	8.82373e-06
QTS000002	QTD000026	BLUEPRINT	neutrophil	CL_0000775	neutrophil	naive	196	ENSG00000225542	ENSG00000225542	rs233156	3	21527560	A	T	0.168367	0.745352	0.129219	3.40851e-08
QTS000002	QTD000026	BLUEPRINT	neutrophil	CL_0000775	neutrophil	naive	196	ENSG00000228242	ENSG00000228242	rs111722176	3	14116938	C	G	0.0994898	-0.614255	0.121515	1.04821e-06
QTS000002	QTD000026	BLUEPRINT	neutrophil	CL_0000775	neutrophil	naive	196	ENSG00000228242	ENSG00000228242	rs2607749	3	14147840	A	G	0.507653	0.704654	0.0546159	1.98422e-27
QTS000002	QTD000026	BLUEPRINT	neutrophil	CL_0000775	neutrophil	naive	196	ENSG00000228242	ENSG00000228242	rs2733537	3	14169601	A	G	0.339286	0.502727	0.0826395	6.83811e-09
QTS000002	QTD000026	BLUEPRINT	neutrophil	CL_0000775	neutrophil	naive	196	ENSG00000229325	ENSG00000229325	rs79881007	3	195838801	G	A	0.0484694	0.65478	0.145043	1.14133e-05
QTS000002	QTD000026	BLUEPRINT	neutrophil	CL_0000775	neutrophil	naive	196	ENSG00000230084	ENSG00000230084	rs34852409	3	42600359	G	C	0.125	-0.820463	0.107381	1.21428e-12
QTS000002	QTD000026	BLUEPRINT	neutrophil	CL_0000775	neutrophil	naive	196	ENSG00000230266	ENSG00000230266	rs955825	3	195150193	T	C	0.219388	-0.911778	0.0844565	2.72355e-21
QTS000002	QTD000026	BLUEPRINT	neutrophil	CL_0000775	neutrophil	naive	196	ENSG00000231177	ENSG00000231177	rs168529	3	10272469	A	G	0.5	0.747479	0.0695909	3.91375e-21
QTS000002	QTD000026	BLUEPRINT	neutrophil	CL_0000775	neutrophil	naive	196	ENSG00000231304	ENSG00000231304	rs11709127	3	20186517	T	C	0.242347	0.827274	0.0791835	2.71239e-20
QTS000002	QTD000026	BLUEPRINT	neutrophil	CL_0000775	neutrophil	naive	196	ENSG00000231770	ENSG00000231770	rs3818946	3	194588160	A	G	0.168367	0.445577	0.0862018	6.18613e-07
QTS000002	QTD000026	BLUEPRINT	neutrophil	CL_0000775	neutrophil	naive	196	ENSG00000233885	ENSG00000233885	rs196351	3	183781984	A	G	0.502551	0.643204	0.0797791	9.89243e-14
QTS000002	QTD000026	BLUEPRINT	neutrophil	CL_0000775	neutrophil	naive	196	ENSG00000234617	ENSG00000234617	rs17074946	3	42946142	G	A	0.127551	0.515028	0.113606	1.05257e-05
QTS000002	QTD000026	BLUEPRINT	neutrophil	CL_0000775	neutrophil	naive	196	ENSG00000235629	ENSG00000235629	rs28722751	3	13663004	G	A	0.0561224	0.995238	0.219951	1.09187e-05
QTS000002	QTD000026	BLUEPRINT	neutrophil	CL_0000775	neutrophil	naive	196	ENSG00000239213	ENSG00000239213	rs80201571	3	136940937	G	T	0.206633	-0.701675	0.10189	9.09394e-11
QTS000002	QTD000026	BLUEPRINT	neutrophil	CL_0000775	neutrophil	naive	196	ENSG00000239265	ENSG00000239265	rs628383	3	150892138	T	C	0.719388	-1.08102	0.0641645	6.41076e-39
QTS000002	QTD000026	BLUEPRINT	neutrophil	CL_0000775	neutrophil	naive	196	ENSG00000241679	ENSG00000241679	rs10935483	3	143171550	T	C	0.153061	0.645089	0.115762	8.98233e-08
QTS000002	QTD000026	BLUEPRINT	neutrophil	CL_0000775	neutrophil	naive	196	ENSG00000241770	ENSG00000241770	rs4368452	3	157165932	C	A	0.382653	0.522511	0.100489	5.3603e-07
QTS000002	QTD000026	BLUEPRINT	neutrophil	CL_0000775	neutrophil	naive	196	ENSG00000242086	ENSG00000242086	rs3827561	3	195947386	C	G	0.428571	0.893178	0.0822495	1.78773e-21
QTS000002	QTD000026	BLUEPRINT	neutrophil	CL_0000775	neutrophil	naive	196	ENSG00000242086	ENSG00000242086	rs4927653	3	195742988	A	G	0.262755	1.10552	0.120431	9.83999e-17
QTS000002	QTD000026	BLUEPRINT	neutrophil	CL_0000775	neutrophil	naive	196	ENSG00000242086	ENSG00000242086	rs4927740	3	195728667	C	T	0.206633	1.03165	0.129296	1.632e-13
QTS000002	QTD000026	BLUEPRINT	neutrophil	CL_0000775	neutrophil	naive	196	ENSG00000242086	ENSG00000242086	rs62283330	3	195869366	G	A	0.234694	0.690234	0.114901	1.0129e-08
QTS000002	QTD000026	BLUEPRINT	neutrophil	CL_0000775	neutrophil	naive	196	ENSG00000242086	ENSG00000242086	rs7624460	3	196021659	C	T	0.655612	0.912804	0.077318	3.2187e-24
QTS000002	QTD000026	BLUEPRINT	neutrophil	CL_0000775	neutrophil	naive	196	ENSG00000242539	ENSG00000242539	rs13072699	3	179414157	C	T	0.0510204	1.48178	0.155274	9.70691e-18
QTS000002	QTD000026	BLUEPRINT	neutrophil	CL_0000775	neutrophil	naive	196	ENSG00000242791	ENSG00000242791	rs6768054	3	149960747	C	T	0.742347	0.648236	0.0830298	4.54237e-13
QTS000002	QTD000026	BLUEPRINT	neutrophil	CL_0000775	neutrophil	naive	196	ENSG00000243224	ENSG00000243224	rs730050	3	52314348	C	A	0.392857	-0.486699	0.103598	5.1825e-06
QTS000002	QTD000026	BLUEPRINT	neutrophil	CL_0000775	neutrophil	naive	196	ENSG00000243273	ENSG00000243273	rs580631	3	150884172	G	C	0.630102	0.45338	0.078355	3.11265e-08
QTS000002	QTD000026	BLUEPRINT	neutrophil	CL_0000775	neutrophil	naive	196	ENSG00000243696	ENSG00000243696	rs4687560	3	52864105	T	G	0.239796	0.845744	0.0949753	5.56291e-16
QTS000002	QTD000026	BLUEPRINT	neutrophil	CL_0000775	neutrophil	naive	196	ENSG00000243926	ENSG00000243926	rs189053250	3	157628583	G	A	0.0153061	1.69591	0.384958	1.80397e-05
QTS000002	QTD000026	BLUEPRINT	neutrophil	CL_0000775	neutrophil	naive	196	ENSG00000244607	ENSG00000244607	rs12488174	3	42769134	G	A	0.204082	0.929678	0.0965596	5.62075e-18
QTS000002	QTD000026	BLUEPRINT	neutrophil	CL_0000775	neutrophil	naive	196	ENSG00000248773	ENSG00000248773	rs11714825	3	140367706	G	C	0.512755	-0.330853	0.0695974	4.0581e-06
QTS000002	QTD000026	BLUEPRINT	neutrophil	CL_0000775	neutrophil	naive	196	ENSG00000248932	ENSG00000248932	rs3772881	3	139456091	C	G	0.464286	-0.466433	0.0741063	2.2695e-09
QTS000002	QTD000026	BLUEPRINT	neutrophil	CL_0000775	neutrophil	naive	196	ENSG00000250608	ENSG00000250608	rs76702642	3	131351152	C	T	0.0204082	-1.14275	0.2446	5.80537e-06
QTS000002	QTD000026	BLUEPRINT	neutrophil	CL_0000775	neutrophil	naive	196	ENSG00000254999	ENSG00000254999	rs183395002	3	10122110	T	G	0.137755	-0.512682	0.0657589	4.84493e-13
QTS000002	QTD000026	BLUEPRINT	neutrophil	CL_0000775	neutrophil	naive	196	ENSG00000255154	ENSG00000255154	rs7624283	3	58384170	G	A	0.397959	0.367027	0.0780517	5.08431e-06
QTS000002	QTD000026	BLUEPRINT	neutrophil	CL_0000775	neutrophil	naive	196	ENSG00000268279	ENSG00000268279	rs13069	3	14142574	A	C	0.242347	-0.429227	0.083857	7.81935e-07
QTS000002	QTD000026	BLUEPRINT	neutrophil	CL_0000775	neutrophil	naive	196	ENSG00000270959	ENSG00000270959	rs80140238	3	188128522	G	A	0.0229592	-1.5194	0.272181	8.56307e-08
QTS000002	QTD000026	BLUEPRINT	neutrophil	CL_0000775	neutrophil	naive	196	ENSG00000271270	ENSG00000271270	rs2669833	3	129885326	G	A	0.196429	-0.493426	0.109347	1.15064e-05
QTS000002	QTD000026	BLUEPRINT	neutrophil	CL_0000775	neutrophil	naive	196	ENSG00000271643	ENSG00000271643	rs9846072	3	33842665	T	A	0.27551	0.57552	0.0930783	4.06726e-09
QTS000002	QTD000026	BLUEPRINT	neutrophil	CL_0000775	neutrophil	naive	196	ENSG00000271716	ENSG00000271716	rs114402641	3	11455757	C	T	0.0408163	0.974466	0.210274	6.83275e-06
QTS000002	QTD000026	BLUEPRINT	neutrophil	CL_0000775	neutrophil	naive	196	ENSG00000272182	ENSG00000272182	rs4681846	3	58346816	T	C	0.596939	0.280882	0.061934	1.04485e-05
QTS000002	QTD000026	BLUEPRINT	neutrophil	CL_0000775	neutrophil	naive	196	ENSG00000272334	ENSG00000272334	rs181344405	3	36797439	G	A	0.0331633	1.37245	0.257093	2.78562e-07
QTS000002	QTD000026	BLUEPRINT	neutrophil	CL_0000775	neutrophil	naive	196	ENSG00000272690	ENSG00000272690	rs4677004	3	75368892	A	T	0.431122	-0.478124	0.0887931	2.23213e-07
QTS000002	QTD000026	BLUEPRINT	neutrophil	CL_0000775	neutrophil	naive	196	ENSG00000272690	ENSG00000272690	rs57416929	3	75371974	G	A	0.0663265	-1.35326	0.144744	3.34937e-17
QTS000002	QTD000026	BLUEPRINT	neutrophil	CL_0000775	neutrophil	naive	196	ENSG00000272690	ENSG00000272690	rs78224551	3	76109729	G	A	0.0382653	-1.33865	0.24995	2.56457e-07
QTS000002	QTD000026	BLUEPRINT	neutrophil	CL_0000775	neutrophil	naive	196	ENSG00000272699	ENSG00000272699	rs13072699	3	179414157	C	T	0.0510204	1.17018	0.204085	4.04655e-08
QTS000002	QTD000026	BLUEPRINT	neutrophil	CL_0000775	neutrophil	naive	196	ENSG00000272990	ENSG00000272990	rs62285080	3	156529475	C	A	0.285714	-0.435012	0.100063	2.29481e-05
QTS000002	QTD000026	BLUEPRINT	neutrophil	CL_0000775	neutrophil	naive	196	ENSG00000273033	ENSG00000273033	rs78330437	3	122863377	G	T	0.0535714	-1.28383	0.157751	6.25364e-14
QTS000002	QTD000026	BLUEPRINT	neutrophil	CL_0000775	neutrophil	naive	196	ENSG00000273261	ENSG00000273261	rs55660621	3	181949911	C	T	0.219388	-0.59237	0.114264	5.7614e-07
QTS000002	QTD000026	BLUEPRINT	neutrophil	CL_0000775	neutrophil	naive	196	ENSG00000279727	ENSG00000279727	rs4441609	3	36851226	T	C	0.619898	-0.384767	0.0610594	2.18226e-09
QTS000002	QTD000026	BLUEPRINT	neutrophil	CL_0000775	neutrophil	naive	196	ENSG00000280739	ENSG00000280739	rs2278930	3	40309601	C	T	0.359694	0.900061	0.0660963	1.57167e-29
QTS000002	QTD000026	BLUEPRINT	neutrophil	CL_0000775	neutrophil	naive	196	ENSG00000283646	ENSG00000283646	rs12489420	3	46520444	T	C	0.502551	0.401031	0.0883966	1.03801e-05
QTS000002	QTD000026	BLUEPRINT	neutrophil	CL_0000775	neutrophil	naive	196	ENSG00000286004	ENSG00000286004	rs842225	3	195752877	G	A	0.464286	0.29889	0.0628876	4.07676e-06
QTS000002	QTD000026	BLUEPRINT	neutrophil	CL_0000775	neutrophil	naive	196	ENSG00000286273	ENSG00000286273	rs11710513	3	150990017	A	G	0.0969388	-0.753526	0.130575	3.36268e-08
QTS000002	QTD000026	BLUEPRINT	neutrophil	CL_0000775	neutrophil	naive	196	ENSG00000286689	ENSG00000286689	rs9310490	3	15937448	A	G	0.145408	1.38517	0.0876967	6.85735e-36
QTS000002	QTD000026	BLUEPRINT	neutrophil	CL_0000775	neutrophil	naive	196	ENSG00000288032	ENSG00000288032	rs79213468	3	155058902	C	G	0.0408163	0.923581	0.215414	2.93446e-05
QTS000002	QTD000026	BLUEPRINT	neutrophil	CL_0000775	neutrophil	naive	196	ENSG00000288667	ENSG00000288667	rs13317104	3	120145923	C	T	0.153061	0.532576	0.117639	1.08095e-05
QTS000002	QTD000026	BLUEPRINT	neutrophil	CL_0000775	neutrophil	naive	196	ENSG00000288700	ENSG00000288700	rs13076825	3	134598397	G	A	0.382653	-0.412065	0.0696563	1.61765e-08
QTS000002	QTD000026	BLUEPRINT	neutrophil	CL_0000775	neutrophil	naive	196	ENSG00000288703	ENSG00000288703	rs2201150	3	46217411	T	C	0.635204	0.740821	0.0764465	3.75378e-18
QTS000002	QTD000026	BLUEPRINT	neutrophil	CL_0000775	neutrophil	naive	196	ENSG00000288794	ENSG00000288794	rs13076750	3	188341655	A	G	0.25	-0.69994	0.0705483	8.43973e-19
QTS000002	QTD000026	BLUEPRINT	neutrophil	CL_0000775	neutrophil	naive	196	ENSG00000289138	ENSG00000289138	rs12490848	3	19988919	G	A	0.280612	0.524969	0.0806834	7.30031e-10
QTS000002	QTD000026	BLUEPRINT	neutrophil	CL_0000775	neutrophil	naive	196	ENSG00000289315	ENSG00000289315	rs34614995	3	152200632	A	T	0.112245	0.527679	0.112113	4.98884e-06
QTS000002	QTD000026	BLUEPRINT	neutrophil	CL_0000775	neutrophil	naive	196	ENSG00000002549	ENSG00000002549	rs10019856	4	17614119	T	A	0.589286	-0.800752	0.0534856	1.70079e-33
QTS000002	QTD000026	BLUEPRINT	neutrophil	CL_0000775	neutrophil	naive	196	ENSG00000004468	ENSG00000004468	rs10007081	4	15509764	G	T	0.686224	0.384722	0.0819959	5.3199e-06
QTS000002	QTD000026	BLUEPRINT	neutrophil	CL_0000775	neutrophil	naive	196	ENSG00000004468	ENSG00000004468	rs11941559	4	15564251	G	C	0.114796	0.638217	0.126722	1.14165e-06
QTS000002	QTD000026	BLUEPRINT	neutrophil	CL_0000775	neutrophil	naive	196	ENSG00000004468	ENSG00000004468	rs3893377	4	15740506	C	T	0.25	0.837736	0.0699863	1.06767e-24
QTS000002	QTD000026	BLUEPRINT	neutrophil	CL_0000775	neutrophil	naive	196	ENSG00000013810	ENSG00000013810	rs2854915	4	1719927	A	G	0.415816	-1.07443	0.0566384	6.84472e-45
QTS000002	QTD000026	BLUEPRINT	neutrophil	CL_0000775	neutrophil	naive	196	ENSG00000014824	ENSG00000014824	rs16853872	4	41990735	G	C	0.0280612	-1.98875	0.257991	8.14131e-13
QTS000002	QTD000026	BLUEPRINT	neutrophil	CL_0000775	neutrophil	naive	196	ENSG00000033178	ENSG00000033178	rs2253064	4	67612349	T	C	0.545918	0.594492	0.0709523	1.44877e-14
QTS000002	QTD000026	BLUEPRINT	neutrophil	CL_0000775	neutrophil	naive	196	ENSG00000035928	ENSG00000035928	rs3736168	4	39366463	C	T	0.507653	-0.791959	0.0601714	3.4268e-28
QTS000002	QTD000026	BLUEPRINT	neutrophil	CL_0000775	neutrophil	naive	196	ENSG00000038219	ENSG00000038219	rs12506352	4	13578908	A	G	0.165816	0.503629	0.0948638	3.20275e-07
QTS000002	QTD000026	BLUEPRINT	neutrophil	CL_0000775	neutrophil	naive	196	ENSG00000047365	ENSG00000047365	rs28530750	4	36310920	G	A	0.0433673	-1.58304	0.174545	1.97539e-16
QTS000002	QTD000026	BLUEPRINT	neutrophil	CL_0000775	neutrophil	naive	196	ENSG00000052802	ENSG00000052802	rs56370618	4	165214822	T	A	0.201531	-0.50243	0.0978487	7.25355e-07
QTS000002	QTD000026	BLUEPRINT	neutrophil	CL_0000775	neutrophil	naive	196	ENSG00000053900	ENSG00000053900	rs7672293	4	25294726	A	C	0.734694	-0.628201	0.0832327	2.09492e-12
QTS000002	QTD000026	BLUEPRINT	neutrophil	CL_0000775	neutrophil	naive	196	ENSG00000063978	ENSG00000063978	rs1203850	4	2508754	A	G	0.647959	0.537046	0.07102	1.92628e-12
QTS000002	QTD000026	BLUEPRINT	neutrophil	CL_0000775	neutrophil	naive	196	ENSG00000065882	ENSG00000065882	rs73138164	4	37886114	A	C	0.0357143	1.37204	0.232252	1.68619e-08
QTS000002	QTD000026	BLUEPRINT	neutrophil	CL_0000775	neutrophil	naive	196	ENSG00000070190	ENSG00000070190	rs62306081	4	99977777	A	G	0.40051	-0.275584	0.0455741	8.25519e-09
QTS000002	QTD000026	BLUEPRINT	neutrophil	CL_0000775	neutrophil	naive	196	ENSG00000073331	ENSG00000073331	rs7696525	4	112163432	G	C	0.405612	0.384287	0.0739461	5.43165e-07
QTS000002	QTD000026	BLUEPRINT	neutrophil	CL_0000775	neutrophil	naive	196	ENSG00000074966	ENSG00000074966	rs2704409	4	48236032	C	A	0.145408	0.690065	0.129437	2.88035e-07
QTS000002	QTD000026	BLUEPRINT	neutrophil	CL_0000775	neutrophil	naive	196	ENSG00000074966	ENSG00000074966	rs4591570	4	47780832	G	A	0.543367	0.534276	0.0839093	1.53916e-09
QTS000002	QTD000026	BLUEPRINT	neutrophil	CL_0000775	neutrophil	naive	196	ENSG00000074966	ENSG00000074966	rs4599383	4	47543358	G	A	0.602041	0.479809	0.0984787	2.40007e-06
QTS000002	QTD000026	BLUEPRINT	neutrophil	CL_0000775	neutrophil	naive	196	ENSG00000077684	ENSG00000077684	rs4975293	4	128988274	C	T	0.321429	-0.451968	0.100319	1.18608e-05
QTS000002	QTD000026	BLUEPRINT	neutrophil	CL_0000775	neutrophil	naive	196	ENSG00000078140	ENSG00000078140	rs1055582	4	39698553	C	T	0.492347	-0.691751	0.0747353	6.0659e-17
QTS000002	QTD000026	BLUEPRINT	neutrophil	CL_0000775	neutrophil	naive	196	ENSG00000078177	ENSG00000078177	rs9993439	4	40158914	C	T	0.265306	0.571678	0.102934	9.84568e-08
QTS000002	QTD000026	BLUEPRINT	neutrophil	CL_0000775	neutrophil	naive	196	ENSG00000084092	ENSG00000084092	rs73242624	4	56981254	C	G	0.306122	-0.68328	0.0824981	2.60945e-14
QTS000002	QTD000026	BLUEPRINT	neutrophil	CL_0000775	neutrophil	naive	196	ENSG00000084093	ENSG00000084093	rs7684253	4	56861145	C	T	0.558673	-0.435839	0.0642452	1.60629e-10
QTS000002	QTD000026	BLUEPRINT	neutrophil	CL_0000775	neutrophil	naive	196	ENSG00000087008	ENSG00000087008	rs3103078	4	8523040	C	T	0.492347	0.448523	0.0759469	1.7016e-08
QTS000002	QTD000026	BLUEPRINT	neutrophil	CL_0000775	neutrophil	naive	196	ENSG00000090316	ENSG00000090316	rs2178444	4	1323108	G	A	0.642857	-0.504923	0.0841958	1.06746e-08
QTS000002	QTD000026	BLUEPRINT	neutrophil	CL_0000775	neutrophil	naive	196	ENSG00000091490	ENSG00000091490	rs7692343	4	25857214	A	T	0.145408	0.641442	0.134257	3.65251e-06
QTS000002	QTD000026	BLUEPRINT	neutrophil	CL_0000775	neutrophil	naive	196	ENSG00000109171	ENSG00000109171	rs56089943	4	48340665	C	T	0.22449	0.474257	0.102347	6.84652e-06
QTS000002	QTD000026	BLUEPRINT	neutrophil	CL_0000775	neutrophil	naive	196	ENSG00000109184	ENSG00000109184	rs1875921	4	51860928	T	C	0.280612	-0.888282	0.0979018	1.93021e-16
QTS000002	QTD000026	BLUEPRINT	neutrophil	CL_0000775	neutrophil	naive	196	ENSG00000109320	ENSG00000109320	rs4624655	4	102479161	C	T	0.372449	0.602997	0.0853571	3.35717e-11
QTS000002	QTD000026	BLUEPRINT	neutrophil	CL_0000775	neutrophil	naive	196	ENSG00000109321	ENSG00000109321	rs11725706	4	74462391	G	A	0.186224	-0.521085	0.0959563	1.79179e-07
QTS000002	QTD000026	BLUEPRINT	neutrophil	CL_0000775	neutrophil	naive	196	ENSG00000109323	ENSG00000109323	rs223490	4	102757960	G	T	0.387755	-0.399466	0.0726741	1.30063e-07
QTS000002	QTD000026	BLUEPRINT	neutrophil	CL_0000775	neutrophil	naive	196	ENSG00000109381	ENSG00000109381	rs72724725	4	139100400	G	A	0.221939	-0.444348	0.0999689	1.52999e-05
QTS000002	QTD000026	BLUEPRINT	neutrophil	CL_0000775	neutrophil	naive	196	ENSG00000109475	ENSG00000109475	rs6533370	4	108618415	T	G	0.466837	0.279961	0.0567441	1.82008e-06
QTS000002	QTD000026	BLUEPRINT	neutrophil	CL_0000775	neutrophil	naive	196	ENSG00000109519	ENSG00000109519	rs3857178	4	7064789	G	A	0.752551	0.433895	0.0509445	6.19838e-15
QTS000002	QTD000026	BLUEPRINT	neutrophil	CL_0000775	neutrophil	naive	196	ENSG00000109536	ENSG00000109536	rs1977018	4	189917390	T	C	0.357143	-0.589457	0.0683612	3.22728e-15
QTS000002	QTD000026	BLUEPRINT	neutrophil	CL_0000775	neutrophil	naive	196	ENSG00000109572	ENSG00000109572	rs112944475	4	169248422	G	C	0.0714286	0.844417	0.167793	1.16195e-06
QTS000002	QTD000026	BLUEPRINT	neutrophil	CL_0000775	neutrophil	naive	196	ENSG00000109572	ENSG00000109572	rs66950983	4	169470382	T	A	0.0510204	1.3761	0.178562	8.2393e-13
QTS000002	QTD000026	BLUEPRINT	neutrophil	CL_0000775	neutrophil	naive	196	ENSG00000109667	ENSG00000109667	rs12506004	4	10065246	A	G	0.334184	1.04051	0.0592978	6.55956e-41
QTS000002	QTD000026	BLUEPRINT	neutrophil	CL_0000775	neutrophil	naive	196	ENSG00000109689	ENSG00000109689	rs115129311	4	27047627	G	A	0.0408163	-1.27243	0.241709	3.95623e-07
QTS000002	QTD000026	BLUEPRINT	neutrophil	CL_0000775	neutrophil	naive	196	ENSG00000109689	ENSG00000109689	rs28391037	4	26865350	T	C	0.298469	0.903274	0.0873924	5.64875e-20
QTS000002	QTD000026	BLUEPRINT	neutrophil	CL_0000775	neutrophil	naive	196	ENSG00000109689	ENSG00000109689	rs4692129	4	26865089	T	C	0.836735	1.17694	0.0924227	6.16488e-27
QTS000002	QTD000026	BLUEPRINT	neutrophil	CL_0000775	neutrophil	naive	196	ENSG00000109743	ENSG00000109743	rs3213710	4	15715698	G	A	0.505102	-0.51367	0.0627543	4.7028e-14
QTS000002	QTD000026	BLUEPRINT	neutrophil	CL_0000775	neutrophil	naive	196	ENSG00000109756	ENSG00000109756	rs6830034	4	158785374	G	A	0.390306	-0.617614	0.0633769	2.64275e-18
QTS000002	QTD000026	BLUEPRINT	neutrophil	CL_0000775	neutrophil	naive	196	ENSG00000109790	ENSG00000109790	rs7674862	4	39022079	T	C	0.44898	0.461707	0.090993	9.6007e-07
QTS000002	QTD000026	BLUEPRINT	neutrophil	CL_0000775	neutrophil	naive	196	ENSG00000109805	ENSG00000109805	rs6854757	4	17930932	A	G	0.191327	0.491473	0.115885	3.54423e-05
QTS000002	QTD000026	BLUEPRINT	neutrophil	CL_0000775	neutrophil	naive	196	ENSG00000118564	ENSG00000118564	rs11945626	4	15632522	G	A	0.262755	-0.454494	0.0771811	1.85576e-08
QTS000002	QTD000026	BLUEPRINT	neutrophil	CL_0000775	neutrophil	naive	196	ENSG00000118785	ENSG00000118785	rs10516801	4	88020397	C	T	0.344388	0.494096	0.0996949	1.64537e-06
QTS000002	QTD000026	BLUEPRINT	neutrophil	CL_0000775	neutrophil	naive	196	ENSG00000118785	ENSG00000118785	rs4416441	4	87855081	A	G	0.596939	-0.747221	0.0898296	2.09734e-14
QTS000002	QTD000026	BLUEPRINT	neutrophil	CL_0000775	neutrophil	naive	196	ENSG00000118785	ENSG00000118785	rs6813526	4	87973083	T	C	0.242347	-0.829368	0.0929606	5.00593e-16
QTS000002	QTD000026	BLUEPRINT	neutrophil	CL_0000775	neutrophil	naive	196	ENSG00000121210	ENSG00000121210	rs11732163	4	153455070	G	A	0.346939	0.432764	0.0701724	4.42241e-09
QTS000002	QTD000026	BLUEPRINT	neutrophil	CL_0000775	neutrophil	naive	196	ENSG00000121892	ENSG00000121892	rs939068	4	39933991	G	T	0.392857	-0.361586	0.0636391	5.24107e-08
QTS000002	QTD000026	BLUEPRINT	neutrophil	CL_0000775	neutrophil	naive	196	ENSG00000121895	ENSG00000121895	rs13140558	4	39007031	C	A	0.22449	-0.570864	0.11105	7.05945e-07
QTS000002	QTD000026	BLUEPRINT	neutrophil	CL_0000775	neutrophil	naive	196	ENSG00000121895	ENSG00000121895	rs2711969	4	39023353	A	G	0.0816327	-1.02083	0.170783	1.18062e-08
QTS000002	QTD000026	BLUEPRINT	neutrophil	CL_0000775	neutrophil	naive	196	ENSG00000121895	ENSG00000121895	rs7691098	4	39019700	T	C	0.441327	0.858995	0.0866535	8.9156e-19
QTS000002	QTD000026	BLUEPRINT	neutrophil	CL_0000775	neutrophil	naive	196	ENSG00000123737	ENSG00000123737	rs6823818	4	121810544	G	C	0.293367	0.852164	0.075135	7.20874e-23
QTS000002	QTD000026	BLUEPRINT	neutrophil	CL_0000775	neutrophil	naive	196	ENSG00000129128	ENSG00000129128	rs2168031	4	176338340	G	A	0.153061	-0.572656	0.102446	8.25277e-08
QTS000002	QTD000026	BLUEPRINT	neutrophil	CL_0000775	neutrophil	naive	196	ENSG00000131127	ENSG00000131127	rs6837456	4	332704	C	T	0.357143	0.442809	0.0795691	9.31729e-08
QTS000002	QTD000026	BLUEPRINT	neutrophil	CL_0000775	neutrophil	naive	196	ENSG00000132405	ENSG00000132405	rs7668673	4	6917947	C	T	0.313776	-0.746715	0.0846651	9.48313e-16
QTS000002	QTD000026	BLUEPRINT	neutrophil	CL_0000775	neutrophil	naive	196	ENSG00000132406	ENSG00000132406	rs62286940	4	4243806	T	C	0.367347	0.56198	0.0770876	9.29117e-12
QTS000002	QTD000026	BLUEPRINT	neutrophil	CL_0000775	neutrophil	naive	196	ENSG00000137449	ENSG00000137449	rs11728134	4	15023994	C	G	0.380102	-0.541984	0.0816832	3.63399e-10
QTS000002	QTD000026	BLUEPRINT	neutrophil	CL_0000775	neutrophil	naive	196	ENSG00000137460	ENSG00000137460	rs4619875	4	152779978	C	T	0.405612	0.556509	0.0871896	1.41766e-09
QTS000002	QTD000026	BLUEPRINT	neutrophil	CL_0000775	neutrophil	naive	196	ENSG00000137601	ENSG00000137601	rs10520157	4	169612585	G	T	0.140306	0.957755	0.080334	1.47284e-24
QTS000002	QTD000026	BLUEPRINT	neutrophil	CL_0000775	neutrophil	naive	196	ENSG00000138639	ENSG00000138639	rs41527748	4	85727592	G	A	0.219388	0.454193	0.102474	1.61273e-05
QTS000002	QTD000026	BLUEPRINT	neutrophil	CL_0000775	neutrophil	naive	196	ENSG00000138641	ENSG00000138641	rs3017918	4	88678688	A	T	0.211735	-0.316779	0.0657071	3.01439e-06
QTS000002	QTD000026	BLUEPRINT	neutrophil	CL_0000775	neutrophil	naive	196	ENSG00000138658	ENSG00000138658	rs4833414	4	112548757	T	C	0.520408	-0.725297	0.0719531	3.0063e-19
QTS000002	QTD000026	BLUEPRINT	neutrophil	CL_0000775	neutrophil	naive	196	ENSG00000138678	ENSG00000138678	rs72654969	4	83559831	C	T	0.191327	-0.680343	0.0854423	1.79988e-13
QTS000002	QTD000026	BLUEPRINT	neutrophil	CL_0000775	neutrophil	naive	196	ENSG00000138686	ENSG00000138686	rs9684587	4	121829295	C	T	0.283163	0.617279	0.0891959	7.52979e-11
QTS000002	QTD000026	BLUEPRINT	neutrophil	CL_0000775	neutrophil	naive	196	ENSG00000138709	ENSG00000138709	rs10030856	4	128749955	G	A	0.645408	0.334375	0.073653	1.02424e-05
QTS000002	QTD000026	BLUEPRINT	neutrophil	CL_0000775	neutrophil	naive	196	ENSG00000138756	ENSG00000138756	rs28597797	4	78655746	A	G	0.716837	-0.690014	0.0867503	1.89461e-13
QTS000002	QTD000026	BLUEPRINT	neutrophil	CL_0000775	neutrophil	naive	196	ENSG00000138760	ENSG00000138760	rs1465922	4	76213717	G	A	0.665816	0.731778	0.0745453	1.66534e-18
QTS000002	QTD000026	BLUEPRINT	neutrophil	CL_0000775	neutrophil	naive	196	ENSG00000138767	ENSG00000138767	rs6813506	4	78019685	T	A	0.390306	-0.381888	0.08404	1.00583e-05
QTS000002	QTD000026	BLUEPRINT	neutrophil	CL_0000775	neutrophil	naive	196	ENSG00000138768	ENSG00000138768	rs443952	4	75804911	C	G	0.137755	-0.868376	0.110075	2.7947e-13
QTS000002	QTD000026	BLUEPRINT	neutrophil	CL_0000775	neutrophil	naive	196	ENSG00000138772	ENSG00000138772	rs36039411	4	78552643	C	A	0.364796	0.505656	0.0698895	1.27354e-11
QTS000002	QTD000026	BLUEPRINT	neutrophil	CL_0000775	neutrophil	naive	196	ENSG00000138777	ENSG00000138777	rs2866792	4	105567506	A	G	0.971939	-1.37696	0.28594	3.08938e-06
QTS000002	QTD000026	BLUEPRINT	neutrophil	CL_0000775	neutrophil	naive	196	ENSG00000138778	ENSG00000138778	rs6850461	4	103198884	C	T	0.367347	0.872016	0.0657474	1.72597e-28
QTS000002	QTD000026	BLUEPRINT	neutrophil	CL_0000775	neutrophil	naive	196	ENSG00000138801	ENSG00000138801	rs2522420	4	107688472	A	C	0.329082	1.32691	0.0573807	6.29268e-56
QTS000002	QTD000026	BLUEPRINT	neutrophil	CL_0000775	neutrophil	naive	196	ENSG00000145214	ENSG00000145214	rs1377586	4	967585	G	A	0.441327	1.28398	0.0425143	1.3564e-72
QTS000002	QTD000026	BLUEPRINT	neutrophil	CL_0000775	neutrophil	naive	196	ENSG00000145244	ENSG00000145244	rs111970317	4	47766746	G	A	0.0459184	1.09777	0.218148	1.16341e-06
QTS000002	QTD000026	BLUEPRINT	neutrophil	CL_0000775	neutrophil	naive	196	ENSG00000145244	ENSG00000145244	rs13143926	4	48011220	G	A	0.193878	-0.72365	0.118682	6.35954e-09
QTS000002	QTD000026	BLUEPRINT	neutrophil	CL_0000775	neutrophil	naive	196	ENSG00000145244	ENSG00000145244	rs6811177	4	47889936	C	T	0.318878	1.10907	0.0626666	2.4589e-41
QTS000002	QTD000026	BLUEPRINT	neutrophil	CL_0000775	neutrophil	naive	196	ENSG00000145246	ENSG00000145246	rs13106855	4	47411505	G	A	0.341837	-0.788527	0.0660687	1.35146e-24
QTS000002	QTD000026	BLUEPRINT	neutrophil	CL_0000775	neutrophil	naive	196	ENSG00000145332	ENSG00000145332	rs72665800	4	86872259	C	T	0.0357143	1.05659	0.192004	1.26171e-07
QTS000002	QTD000026	BLUEPRINT	neutrophil	CL_0000775	neutrophil	naive	196	ENSG00000145348	ENSG00000145348	rs7665946	4	106268171	T	C	0.183673	-1.13275	0.079301	1.73839e-31
QTS000002	QTD000026	BLUEPRINT	neutrophil	CL_0000775	neutrophil	naive	196	ENSG00000145386	ENSG00000145386	rs4077102	4	121778675	A	G	0.316327	0.582344	0.0937949	3.55841e-09
QTS000002	QTD000026	BLUEPRINT	neutrophil	CL_0000775	neutrophil	naive	196	ENSG00000145425	ENSG00000145425	rs141312947	4	151050363	C	A	0.0306122	-2.04988	0.148181	3.64435e-30
QTS000002	QTD000026	BLUEPRINT	neutrophil	CL_0000775	neutrophil	naive	196	ENSG00000145431	ENSG00000145431	rs13129756	4	156124179	A	G	0.75	-0.468154	0.109481	3.07374e-05
QTS000002	QTD000026	BLUEPRINT	neutrophil	CL_0000775	neutrophil	naive	196	ENSG00000150961	ENSG00000150961	rs115202072	4	118811303	C	T	0.0663265	-0.680121	0.140033	2.57044e-06
QTS000002	QTD000026	BLUEPRINT	neutrophil	CL_0000775	neutrophil	naive	196	ENSG00000150961	ENSG00000150961	rs116562139	4	119016205	C	T	0.0306122	-0.862932	0.196335	1.88254e-05
QTS000002	QTD000026	BLUEPRINT	neutrophil	CL_0000775	neutrophil	naive	196	ENSG00000150961	ENSG00000150961	rs77996916	4	118950435	G	A	0.0612245	-0.914876	0.144461	1.84674e-09
QTS000002	QTD000026	BLUEPRINT	neutrophil	CL_0000775	neutrophil	naive	196	ENSG00000151458	ENSG00000151458	rs71608184	4	124355627	G	A	0.112245	0.711635	0.151998	5.55918e-06
QTS000002	QTD000026	BLUEPRINT	neutrophil	CL_0000775	neutrophil	naive	196	ENSG00000151466	ENSG00000151466	rs4975293	4	128988274	C	T	0.321429	-0.502688	0.0904702	9.72223e-08
QTS000002	QTD000026	BLUEPRINT	neutrophil	CL_0000775	neutrophil	naive	196	ENSG00000151470	ENSG00000151470	rs280601	4	128993113	C	T	0.65051	-0.419176	0.0932043	1.22647e-05
QTS000002	QTD000026	BLUEPRINT	neutrophil	CL_0000775	neutrophil	naive	196	ENSG00000151806	ENSG00000151806	rs1491321	4	44661476	A	G	0.612245	0.781056	0.0768155	1.69526e-19
QTS000002	QTD000026	BLUEPRINT	neutrophil	CL_0000775	neutrophil	naive	196	ENSG00000153130	ENSG00000153130	rs2567236	4	140370671	T	A	0.872449	-0.86376	0.106229	6.53133e-14
QTS000002	QTD000026	BLUEPRINT	neutrophil	CL_0000775	neutrophil	naive	196	ENSG00000154447	ENSG00000154447	rs10013658	4	169293860	A	C	0.489796	-1.06715	0.0599483	1.25642e-41
QTS000002	QTD000026	BLUEPRINT	neutrophil	CL_0000775	neutrophil	naive	196	ENSG00000157426	ENSG00000157426	rs11133438	4	56376105	C	T	0.586735	-0.798244	0.08802	1.9833e-16
QTS000002	QTD000026	BLUEPRINT	neutrophil	CL_0000775	neutrophil	naive	196	ENSG00000159692	ENSG00000159692	rs10003030	4	1152143	G	A	0.204082	0.522472	0.108796	3.27612e-06
QTS000002	QTD000026	BLUEPRINT	neutrophil	CL_0000775	neutrophil	naive	196	ENSG00000163293	ENSG00000163293	rs13143926	4	48011220	G	A	0.193878	-0.804278	0.117337	1.08776e-10
QTS000002	QTD000026	BLUEPRINT	neutrophil	CL_0000775	neutrophil	naive	196	ENSG00000163293	ENSG00000163293	rs1440228	4	47888821	T	C	0.321429	1.14826	0.0606523	8.72912e-45
QTS000002	QTD000026	BLUEPRINT	neutrophil	CL_0000775	neutrophil	naive	196	ENSG00000163293	ENSG00000163293	rs2001935	4	47706312	T	C	0.298469	0.5585	0.106416	4.2668e-07
QTS000002	QTD000026	BLUEPRINT	neutrophil	CL_0000775	neutrophil	naive	196	ENSG00000163297	ENSG00000163297	rs4693151	4	81013110	A	G	0.887755	0.4609	0.102977	1.34372e-05
QTS000002	QTD000026	BLUEPRINT	neutrophil	CL_0000775	neutrophil	naive	196	ENSG00000163319	ENSG00000163319	rs10027616	4	83539962	G	A	0.428571	-0.59141	0.0818022	1.31287e-11
QTS000002	QTD000026	BLUEPRINT	neutrophil	CL_0000775	neutrophil	naive	196	ENSG00000163322	ENSG00000163322	rs4235062	4	83430000	G	A	0.538265	-0.462952	0.0889214	5.19648e-07
QTS000002	QTD000026	BLUEPRINT	neutrophil	CL_0000775	neutrophil	naive	196	ENSG00000163682	ENSG00000163682	rs13103023	4	39455997	G	A	0.346939	1.04057	0.0447246	2.75135e-56
QTS000002	QTD000026	BLUEPRINT	neutrophil	CL_0000775	neutrophil	naive	196	ENSG00000163738	ENSG00000163738	rs10008940	4	74163897	G	A	0.961735	-1.42587	0.230539	4.03006e-09
QTS000002	QTD000026	BLUEPRINT	neutrophil	CL_0000775	neutrophil	naive	196	ENSG00000163739	ENSG00000163739	rs4694633	4	73703690	T	C	0.933674	0.712664	0.147447	2.85416e-06
QTS000002	QTD000026	BLUEPRINT	neutrophil	CL_0000775	neutrophil	naive	196	ENSG00000163743	ENSG00000163743	rs1904104	4	75487951	G	A	0.216837	0.848038	0.0914805	5.54437e-17
QTS000002	QTD000026	BLUEPRINT	neutrophil	CL_0000775	neutrophil	naive	196	ENSG00000163950	ENSG00000163950	rs1794002	4	1725876	A	G	0.420918	-0.546008	0.0630871	2.64446e-15
QTS000002	QTD000026	BLUEPRINT	neutrophil	CL_0000775	neutrophil	naive	196	ENSG00000163956	ENSG00000163956	rs115558832	4	3519451	C	G	0.0408163	0.977484	0.208088	5.1941e-06
QTS000002	QTD000026	BLUEPRINT	neutrophil	CL_0000775	neutrophil	naive	196	ENSG00000163956	ENSG00000163956	rs1794430	4	3533293	G	C	0.65051	-0.941455	0.0736305	4.34023e-27
QTS000002	QTD000026	BLUEPRINT	neutrophil	CL_0000775	neutrophil	naive	196	ENSG00000163956	ENSG00000163956	rs2858018	4	3501186	C	T	0.954082	-1.03872	0.220868	5.07181e-06
QTS000002	QTD000026	BLUEPRINT	neutrophil	CL_0000775	neutrophil	naive	196	ENSG00000163993	ENSG00000163993	rs4689521	4	6695449	A	G	0.267857	-1.24966	0.0525922	1.55021e-57
QTS000002	QTD000026	BLUEPRINT	neutrophil	CL_0000775	neutrophil	naive	196	ENSG00000164022	ENSG00000164022	rs12641037	4	106220895	G	A	0.183673	-0.979393	0.0904306	2.16733e-21
QTS000002	QTD000026	BLUEPRINT	neutrophil	CL_0000775	neutrophil	naive	196	ENSG00000164023	ENSG00000164023	rs12502019	4	107714064	G	A	0.336735	0.557134	0.101323	1.2884e-07
QTS000002	QTD000026	BLUEPRINT	neutrophil	CL_0000775	neutrophil	naive	196	ENSG00000164032	ENSG00000164032	rs11736750	4	100042233	A	T	0.247449	-0.405403	0.0908819	1.43116e-05
QTS000002	QTD000026	BLUEPRINT	neutrophil	CL_0000775	neutrophil	naive	196	ENSG00000164040	ENSG00000164040	rs41298547	4	128288159	C	G	0.0306122	1.15676	0.169852	1.388e-10
QTS000002	QTD000026	BLUEPRINT	neutrophil	CL_0000775	neutrophil	naive	196	ENSG00000164096	ENSG00000164096	rs62320740	4	119358331	C	A	0.403061	0.789027	0.0643653	1.52901e-25
QTS000002	QTD000026	BLUEPRINT	neutrophil	CL_0000775	neutrophil	naive	196	ENSG00000164104	ENSG00000164104	rs13147839	4	173423026	A	G	0.57398	0.387015	0.0745508	5.57464e-07
QTS000002	QTD000026	BLUEPRINT	neutrophil	CL_0000775	neutrophil	naive	196	ENSG00000164105	ENSG00000164105	rs56372412	4	173392925	T	C	0.522959	0.562787	0.0837432	2.27983e-10
QTS000002	QTD000026	BLUEPRINT	neutrophil	CL_0000775	neutrophil	naive	196	ENSG00000164111	ENSG00000164111	rs6857766	4	121690130	G	A	0.221939	1.36165	0.0683333	1.63646e-47
QTS000002	QTD000026	BLUEPRINT	neutrophil	CL_0000775	neutrophil	naive	196	ENSG00000164134	ENSG00000164134	rs11938386	4	139098616	C	A	0.67602	-0.43103	0.077276	8.75469e-08
QTS000002	QTD000026	BLUEPRINT	neutrophil	CL_0000775	neutrophil	naive	196	ENSG00000164142	ENSG00000164142	rs7698816	4	151431820	C	T	0.553571	-1.09772	0.061525	9.64647e-42
QTS000002	QTD000026	BLUEPRINT	neutrophil	CL_0000775	neutrophil	naive	196	ENSG00000164144	ENSG00000164144	rs4619875	4	152779978	C	T	0.405612	0.9822	0.0649459	6.1301e-34
QTS000002	QTD000026	BLUEPRINT	neutrophil	CL_0000775	neutrophil	naive	196	ENSG00000164167	ENSG00000164167	rs62326796	4	146147361	T	C	0.0484694	1.22036	0.195877	3.17809e-09
QTS000002	QTD000026	BLUEPRINT	neutrophil	CL_0000775	neutrophil	naive	196	ENSG00000164305	ENSG00000164305	rs59760601	4	184644689	G	A	0.127551	0.737816	0.12818	3.62025e-08
QTS000002	QTD000026	BLUEPRINT	neutrophil	CL_0000775	neutrophil	naive	196	ENSG00000164306	ENSG00000164306	rs55746424	4	184668449	C	T	0.127551	-1.32008	0.11043	1.18915e-24
QTS000002	QTD000026	BLUEPRINT	neutrophil	CL_0000775	neutrophil	naive	196	ENSG00000168214	ENSG00000168214	rs13119840	4	26373732	A	G	0.612245	-0.380249	0.0793045	3.38688e-06
QTS000002	QTD000026	BLUEPRINT	neutrophil	CL_0000775	neutrophil	naive	196	ENSG00000168826	ENSG00000168826	rs2980180	4	4314813	A	G	0.158163	0.854367	0.117171	9.21433e-12
QTS000002	QTD000026	BLUEPRINT	neutrophil	CL_0000775	neutrophil	naive	196	ENSG00000169026	ENSG00000169026	rs11248036	4	720578	A	G	0.318878	-1.02891	0.0683462	9.74286e-34
QTS000002	QTD000026	BLUEPRINT	neutrophil	CL_0000775	neutrophil	naive	196	ENSG00000169288	ENSG00000169288	rs116037967	4	77741952	A	G	0.0178571	2.00048	0.35441	6.30327e-08
QTS000002	QTD000026	BLUEPRINT	neutrophil	CL_0000775	neutrophil	naive	196	ENSG00000169299	ENSG00000169299	rs13122762	4	37824914	C	T	0.625	-0.609333	0.0594075	9.47884e-20
QTS000002	QTD000026	BLUEPRINT	neutrophil	CL_0000775	neutrophil	naive	196	ENSG00000169429	ENSG00000169429	rs1919480	4	73512022	T	C	0.969388	0.759331	0.173814	2.10174e-05
QTS000002	QTD000026	BLUEPRINT	neutrophil	CL_0000775	neutrophil	naive	196	ENSG00000169762	ENSG00000169762	rs151045647	4	16162343	C	G	0.0255102	-1.32782	0.284199	5.79874e-06
QTS000002	QTD000026	BLUEPRINT	neutrophil	CL_0000775	neutrophil	naive	196	ENSG00000169762	ENSG00000169762	rs28711908	4	16041243	C	T	0.19898	-0.537731	0.109541	2.0355e-06
QTS000002	QTD000026	BLUEPRINT	neutrophil	CL_0000775	neutrophil	naive	196	ENSG00000169762	ENSG00000169762	rs6854115	4	16221405	A	C	0.558673	0.593743	0.0785895	2.00563e-12
QTS000002	QTD000026	BLUEPRINT	neutrophil	CL_0000775	neutrophil	naive	196	ENSG00000169989	ENSG00000169989	rs9307899	4	152945602	G	C	0.625	0.455566	0.0890201	7.85515e-07
QTS000002	QTD000026	BLUEPRINT	neutrophil	CL_0000775	neutrophil	naive	196	ENSG00000172007	ENSG00000172007	rs13107618	4	139322951	C	A	0.280612	-0.556243	0.063147	1.01529e-15
QTS000002	QTD000026	BLUEPRINT	neutrophil	CL_0000775	neutrophil	naive	196	ENSG00000173597	ENSG00000173597	rs1847364	4	69735608	T	C	0.446429	-0.41556	0.0828139	1.24162e-06
QTS000002	QTD000026	BLUEPRINT	neutrophil	CL_0000775	neutrophil	naive	196	ENSG00000174123	ENSG00000174123	rs73236617	4	38792239	C	G	0.170918	-0.645911	0.087935	6.76623e-12
QTS000002	QTD000026	BLUEPRINT	neutrophil	CL_0000775	neutrophil	naive	196	ENSG00000174125	ENSG00000174125	rs3924112	4	38794189	C	T	0.170918	-0.750696	0.105207	2.24595e-11
QTS000002	QTD000026	BLUEPRINT	neutrophil	CL_0000775	neutrophil	naive	196	ENSG00000174130	ENSG00000174130	rs5743580	4	38802784	C	T	0.17602	-0.530912	0.112709	4.90752e-06
QTS000002	QTD000026	BLUEPRINT	neutrophil	CL_0000775	neutrophil	naive	196	ENSG00000174227	ENSG00000174227	rs12719770	4	513212	C	T	0.119898	0.770522	0.142088	1.85841e-07
QTS000002	QTD000026	BLUEPRINT	neutrophil	CL_0000775	neutrophil	naive	196	ENSG00000174227	ENSG00000174227	rs75010109	4	507971	T	C	0.0612245	-0.879216	0.188406	5.9401e-06
QTS000002	QTD000026	BLUEPRINT	neutrophil	CL_0000775	neutrophil	naive	196	ENSG00000174227	ENSG00000174227	rs78633268	4	474151	G	A	0.0433673	-1.07632	0.19727	1.5834e-07
QTS000002	QTD000026	BLUEPRINT	neutrophil	CL_0000775	neutrophil	naive	196	ENSG00000174749	ENSG00000174749	rs10029123	4	112164474	G	A	0.30102	-0.449151	0.0694496	9.01629e-10
QTS000002	QTD000026	BLUEPRINT	neutrophil	CL_0000775	neutrophil	naive	196	ENSG00000174780	ENSG00000174780	rs3822001	4	56435584	G	A	0.137755	0.861138	0.0939416	1.06854e-16
QTS000002	QTD000026	BLUEPRINT	neutrophil	CL_0000775	neutrophil	naive	196	ENSG00000174799	ENSG00000174799	rs115729381	4	55788949	G	C	0.0204082	1.37148	0.295259	6.5234e-06
QTS000002	QTD000026	BLUEPRINT	neutrophil	CL_0000775	neutrophil	naive	196	ENSG00000178163	ENSG00000178163	rs6856544	4	10460031	G	T	0.395408	0.392509	0.0721345	1.69997e-07
QTS000002	QTD000026	BLUEPRINT	neutrophil	CL_0000775	neutrophil	naive	196	ENSG00000178988	ENSG00000178988	rs4689521	4	6695449	A	G	0.267857	-1.01986	0.0428515	1.23988e-57
QTS000002	QTD000026	BLUEPRINT	neutrophil	CL_0000775	neutrophil	naive	196	ENSG00000179010	ENSG00000179010	rs3822262	4	6696039	T	G	0.267857	-0.5116	0.0896845	4.684e-08
QTS000002	QTD000026	BLUEPRINT	neutrophil	CL_0000775	neutrophil	naive	196	ENSG00000179299	ENSG00000179299	rs810978	4	40729497	C	T	0.640306	-0.66056	0.0832057	2.0742e-13
QTS000002	QTD000026	BLUEPRINT	neutrophil	CL_0000775	neutrophil	naive	196	ENSG00000179387	ENSG00000179387	rs6818698	4	140508541	A	C	0.229592	-0.573727	0.0895926	1.26745e-09
QTS000002	QTD000026	BLUEPRINT	neutrophil	CL_0000775	neutrophil	naive	196	ENSG00000181381	ENSG00000181381	rs10517996	4	168504627	C	T	0.344388	0.578652	0.0740043	4.23231e-13
QTS000002	QTD000026	BLUEPRINT	neutrophil	CL_0000775	neutrophil	naive	196	ENSG00000181982	ENSG00000181982	rs4481224	4	24969933	G	C	0.69898	0.543823	0.0912127	1.27627e-08
QTS000002	QTD000026	BLUEPRINT	neutrophil	CL_0000775	neutrophil	naive	196	ENSG00000182903	ENSG00000182903	rs115814351	4	473735	C	T	0.0408163	-1.68199	0.131535	4.30507e-27
QTS000002	QTD000026	BLUEPRINT	neutrophil	CL_0000775	neutrophil	naive	196	ENSG00000185619	ENSG00000185619	rs11248035	4	720230	G	A	0.326531	-1.08729	0.0628753	3.4539e-40
QTS000002	QTD000026	BLUEPRINT	neutrophil	CL_0000775	neutrophil	naive	196	ENSG00000196526	ENSG00000196526	rs62290601	4	7937281	T	A	0.387755	1.24292	0.04625	4.38049e-65
QTS000002	QTD000026	BLUEPRINT	neutrophil	CL_0000775	neutrophil	naive	196	ENSG00000196782	ENSG00000196782	rs4863519	4	139878595	C	T	0.410714	-0.504739	0.0859134	1.98929e-08
QTS000002	QTD000026	BLUEPRINT	neutrophil	CL_0000775	neutrophil	naive	196	ENSG00000197386	ENSG00000197386	rs146151652	4	3074723	C	T	0.0357143	1.74202	0.222696	4.15147e-13
QTS000002	QTD000026	BLUEPRINT	neutrophil	CL_0000775	neutrophil	naive	196	ENSG00000197894	ENSG00000197894	rs2602878	4	99118802	T	G	0.752551	-0.891239	0.0970954	9.88734e-17
QTS000002	QTD000026	BLUEPRINT	neutrophil	CL_0000775	neutrophil	naive	196	ENSG00000198189	ENSG00000198189	rs11732896	4	87366841	G	A	0.278061	0.511703	0.0878595	2.57267e-08
QTS000002	QTD000026	BLUEPRINT	neutrophil	CL_0000775	neutrophil	naive	196	ENSG00000198301	ENSG00000198301	rs4241576	4	75905747	A	T	0.528061	-0.431524	0.0795913	1.86841e-07
QTS000002	QTD000026	BLUEPRINT	neutrophil	CL_0000775	neutrophil	naive	196	ENSG00000198948	ENSG00000198948	rs138404109	4	170019199	G	A	0.0255102	-1.76043	0.232531	1.8293e-12
QTS000002	QTD000026	BLUEPRINT	neutrophil	CL_0000775	neutrophil	naive	196	ENSG00000215375	ENSG00000215375	rs73221103	4	712951	T	C	0.326531	-0.890133	0.0826549	3.24714e-21
QTS000002	QTD000026	BLUEPRINT	neutrophil	CL_0000775	neutrophil	naive	196	ENSG00000228277	ENSG00000228277	rs2141467	4	73678887	G	A	0.0433673	-1.09904	0.187723	2.20574e-08
QTS000002	QTD000026	BLUEPRINT	neutrophil	CL_0000775	neutrophil	naive	196	ENSG00000231160	ENSG00000231160	rs28650961	4	38631223	G	A	0.193878	1.01893	0.0960869	9.66344e-21
QTS000002	QTD000026	BLUEPRINT	neutrophil	CL_0000775	neutrophil	naive	196	ENSG00000237765	ENSG00000237765	rs190402034	4	15681706	C	A	0.0204082	-0.912222	0.190604	3.52216e-06
QTS000002	QTD000026	BLUEPRINT	neutrophil	CL_0000775	neutrophil	naive	196	ENSG00000240005	ENSG00000240005	rs28572642	4	27050132	G	T	0.155612	0.6593	0.125163	3.89629e-07
QTS000002	QTD000026	BLUEPRINT	neutrophil	CL_0000775	neutrophil	naive	196	ENSG00000246526	ENSG00000246526	rs3822262	4	6696039	T	G	0.267857	-0.747067	0.0951803	3.54569e-13
QTS000002	QTD000026	BLUEPRINT	neutrophil	CL_0000775	neutrophil	naive	196	ENSG00000246560	ENSG00000246560	rs2866416	4	102959554	G	C	0.32398	-0.335024	0.0786435	3.2815e-05
QTS000002	QTD000026	BLUEPRINT	neutrophil	CL_0000775	neutrophil	naive	196	ENSG00000249252	ENSG00000249252	rs13142069	4	15592069	C	T	0.464286	0.868682	0.0703427	8.29422e-26
QTS000002	QTD000026	BLUEPRINT	neutrophil	CL_0000775	neutrophil	naive	196	ENSG00000249673	ENSG00000249673	rs143069289	4	3028518	G	A	0.0204082	2.00919	0.256089	3.61572e-13
QTS000002	QTD000026	BLUEPRINT	neutrophil	CL_0000775	neutrophil	naive	196	ENSG00000249685	ENSG00000249685	rs56119980	4	39139390	A	G	0.57398	0.747156	0.0821038	1.62829e-16
QTS000002	QTD000026	BLUEPRINT	neutrophil	CL_0000775	neutrophil	naive	196	ENSG00000249877	ENSG00000249877	rs111570560	4	189361340	T	A	0.0510204	1.7272	0.175654	1.49777e-18
QTS000002	QTD000026	BLUEPRINT	neutrophil	CL_0000775	neutrophil	naive	196	ENSG00000250057	ENSG00000250057	rs79764311	4	83316730	C	T	0.0484694	-1.21377	0.202339	1.05823e-08
QTS000002	QTD000026	BLUEPRINT	neutrophil	CL_0000775	neutrophil	naive	196	ENSG00000250195	ENSG00000250195	rs13149415	4	138942943	C	A	0.165816	0.624489	0.110157	5.58338e-08
QTS000002	QTD000026	BLUEPRINT	neutrophil	CL_0000775	neutrophil	naive	196	ENSG00000250254	ENSG00000250254	rs12649926	4	37893844	A	G	0.0178571	1.00308	0.206173	2.47578e-06
QTS000002	QTD000026	BLUEPRINT	neutrophil	CL_0000775	neutrophil	naive	196	ENSG00000250326	ENSG00000250326	rs57168887	4	143193042	C	T	0.55102	-0.455332	0.0950614	3.46151e-06
QTS000002	QTD000026	BLUEPRINT	neutrophil	CL_0000775	neutrophil	naive	196	ENSG00000250577	ENSG00000250577	rs13149415	4	138942943	C	A	0.165816	1.01829	0.115404	9.24566e-16
QTS000002	QTD000026	BLUEPRINT	neutrophil	CL_0000775	neutrophil	naive	196	ENSG00000250696	ENSG00000250696	rs13101507	4	69377852	T	A	0.339286	-0.471066	0.103987	1.06783e-05
QTS000002	QTD000026	BLUEPRINT	neutrophil	CL_0000775	neutrophil	naive	196	ENSG00000250977	ENSG00000250977	rs11727417	4	138917562	A	C	0.288265	0.697034	0.101042	8.51444e-11
QTS000002	QTD000026	BLUEPRINT	neutrophil	CL_0000775	neutrophil	naive	196	ENSG00000251442	ENSG00000251442	rs72607865	4	78623915	G	A	0.137755	-0.812654	0.132039	4.72081e-09
QTS000002	QTD000026	BLUEPRINT	neutrophil	CL_0000775	neutrophil	naive	196	ENSG00000251611	ENSG00000251611	rs4696256	4	151370280	G	A	0.515306	-0.430463	0.0851991	1.06053e-06
QTS000002	QTD000026	BLUEPRINT	neutrophil	CL_0000775	neutrophil	naive	196	ENSG00000254531	ENSG00000254531	rs2850330	4	101356898	A	G	0.265306	-0.842743	0.0917183	9.31648e-17
QTS000002	QTD000026	BLUEPRINT	neutrophil	CL_0000775	neutrophil	naive	196	ENSG00000261268	ENSG00000261268	rs8192047	4	139675545	A	G	0.30102	0.457498	0.102635	1.45085e-05
QTS000002	QTD000026	BLUEPRINT	neutrophil	CL_0000775	neutrophil	naive	196	ENSG00000269893	ENSG00000269893	rs7678308	4	118278735	G	C	0.0790816	-0.666507	0.112035	1.36428e-08
QTS000002	QTD000026	BLUEPRINT	neutrophil	CL_0000775	neutrophil	naive	196	ENSG00000270265	ENSG00000270265	rs2709821	4	151421038	C	T	0.556122	-0.616522	0.0884907	5.80272e-11
QTS000002	QTD000026	BLUEPRINT	neutrophil	CL_0000775	neutrophil	naive	196	ENSG00000270426	ENSG00000270426	rs9684671	4	184447684	G	C	0.443878	-0.299063	0.0561172	2.90844e-07
QTS000002	QTD000026	BLUEPRINT	neutrophil	CL_0000775	neutrophil	naive	196	ENSG00000270681	ENSG00000270681	rs13141515	4	151057753	G	A	0.915816	0.472433	0.108307	2.16053e-05
QTS000002	QTD000026	BLUEPRINT	neutrophil	CL_0000775	neutrophil	naive	196	ENSG00000271538	ENSG00000271538	rs1991229	4	184537555	C	T	0.75	-1.09935	0.0831189	2.21454e-28
QTS000002	QTD000026	BLUEPRINT	neutrophil	CL_0000775	neutrophil	naive	196	ENSG00000272576	ENSG00000272576	rs6554321	4	51833594	C	G	0.285714	-0.512304	0.112082	8.9769e-06
QTS000002	QTD000026	BLUEPRINT	neutrophil	CL_0000775	neutrophil	naive	196	ENSG00000272588	ENSG00000272588	rs11729987	4	773057	C	G	0.329082	-0.451354	0.094171	3.41516e-06
QTS000002	QTD000026	BLUEPRINT	neutrophil	CL_0000775	neutrophil	naive	196	ENSG00000272936	ENSG00000272936	rs6852372	4	44649803	G	A	0.262755	0.446812	0.10408	2.86962e-05
QTS000002	QTD000026	BLUEPRINT	neutrophil	CL_0000775	neutrophil	naive	196	ENSG00000273247	ENSG00000273247	rs13120761	4	139298600	A	C	0.262755	-0.313188	0.0710258	1.77371e-05
QTS000002	QTD000026	BLUEPRINT	neutrophil	CL_0000775	neutrophil	naive	196	ENSG00000281501	ENSG00000281501	rs62411568	4	25165821	A	G	0.0918367	-1.53901	0.0993858	5.42975e-35
QTS000002	QTD000026	BLUEPRINT	neutrophil	CL_0000775	neutrophil	naive	196	ENSG00000286256	ENSG00000286256	rs56174235	4	184827985	G	A	0.221939	0.426201	0.082711	6.66783e-07
QTS000002	QTD000026	BLUEPRINT	neutrophil	CL_0000775	neutrophil	naive	196	ENSG00000286256	ENSG00000286256	rs62338229	4	184835566	A	C	0.165816	-0.46183	0.0921409	1.27485e-06
QTS000002	QTD000026	BLUEPRINT	neutrophil	CL_0000775	neutrophil	naive	196	ENSG00000286256	ENSG00000286256	rs74503163	4	184171588	G	T	0.0433673	0.809115	0.173229	5.83353e-06
QTS000002	QTD000026	BLUEPRINT	neutrophil	CL_0000775	neutrophil	naive	196	ENSG00000287104	ENSG00000287104	rs2301818	4	7004671	A	G	0.130102	-0.713219	0.125907	5.70675e-08
QTS000002	QTD000026	BLUEPRINT	neutrophil	CL_0000775	neutrophil	naive	196	ENSG00000287104	ENSG00000287104	rs28392702	4	6943465	A	G	0.589286	0.692501	0.068517	2.52358e-19
QTS000002	QTD000026	BLUEPRINT	neutrophil	CL_0000775	neutrophil	naive	196	ENSG00000287104	ENSG00000287104	rs62291197	4	7105159	G	T	0.155612	0.641003	0.125175	7.73633e-07
QTS000002	QTD000026	BLUEPRINT	neutrophil	CL_0000775	neutrophil	naive	196	ENSG00000288025	ENSG00000288025	rs7656222	4	173414587	T	A	0.568878	0.622125	0.0844744	6.05276e-12
QTS000002	QTD000026	BLUEPRINT	neutrophil	CL_0000775	neutrophil	naive	196	ENSG00000288785	ENSG00000288785	rs111906179	4	139095916	C	T	0.209184	-0.560846	0.115136	2.41153e-06
QTS000002	QTD000026	BLUEPRINT	neutrophil	CL_0000775	neutrophil	naive	196	ENSG00000288921	ENSG00000288921	rs10033190	4	117294697	T	C	0.77551	0.515093	0.11607	1.57596e-05
QTS000002	QTD000026	BLUEPRINT	neutrophil	CL_0000775	neutrophil	naive	196	ENSG00000288921	ENSG00000288921	rs28699071	4	117931294	G	A	0.326531	-0.489801	0.10246	3.60939e-06
QTS000002	QTD000026	BLUEPRINT	neutrophil	CL_0000775	neutrophil	naive	196	ENSG00000288921	ENSG00000288921	rs3805189	4	118294412	A	G	0.482143	-0.430319	0.0988724	2.24898e-05
QTS000002	QTD000026	BLUEPRINT	neutrophil	CL_0000775	neutrophil	naive	196	ENSG00000289520	ENSG00000289520	rs7687829	4	176333747	A	G	0.380102	-0.554344	0.0834449	3.47819e-10
QTS000002	QTD000026	BLUEPRINT	neutrophil	CL_0000775	neutrophil	naive	196	ENSG00000289530	ENSG00000289530	rs2141467	4	73678887	G	A	0.0433673	-1.12554	0.163581	9.40289e-11
QTS000002	QTD000026	BLUEPRINT	neutrophil	CL_0000775	neutrophil	naive	196	ENSG00000013561	ENSG00000013561	rs370150	5	141999811	G	A	0.836735	0.461322	0.102839	1.28749e-05
QTS000002	QTD000026	BLUEPRINT	neutrophil	CL_0000775	neutrophil	naive	196	ENSG00000037474	ENSG00000037474	rs3776446	5	6600680	T	C	0.678571	-0.894156	0.0679474	3.47782e-28
QTS000002	QTD000026	BLUEPRINT	neutrophil	CL_0000775	neutrophil	naive	196	ENSG00000037749	ENSG00000037749	rs1438591	5	153994058	A	G	0.589286	0.47884	0.0533186	3.45593e-16
QTS000002	QTD000026	BLUEPRINT	neutrophil	CL_0000775	neutrophil	naive	196	ENSG00000039123	ENSG00000039123	rs6864502	5	55371165	C	T	0.280612	0.493192	0.0882055	8.18978e-08
QTS000002	QTD000026	BLUEPRINT	neutrophil	CL_0000775	neutrophil	naive	196	ENSG00000039319	ENSG00000039319	rs249224	5	80552069	G	C	0.0790816	-0.806956	0.15728	7.39126e-07
QTS000002	QTD000026	BLUEPRINT	neutrophil	CL_0000775	neutrophil	naive	196	ENSG00000044115	ENSG00000044115	rs851278	5	138767577	A	G	0.719388	1.28156	0.0688435	6.58558e-44
QTS000002	QTD000026	BLUEPRINT	neutrophil	CL_0000775	neutrophil	naive	196	ENSG00000055147	ENSG00000055147	rs1438591	5	153994058	A	G	0.589286	1.08367	0.0626628	3.43105e-40
QTS000002	QTD000026	BLUEPRINT	neutrophil	CL_0000775	neutrophil	naive	196	ENSG00000055147	ENSG00000055147	rs2926858	5	153858533	C	A	0.668367	-0.553749	0.0979098	5.96521e-08
QTS000002	QTD000026	BLUEPRINT	neutrophil	CL_0000775	neutrophil	naive	196	ENSG00000055147	ENSG00000055147	rs74775091	5	154002658	C	T	0.0943878	-0.985354	0.136359	1.33985e-11
QTS000002	QTD000026	BLUEPRINT	neutrophil	CL_0000775	neutrophil	naive	196	ENSG00000062194	ENSG00000062194	rs10940534	5	57287700	T	G	0.280612	0.336602	0.070964	4.25025e-06
QTS000002	QTD000026	BLUEPRINT	neutrophil	CL_0000775	neutrophil	naive	196	ENSG00000066583	ENSG00000066583	rs1422453	5	128725258	C	A	0.732143	-0.613111	0.110251	9.5031e-08
QTS000002	QTD000026	BLUEPRINT	neutrophil	CL_0000775	neutrophil	naive	196	ENSG00000066583	ENSG00000066583	rs2577487	5	128925722	C	T	0.346939	-1.17031	0.0626631	4.46503e-44
QTS000002	QTD000026	BLUEPRINT	neutrophil	CL_0000775	neutrophil	naive	196	ENSG00000066583	ENSG00000066583	rs2577539	5	128965518	A	G	0.591837	-0.732376	0.0868543	1.04386e-14
QTS000002	QTD000026	BLUEPRINT	neutrophil	CL_0000775	neutrophil	naive	196	ENSG00000069020	ENSG00000069020	rs36140	5	66868332	A	C	0.693878	0.484504	0.0867271	8.38759e-08
QTS000002	QTD000026	BLUEPRINT	neutrophil	CL_0000775	neutrophil	naive	196	ENSG00000070614	ENSG00000070614	rs79664277	5	150480326	G	A	0.0841837	-1.41083	0.0968099	2.4776e-32
QTS000002	QTD000026	BLUEPRINT	neutrophil	CL_0000775	neutrophil	naive	196	ENSG00000072364	ENSG00000072364	rs66628697	5	132916869	C	T	0.168367	0.398524	0.0803635	1.62365e-06
QTS000002	QTD000026	BLUEPRINT	neutrophil	CL_0000775	neutrophil	naive	196	ENSG00000072682	ENSG00000072682	rs35260072	5	132295159	A	C	0.428571	-0.562621	0.0687417	4.72729e-14
QTS000002	QTD000026	BLUEPRINT	neutrophil	CL_0000775	neutrophil	naive	196	ENSG00000072786	ENSG00000072786	rs6865053	5	172153009	T	A	0.443878	-0.381369	0.0810355	4.99966e-06
QTS000002	QTD000026	BLUEPRINT	neutrophil	CL_0000775	neutrophil	naive	196	ENSG00000073578	ENSG00000073578	rs10037273	5	294490	A	G	0.127551	-1.05816	0.108014	1.89591e-18
QTS000002	QTD000026	BLUEPRINT	neutrophil	CL_0000775	neutrophil	naive	196	ENSG00000086200	ENSG00000086200	rs1862567	5	62690659	C	T	0.295918	-0.760892	0.092588	3.85848e-14
QTS000002	QTD000026	BLUEPRINT	neutrophil	CL_0000775	neutrophil	naive	196	ENSG00000087206	ENSG00000087206	rs365132	5	176951573	G	T	0.510204	0.378674	0.0798408	4.2582e-06
QTS000002	QTD000026	BLUEPRINT	neutrophil	CL_0000775	neutrophil	naive	196	ENSG00000112992	ENSG00000112992	rs114132660	5	43520892	C	T	0.112245	0.870607	0.109748	2.15107e-13
QTS000002	QTD000026	BLUEPRINT	neutrophil	CL_0000775	neutrophil	naive	196	ENSG00000113269	ENSG00000113269	rs75767476	5	180034835	C	T	0.0280612	0.842179	0.154151	1.52879e-07
QTS000002	QTD000026	BLUEPRINT	neutrophil	CL_0000775	neutrophil	naive	196	ENSG00000113273	ENSG00000113273	rs55953431	5	78984774	C	A	0.186224	-1.04164	0.0769481	2.70989e-29
QTS000002	QTD000026	BLUEPRINT	neutrophil	CL_0000775	neutrophil	naive	196	ENSG00000113303	ENSG00000113303	rs7710895	5	180947019	T	C	0.293367	-1.03348	0.0606214	1.71595e-39
QTS000002	QTD000026	BLUEPRINT	neutrophil	CL_0000775	neutrophil	naive	196	ENSG00000113318	ENSG00000113318	rs115109737	5	80806625	G	A	0.0637755	0.958164	0.172319	9.53341e-08
QTS000002	QTD000026	BLUEPRINT	neutrophil	CL_0000775	neutrophil	naive	196	ENSG00000113318	ENSG00000113318	rs1650689	5	80660180	T	G	0.244898	-0.822416	0.0928852	7.6446e-16
QTS000002	QTD000026	BLUEPRINT	neutrophil	CL_0000775	neutrophil	naive	196	ENSG00000113318	ENSG00000113318	rs245100	5	80637274	A	G	0.237245	0.957857	0.0880724	1.6033e-21
QTS000002	QTD000026	BLUEPRINT	neutrophil	CL_0000775	neutrophil	naive	196	ENSG00000113328	ENSG00000113328	rs6870488	5	163408154	A	G	0.0790816	-0.895272	0.157519	5.19577e-08
QTS000002	QTD000026	BLUEPRINT	neutrophil	CL_0000775	neutrophil	naive	196	ENSG00000113368	ENSG00000113368	rs2973599	5	126824890	T	G	0.732143	-0.727338	0.0860747	9.35614e-15
QTS000002	QTD000026	BLUEPRINT	neutrophil	CL_0000775	neutrophil	naive	196	ENSG00000113448	ENSG00000113448	rs9291685	5	60260444	A	G	0.471939	0.97264	0.0711634	1.11885e-29
QTS000002	QTD000026	BLUEPRINT	neutrophil	CL_0000775	neutrophil	naive	196	ENSG00000113558	ENSG00000113558	rs17167275	5	134124104	C	T	0.0306122	0.74656	0.136598	1.51377e-07
QTS000002	QTD000026	BLUEPRINT	neutrophil	CL_0000775	neutrophil	naive	196	ENSG00000113569	ENSG00000113569	rs58792580	5	37781870	G	T	0.0892857	0.637365	0.141442	1.18164e-05
QTS000002	QTD000026	BLUEPRINT	neutrophil	CL_0000775	neutrophil	naive	196	ENSG00000113658	ENSG00000113658	rs6596287	5	136143659	A	C	0.329082	0.633508	0.0866104	8.081e-12
QTS000002	QTD000026	BLUEPRINT	neutrophil	CL_0000775	neutrophil	naive	196	ENSG00000113716	ENSG00000113716	rs11743387	5	150104198	A	G	0.147959	-0.638296	0.12236	4.95301e-07
QTS000002	QTD000026	BLUEPRINT	neutrophil	CL_0000775	neutrophil	naive	196	ENSG00000113716	ENSG00000113716	rs4705411	5	150051462	C	T	0.165816	-1.00354	0.0919665	1.26041e-21
QTS000002	QTD000026	BLUEPRINT	neutrophil	CL_0000775	neutrophil	naive	196	ENSG00000113716	ENSG00000113716	rs79915152	5	150067847	C	T	0.0459184	-0.975047	0.215557	1.0986e-05
QTS000002	QTD000026	BLUEPRINT	neutrophil	CL_0000775	neutrophil	naive	196	ENSG00000113742	ENSG00000113742	rs2561751	5	173805113	G	A	0.596939	-0.591765	0.0841622	4.04721e-11
QTS000002	QTD000026	BLUEPRINT	neutrophil	CL_0000775	neutrophil	naive	196	ENSG00000113742	ENSG00000113742	rs2594836	5	173778315	G	A	0.721939	-0.92916	0.0712161	7.44159e-28
QTS000002	QTD000026	BLUEPRINT	neutrophil	CL_0000775	neutrophil	naive	196	ENSG00000113742	ENSG00000113742	rs359432	5	173862665	C	T	0.160714	-0.687039	0.116276	1.67621e-08
QTS000002	QTD000026	BLUEPRINT	neutrophil	CL_0000775	neutrophil	naive	196	ENSG00000113758	ENSG00000113758	rs2545795	5	177460105	A	C	0.533163	-0.813691	0.0779924	2.98556e-20
QTS000002	QTD000026	BLUEPRINT	neutrophil	CL_0000775	neutrophil	naive	196	ENSG00000118985	ENSG00000118985	rs6870370	5	95915188	T	C	0.311224	-0.387886	0.0642121	8.52494e-09
QTS000002	QTD000026	BLUEPRINT	neutrophil	CL_0000775	neutrophil	naive	196	ENSG00000120314	ENSG00000120314	rs2531353	5	140739148	A	T	0.193878	-0.594072	0.123039	2.91882e-06
QTS000002	QTD000026	BLUEPRINT	neutrophil	CL_0000775	neutrophil	naive	196	ENSG00000120318	ENSG00000120318	rs1031904	5	141679591	C	G	0.114796	-0.583618	0.12	2.49547e-06
QTS000002	QTD000026	BLUEPRINT	neutrophil	CL_0000775	neutrophil	naive	196	ENSG00000120329	ENSG00000120329	rs17097180	5	141326358	T	G	0.0688775	-0.848959	0.158631	2.61265e-07
QTS000002	QTD000026	BLUEPRINT	neutrophil	CL_0000775	neutrophil	naive	196	ENSG00000120709	ENSG00000120709	rs35131895	5	138413188	A	G	0.285714	0.351306	0.0789336	1.49326e-05
QTS000002	QTD000026	BLUEPRINT	neutrophil	CL_0000775	neutrophil	naive	196	ENSG00000123643	ENSG00000123643	rs12659298	5	151535384	T	G	0.502551	0.432284	0.0820719	3.90394e-07
QTS000002	QTD000026	BLUEPRINT	neutrophil	CL_0000775	neutrophil	naive	196	ENSG00000123643	ENSG00000123643	rs13180182	5	151501220	C	T	0.155612	0.644544	0.106235	7.43764e-09
QTS000002	QTD000026	BLUEPRINT	neutrophil	CL_0000775	neutrophil	naive	196	ENSG00000123643	ENSG00000123643	rs193299	5	151468094	G	C	0.415816	-0.727945	0.0693904	2.0438e-20
QTS000002	QTD000026	BLUEPRINT	neutrophil	CL_0000775	neutrophil	naive	196	ENSG00000124279	ENSG00000124279	rs162029	5	7865414	G	A	0.160714	-0.792922	0.11553	1.0352e-10
QTS000002	QTD000026	BLUEPRINT	neutrophil	CL_0000775	neutrophil	naive	196	ENSG00000127022	ENSG00000127022	rs1872779	5	179818749	C	G	0.5	0.411089	0.0757615	1.82968e-07
QTS000002	QTD000026	BLUEPRINT	neutrophil	CL_0000775	neutrophil	naive	196	ENSG00000129625	ENSG00000129625	rs153558	5	112921554	C	T	0.32398	0.709278	0.0605139	5.69206e-24
QTS000002	QTD000026	BLUEPRINT	neutrophil	CL_0000775	neutrophil	naive	196	ENSG00000131187	ENSG00000131187	rs2731671	5	177416440	A	C	0.196429	-0.631982	0.131685	3.32142e-06
QTS000002	QTD000026	BLUEPRINT	neutrophil	CL_0000775	neutrophil	naive	196	ENSG00000131446	ENSG00000131446	rs12163951	5	180789794	G	A	0.188776	0.794391	0.0880494	2.66368e-16
QTS000002	QTD000026	BLUEPRINT	neutrophil	CL_0000775	neutrophil	naive	196	ENSG00000131495	ENSG00000131495	rs2563293	5	140730951	T	C	0.403061	-0.613495	0.0666634	8.49944e-17
QTS000002	QTD000026	BLUEPRINT	neutrophil	CL_0000775	neutrophil	naive	196	ENSG00000131507	ENSG00000131507	rs7712237	5	142116899	T	C	0.596939	-0.727991	0.0759749	7.5565e-18
QTS000002	QTD000026	BLUEPRINT	neutrophil	CL_0000775	neutrophil	naive	196	ENSG00000131732	ENSG00000131732	rs11955364	5	81301545	G	C	0.0790816	-0.823263	0.144856	5.20236e-08
QTS000002	QTD000026	BLUEPRINT	neutrophil	CL_0000775	neutrophil	naive	196	ENSG00000132842	ENSG00000132842	rs10065892	5	78267439	G	A	0.308673	0.697212	0.0716221	2.82828e-18
QTS000002	QTD000026	BLUEPRINT	neutrophil	CL_0000775	neutrophil	naive	196	ENSG00000132842	ENSG00000132842	rs10428534	5	78322778	A	G	0.589286	0.447535	0.0810551	1.15349e-07
QTS000002	QTD000026	BLUEPRINT	neutrophil	CL_0000775	neutrophil	naive	196	ENSG00000132842	ENSG00000132842	rs114358549	5	78069532	T	C	0.104592	0.807382	0.119959	2.15693e-10
QTS000002	QTD000026	BLUEPRINT	neutrophil	CL_0000775	neutrophil	naive	196	ENSG00000132912	ENSG00000132912	rs75453641	5	150767469	C	A	0.0433673	-1.04671	0.210155	1.47164e-06
QTS000002	QTD000026	BLUEPRINT	neutrophil	CL_0000775	neutrophil	naive	196	ENSG00000133302	ENSG00000133302	rs10039801	5	94602986	G	A	0.364796	0.498875	0.0796235	2.64058e-09
QTS000002	QTD000026	BLUEPRINT	neutrophil	CL_0000775	neutrophil	naive	196	ENSG00000133398	ENSG00000133398	rs9313147	5	6377719	A	G	0.471939	-0.407638	0.0737187	1.10789e-07
QTS000002	QTD000026	BLUEPRINT	neutrophil	CL_0000775	neutrophil	naive	196	ENSG00000133706	ENSG00000133706	rs36059140	5	146154577	C	T	0.308673	0.870284	0.0776703	1.79758e-22
QTS000002	QTD000026	BLUEPRINT	neutrophil	CL_0000775	neutrophil	naive	196	ENSG00000134058	ENSG00000134058	rs182447	5	69446200	T	C	0.545918	0.521913	0.0876087	1.30817e-08
QTS000002	QTD000026	BLUEPRINT	neutrophil	CL_0000775	neutrophil	naive	196	ENSG00000134352	ENSG00000134352	rs7712207	5	56021818	C	G	0.135204	0.551502	0.119288	7.16494e-06
QTS000002	QTD000026	BLUEPRINT	neutrophil	CL_0000775	neutrophil	naive	196	ENSG00000135074	ENSG00000135074	rs113486623	5	157483822	C	T	0.0739796	0.623497	0.106152	2.00318e-08
QTS000002	QTD000026	BLUEPRINT	neutrophil	CL_0000775	neutrophil	naive	196	ENSG00000145491	ENSG00000145491	rs2088626	5	10459443	G	A	0.913265	-0.661066	0.145898	1.06346e-05
QTS000002	QTD000026	BLUEPRINT	neutrophil	CL_0000775	neutrophil	naive	196	ENSG00000145555	ENSG00000145555	rs2562351	5	16929599	T	G	0.410714	-0.833095	0.0783492	7.98774e-21
QTS000002	QTD000026	BLUEPRINT	neutrophil	CL_0000775	neutrophil	naive	196	ENSG00000145555	ENSG00000145555	rs2625168	5	16887716	A	C	0.423469	0.497368	0.0895798	9.92215e-08
QTS000002	QTD000026	BLUEPRINT	neutrophil	CL_0000775	neutrophil	naive	196	ENSG00000145555	ENSG00000145555	rs2652676	5	17110087	T	C	0.818878	-0.581239	0.115483	1.15874e-06
QTS000002	QTD000026	BLUEPRINT	neutrophil	CL_0000775	neutrophil	naive	196	ENSG00000145569	ENSG00000145569	rs32635	5	14572603	T	C	0.0535714	1.363	0.182588	3.38972e-12
QTS000002	QTD000026	BLUEPRINT	neutrophil	CL_0000775	neutrophil	naive	196	ENSG00000145632	ENSG00000145632	rs111433444	5	58473447	G	A	0.344388	-0.441386	0.0626846	3.82249e-11
QTS000002	QTD000026	BLUEPRINT	neutrophil	CL_0000775	neutrophil	naive	196	ENSG00000145708	ENSG00000145708	rs62361960	5	76493234	A	G	0.25	-0.526209	0.11449	8.05323e-06
QTS000002	QTD000026	BLUEPRINT	neutrophil	CL_0000775	neutrophil	naive	196	ENSG00000145723	ENSG00000145723	rs26816	5	103204821	C	T	0.308673	-0.74603	0.0622534	9.73328e-25
QTS000002	QTD000026	BLUEPRINT	neutrophil	CL_0000775	neutrophil	naive	196	ENSG00000145725	ENSG00000145725	rs26821	5	103184699	A	C	0.306122	-1.10563	0.0566982	2.3799e-46
QTS000002	QTD000026	BLUEPRINT	neutrophil	CL_0000775	neutrophil	naive	196	ENSG00000145734	ENSG00000145734	rs6453406	5	71385390	C	T	0.721939	-0.780151	0.0796799	1.96393e-18
QTS000002	QTD000026	BLUEPRINT	neutrophil	CL_0000775	neutrophil	naive	196	ENSG00000145736	ENSG00000145736	rs10067215	5	71096635	A	G	0.744898	-0.877151	0.0850237	6.41036e-20
QTS000002	QTD000026	BLUEPRINT	neutrophil	CL_0000775	neutrophil	naive	196	ENSG00000145780	ENSG00000145780	rs13356084	5	115544270	C	G	0.443878	-0.861745	0.0432433	1.62335e-47
QTS000002	QTD000026	BLUEPRINT	neutrophil	CL_0000775	neutrophil	naive	196	ENSG00000145817	ENSG00000145817	rs6864309	5	144170653	G	T	0.163265	-1.24239	0.0733822	3.71807e-39
QTS000002	QTD000026	BLUEPRINT	neutrophil	CL_0000775	neutrophil	naive	196	ENSG00000145833	ENSG00000145833	rs112871312	5	134758822	T	G	0.0280612	1.30133	0.236156	1.21636e-07
QTS000002	QTD000026	BLUEPRINT	neutrophil	CL_0000775	neutrophil	naive	196	ENSG00000145882	ENSG00000145882	rs2438490	5	149346599	G	A	0.505102	0.881603	0.0656612	5.71469e-29
QTS000002	QTD000026	BLUEPRINT	neutrophil	CL_0000775	neutrophil	naive	196	ENSG00000145901	ENSG00000145901	rs6895271	5	151054860	C	T	0.27551	-0.680977	0.0903718	2.24995e-12
QTS000002	QTD000026	BLUEPRINT	neutrophil	CL_0000775	neutrophil	naive	196	ENSG00000145907	ENSG00000145907	rs1549921	5	151758650	A	G	0.446429	-0.422639	0.0708272	1.24379e-08
QTS000002	QTD000026	BLUEPRINT	neutrophil	CL_0000775	neutrophil	naive	196	ENSG00000145919	ENSG00000145919	rs10053923	5	173612877	C	T	0.0510204	1.08163	0.146728	5.81173e-12
QTS000002	QTD000026	BLUEPRINT	neutrophil	CL_0000775	neutrophil	naive	196	ENSG00000146066	ENSG00000146066	rs13167355	5	176392950	G	A	0.0841837	-0.685872	0.11494	1.24337e-08
QTS000002	QTD000026	BLUEPRINT	neutrophil	CL_0000775	neutrophil	naive	196	ENSG00000146067	ENSG00000146067	rs335457	5	177543802	G	A	0.510204	0.488732	0.0809202	8.57056e-09
QTS000002	QTD000026	BLUEPRINT	neutrophil	CL_0000775	neutrophil	naive	196	ENSG00000150753	ENSG00000150753	rs13170844	5	10159952	A	T	0.109694	0.626433	0.126365	1.63608e-06
QTS000002	QTD000026	BLUEPRINT	neutrophil	CL_0000775	neutrophil	naive	196	ENSG00000150753	ENSG00000150753	rs2662532	5	10266978	C	G	0.859694	-1.30014	0.082595	9.82208e-36
QTS000002	QTD000026	BLUEPRINT	neutrophil	CL_0000775	neutrophil	naive	196	ENSG00000150753	ENSG00000150753	rs4701865	5	10221793	C	T	0.334184	0.355305	0.0803316	1.67671e-05
QTS000002	QTD000026	BLUEPRINT	neutrophil	CL_0000775	neutrophil	naive	196	ENSG00000150756	ENSG00000150756	rs2662532	5	10266978	C	G	0.859694	-0.96338	0.122561	3.31264e-13
QTS000002	QTD000026	BLUEPRINT	neutrophil	CL_0000775	neutrophil	naive	196	ENSG00000151292	ENSG00000151292	rs34356563	5	123425968	C	G	0.0331633	1.3237	0.246639	2.42972e-07
QTS000002	QTD000026	BLUEPRINT	neutrophil	CL_0000775	neutrophil	naive	196	ENSG00000151881	ENSG00000151881	rs62369502	5	43815476	T	C	0.0816327	-0.779924	0.167674	6.34437e-06
QTS000002	QTD000026	BLUEPRINT	neutrophil	CL_0000775	neutrophil	naive	196	ENSG00000151883	ENSG00000151883	rs10039639	5	50692759	G	T	0.908163	0.757307	0.161287	5.24097e-06
QTS000002	QTD000026	BLUEPRINT	neutrophil	CL_0000775	neutrophil	naive	196	ENSG00000152380	ENSG00000152380	rs138784490	5	79577364	G	A	0.0408163	-0.953343	0.206833	7.6111e-06
QTS000002	QTD000026	BLUEPRINT	neutrophil	CL_0000775	neutrophil	naive	196	ENSG00000152380	ENSG00000152380	rs1650683	5	80661328	C	T	0.267857	-0.604409	0.0964493	2.62431e-09
QTS000002	QTD000026	BLUEPRINT	neutrophil	CL_0000775	neutrophil	naive	196	ENSG00000152380	ENSG00000152380	rs194539	5	80441850	G	A	0.742347	0.819911	0.083934	2.27185e-18
QTS000002	QTD000026	BLUEPRINT	neutrophil	CL_0000775	neutrophil	naive	196	ENSG00000152380	ENSG00000152380	rs56806312	5	80534352	C	T	0.571429	0.516367	0.0831863	3.58371e-09
QTS000002	QTD000026	BLUEPRINT	neutrophil	CL_0000775	neutrophil	naive	196	ENSG00000152380	ENSG00000152380	rs79874572	5	80804798	C	G	0.0484694	-0.871654	0.191347	9.58836e-06
QTS000002	QTD000026	BLUEPRINT	neutrophil	CL_0000775	neutrophil	naive	196	ENSG00000152380	ENSG00000152380	rs924447	5	80369354	A	C	0.255102	-0.507205	0.094502	2.42777e-07
QTS000002	QTD000026	BLUEPRINT	neutrophil	CL_0000775	neutrophil	naive	196	ENSG00000152409	ENSG00000152409	rs1062326	5	79321711	T	G	0.596939	-0.74618	0.0576064	1.40492e-27
QTS000002	QTD000026	BLUEPRINT	neutrophil	CL_0000775	neutrophil	naive	196	ENSG00000152620	ENSG00000152620	rs10075150	5	36242252	A	G	0.469388	-0.715079	0.0802562	5.38898e-16
QTS000002	QTD000026	BLUEPRINT	neutrophil	CL_0000775	neutrophil	naive	196	ENSG00000152620	ENSG00000152620	rs3088073	5	36193905	T	A	0.612245	0.638728	0.0906828	3.77627e-11
QTS000002	QTD000026	BLUEPRINT	neutrophil	CL_0000775	neutrophil	naive	196	ENSG00000152620	ENSG00000152620	rs6865319	5	36224518	C	T	0.535714	0.561058	0.0902627	3.42776e-09
QTS000002	QTD000026	BLUEPRINT	neutrophil	CL_0000775	neutrophil	naive	196	ENSG00000152684	ENSG00000152684	rs77704739	5	52785075	T	C	0.0484694	-1.48114	0.135113	9.03822e-22
QTS000002	QTD000026	BLUEPRINT	neutrophil	CL_0000775	neutrophil	naive	196	ENSG00000153037	ENSG00000153037	rs153544	5	112912769	T	C	0.451531	0.81027	0.062684	1.68408e-27
QTS000002	QTD000026	BLUEPRINT	neutrophil	CL_0000775	neutrophil	naive	196	ENSG00000153113	ENSG00000153113	rs10075736	5	96654353	C	T	0.142857	1.11376	0.104718	7.84532e-21
QTS000002	QTD000026	BLUEPRINT	neutrophil	CL_0000775	neutrophil	naive	196	ENSG00000153395	ENSG00000153395	rs31491	5	1477195	C	A	0.734694	-0.501494	0.0950667	3.75833e-07
QTS000002	QTD000026	BLUEPRINT	neutrophil	CL_0000775	neutrophil	naive	196	ENSG00000153922	ENSG00000153922	rs76281155	5	99120498	A	T	0.0612245	-0.577718	0.104999	1.26674e-07
QTS000002	QTD000026	BLUEPRINT	neutrophil	CL_0000775	neutrophil	naive	196	ENSG00000154124	ENSG00000154124	rs459467	5	14658793	T	C	0.913265	-1.26251	0.113889	3.98411e-22
QTS000002	QTD000026	BLUEPRINT	neutrophil	CL_0000775	neutrophil	naive	196	ENSG00000154153	ENSG00000154153	rs256885	5	16623728	A	C	0.729592	-1.14476	0.0713181	1.24369e-36
QTS000002	QTD000026	BLUEPRINT	neutrophil	CL_0000775	neutrophil	naive	196	ENSG00000155506	ENSG00000155506	rs73276703	5	154709057	A	G	0.502551	-0.693579	0.068747	2.84028e-19
QTS000002	QTD000026	BLUEPRINT	neutrophil	CL_0000775	neutrophil	naive	196	ENSG00000155545	ENSG00000155545	rs832402	5	56969341	T	C	0.186224	-0.56016	0.104999	2.83141e-07
QTS000002	QTD000026	BLUEPRINT	neutrophil	CL_0000775	neutrophil	naive	196	ENSG00000155850	ENSG00000155850	rs1541915	5	149960527	G	T	0.515306	-0.506687	0.0779826	7.66682e-10
QTS000002	QTD000026	BLUEPRINT	neutrophil	CL_0000775	neutrophil	naive	196	ENSG00000155868	ENSG00000155868	rs112811239	5	157262911	T	C	0.260204	0.462436	0.0991296	5.98272e-06
QTS000002	QTD000026	BLUEPRINT	neutrophil	CL_0000775	neutrophil	naive	196	ENSG00000157107	ENSG00000157107	rs2545646	5	72959981	T	C	0.561224	-0.993749	0.0587306	3.96907e-39
QTS000002	QTD000026	BLUEPRINT	neutrophil	CL_0000775	neutrophil	naive	196	ENSG00000158987	ENSG00000158987	rs6877599	5	132283250	G	A	0.102041	0.620258	0.134216	7.22478e-06
QTS000002	QTD000026	BLUEPRINT	neutrophil	CL_0000775	neutrophil	naive	196	ENSG00000164172	ENSG00000164172	rs2406370	5	52922503	A	G	0.451531	-0.761724	0.0856005	5.78644e-16
QTS000002	QTD000026	BLUEPRINT	neutrophil	CL_0000775	neutrophil	naive	196	ENSG00000164175	ENSG00000164175	rs34683	5	34003078	C	G	0.125	1.3754	0.111007	6.29494e-26
QTS000002	QTD000026	BLUEPRINT	neutrophil	CL_0000775	neutrophil	naive	196	ENSG00000164187	ENSG00000164187	rs173611	5	36088309	G	T	0.482143	0.6428	0.0723062	6.10765e-16
QTS000002	QTD000026	BLUEPRINT	neutrophil	CL_0000775	neutrophil	naive	196	ENSG00000164209	ENSG00000164209	rs17132319	5	110738976	T	G	0.0943878	-1.4361	0.113863	1.40327e-26
QTS000002	QTD000026	BLUEPRINT	neutrophil	CL_0000775	neutrophil	naive	196	ENSG00000164221	ENSG00000164221	rs2124396	5	115315019	A	T	0.135204	0.880657	0.122775	1.81513e-11
QTS000002	QTD000026	BLUEPRINT	neutrophil	CL_0000775	neutrophil	naive	196	ENSG00000164236	ENSG00000164236	rs56059130	5	10578560	C	T	0.0816327	-1.31663	0.126395	3.3204e-20
QTS000002	QTD000026	BLUEPRINT	neutrophil	CL_0000775	neutrophil	naive	196	ENSG00000164253	ENSG00000164253	rs10078089	5	77484699	A	C	0.331633	-0.892266	0.0714869	3.39827e-26
QTS000002	QTD000026	BLUEPRINT	neutrophil	CL_0000775	neutrophil	naive	196	ENSG00000164253	ENSG00000164253	rs10473988	5	77148868	G	A	0.622449	0.424664	0.0958615	1.6284e-05
QTS000002	QTD000026	BLUEPRINT	neutrophil	CL_0000775	neutrophil	naive	196	ENSG00000164253	ENSG00000164253	rs151079784	5	76903960	C	T	0.0714286	-0.724872	0.184984	0.000126178
QTS000002	QTD000026	BLUEPRINT	neutrophil	CL_0000775	neutrophil	naive	196	ENSG00000164253	ENSG00000164253	rs17671842	5	77429370	C	G	0.0484694	0.95023	0.186572	8.79565e-07
QTS000002	QTD000026	BLUEPRINT	neutrophil	CL_0000775	neutrophil	naive	196	ENSG00000164253	ENSG00000164253	rs335632	5	77432260	C	T	0.836735	-0.557574	0.120778	7.37619e-06
QTS000002	QTD000026	BLUEPRINT	neutrophil	CL_0000775	neutrophil	naive	196	ENSG00000164253	ENSG00000164253	rs6453303	5	77362225	C	T	0.612245	0.407628	0.0909045	1.29707e-05
QTS000002	QTD000026	BLUEPRINT	neutrophil	CL_0000775	neutrophil	naive	196	ENSG00000164253	ENSG00000164253	rs6861787	5	77319927	T	C	0.0535714	-0.92339	0.211234	2.07779e-05
QTS000002	QTD000026	BLUEPRINT	neutrophil	CL_0000775	neutrophil	naive	196	ENSG00000164307	ENSG00000164307	rs1230365	5	96878955	G	A	0.497449	0.405282	0.0701459	3.24866e-08
QTS000002	QTD000026	BLUEPRINT	neutrophil	CL_0000775	neutrophil	naive	196	ENSG00000164307	ENSG00000164307	rs146665236	5	96838090	G	C	0.0510204	-0.910539	0.16648	1.48484e-07
QTS000002	QTD000026	BLUEPRINT	neutrophil	CL_0000775	neutrophil	naive	196	ENSG00000164307	ENSG00000164307	rs28041	5	96749719	G	A	0.405612	-0.619737	0.0700195	7.79935e-16
QTS000002	QTD000026	BLUEPRINT	neutrophil	CL_0000775	neutrophil	naive	196	ENSG00000164307	ENSG00000164307	rs4869148	5	96667575	A	G	0.528061	-0.375313	0.0783202	3.42869e-06
QTS000002	QTD000026	BLUEPRINT	neutrophil	CL_0000775	neutrophil	naive	196	ENSG00000164307	ENSG00000164307	rs62376392	5	96813910	G	T	0.0841837	0.687362	0.149294	7.78243e-06
QTS000002	QTD000026	BLUEPRINT	neutrophil	CL_0000775	neutrophil	naive	196	ENSG00000164308	ENSG00000164308	rs39602	5	97028750	C	G	0.520408	-0.796789	0.0593194	5.5012e-29
QTS000002	QTD000026	BLUEPRINT	neutrophil	CL_0000775	neutrophil	naive	196	ENSG00000164331	ENSG00000164331	rs343110	5	73588290	C	T	0.239796	-1.14358	0.0780163	1.39754e-32
QTS000002	QTD000026	BLUEPRINT	neutrophil	CL_0000775	neutrophil	naive	196	ENSG00000164332	ENSG00000164332	rs4921468	5	159308925	G	A	0.260204	0.556759	0.0922223	8.68292e-09
QTS000002	QTD000026	BLUEPRINT	neutrophil	CL_0000775	neutrophil	naive	196	ENSG00000164338	ENSG00000164338	rs80058821	5	73531303	A	G	0.122449	-0.427184	0.09724	1.89911e-05
QTS000002	QTD000026	BLUEPRINT	neutrophil	CL_0000775	neutrophil	naive	196	ENSG00000164574	ENSG00000164574	rs17628768	5	154284011	C	T	0.0841837	-0.84635	0.160297	3.67551e-07
QTS000002	QTD000026	BLUEPRINT	neutrophil	CL_0000775	neutrophil	naive	196	ENSG00000164587	ENSG00000164587	rs79664277	5	150480326	G	A	0.0841837	0.489406	0.0964692	9.64099e-07
QTS000002	QTD000026	BLUEPRINT	neutrophil	CL_0000775	neutrophil	naive	196	ENSG00000165671	ENSG00000165671	rs10056008	5	177194147	C	T	0.158163	0.746689	0.0972261	9.64065e-13
QTS000002	QTD000026	BLUEPRINT	neutrophil	CL_0000775	neutrophil	naive	196	ENSG00000168903	ENSG00000168903	rs3733756	5	180947534	G	A	0.420918	1.08934	0.0516599	1.25162e-50
QTS000002	QTD000026	BLUEPRINT	neutrophil	CL_0000775	neutrophil	naive	196	ENSG00000168944	ENSG00000168944	rs13154356	5	123408484	T	C	0.15051	0.650073	0.109696	1.53374e-08
QTS000002	QTD000026	BLUEPRINT	neutrophil	CL_0000775	neutrophil	naive	196	ENSG00000169045	ENSG00000169045	rs4336318	5	179624237	C	T	0.239796	0.505264	0.0572304	8.96742e-16
QTS000002	QTD000026	BLUEPRINT	neutrophil	CL_0000775	neutrophil	naive	196	ENSG00000169252	ENSG00000169252	rs12189210	5	148178229	A	G	0.57398	0.427864	0.0923514	6.87041e-06
QTS000002	QTD000026	BLUEPRINT	neutrophil	CL_0000775	neutrophil	naive	196	ENSG00000169258	ENSG00000169258	rs12655321	5	176562115	G	A	0.561224	0.502645	0.0825641	6.67824e-09
QTS000002	QTD000026	BLUEPRINT	neutrophil	CL_0000775	neutrophil	naive	196	ENSG00000169567	ENSG00000169567	rs111674139	5	131417965	G	A	0.0178571	-1.07744	0.23556	8.85641e-06
QTS000002	QTD000026	BLUEPRINT	neutrophil	CL_0000775	neutrophil	naive	196	ENSG00000169570	ENSG00000169570	rs17385858	5	119375443	A	G	0.0280612	-1.24994	0.286059	2.09411e-05
QTS000002	QTD000026	BLUEPRINT	neutrophil	CL_0000775	neutrophil	naive	196	ENSG00000170458	ENSG00000170458	rs778601	5	140620843	T	G	0.30102	0.497027	0.109056	9.49963e-06
QTS000002	QTD000026	BLUEPRINT	neutrophil	CL_0000775	neutrophil	naive	196	ENSG00000170571	ENSG00000170571	rs145444095	5	50159094	A	G	0.227041	-0.4976	0.105111	4.42617e-06
QTS000002	QTD000026	BLUEPRINT	neutrophil	CL_0000775	neutrophil	naive	196	ENSG00000170606	ENSG00000170606	rs72801474	5	133108436	G	A	0.0994898	-1.35865	0.110156	9.19962e-26
QTS000002	QTD000026	BLUEPRINT	neutrophil	CL_0000775	neutrophil	naive	196	ENSG00000171368	ENSG00000171368	rs12109836	5	514387	C	G	0.584184	-0.46503	0.0903737	6.89661e-07
QTS000002	QTD000026	BLUEPRINT	neutrophil	CL_0000775	neutrophil	naive	196	ENSG00000171368	ENSG00000171368	rs434215	5	698931	A	G	0.747449	-0.795189	0.114626	6.85656e-11
QTS000002	QTD000026	BLUEPRINT	neutrophil	CL_0000775	neutrophil	naive	196	ENSG00000171368	ENSG00000171368	rs56084652	5	706322	C	T	0.247449	-0.906882	0.0937464	4.18659e-18
QTS000002	QTD000026	BLUEPRINT	neutrophil	CL_0000775	neutrophil	naive	196	ENSG00000171421	ENSG00000171421	rs972890	5	1800322	C	A	0.90051	-0.6482	0.13095	1.69156e-06
QTS000002	QTD000026	BLUEPRINT	neutrophil	CL_0000775	neutrophil	naive	196	ENSG00000171530	ENSG00000171530	rs13170774	5	77821935	G	A	0.477041	0.453303	0.0865545	4.49535e-07
QTS000002	QTD000026	BLUEPRINT	neutrophil	CL_0000775	neutrophil	naive	196	ENSG00000171617	ENSG00000171617	rs6453068	5	74634016	T	C	0.142857	1.45841	0.0910801	1.61227e-36
QTS000002	QTD000026	BLUEPRINT	neutrophil	CL_0000775	neutrophil	naive	196	ENSG00000172062	ENSG00000172062	rs28478097	5	71014171	C	G	0.619898	-0.491267	0.0936303	4.29506e-07
QTS000002	QTD000026	BLUEPRINT	neutrophil	CL_0000775	neutrophil	naive	196	ENSG00000172262	ENSG00000172262	rs7730004	5	43190931	C	T	0.627551	-0.331302	0.0620637	2.78864e-07
QTS000002	QTD000026	BLUEPRINT	neutrophil	CL_0000775	neutrophil	naive	196	ENSG00000173930	ENSG00000173930	rs17361885	5	103016754	A	T	0.155612	-0.506491	0.102386	1.71531e-06
QTS000002	QTD000026	BLUEPRINT	neutrophil	CL_0000775	neutrophil	naive	196	ENSG00000173930	ENSG00000173930	rs28441506	5	102258800	G	A	0.109694	0.765672	0.112794	1.56897e-10
QTS000002	QTD000026	BLUEPRINT	neutrophil	CL_0000775	neutrophil	naive	196	ENSG00000173930	ENSG00000173930	rs3105485	5	102608995	C	T	0.5	-0.534157	0.059012	2.21094e-16
QTS000002	QTD000026	BLUEPRINT	neutrophil	CL_0000775	neutrophil	naive	196	ENSG00000174132	ENSG00000174132	rs10214031	5	100656882	G	A	0.104592	-0.806377	0.126137	1.34313e-09
QTS000002	QTD000026	BLUEPRINT	neutrophil	CL_0000775	neutrophil	naive	196	ENSG00000175309	ENSG00000175309	rs3749806	5	178232428	C	A	0.0867347	0.819415	0.146109	7.5387e-08
QTS000002	QTD000026	BLUEPRINT	neutrophil	CL_0000775	neutrophil	naive	196	ENSG00000176087	ENSG00000176087	rs3822328	5	140440443	G	T	0.691327	0.512634	0.0967888	3.39911e-07
QTS000002	QTD000026	BLUEPRINT	neutrophil	CL_0000775	neutrophil	naive	196	ENSG00000176783	ENSG00000176783	rs12332384	5	179513592	C	T	0.688776	-0.626243	0.0964717	7.9177e-10
QTS000002	QTD000026	BLUEPRINT	neutrophil	CL_0000775	neutrophil	naive	196	ENSG00000176783	ENSG00000176783	rs189131376	5	179591080	G	A	0.0357143	-1.23096	0.246807	1.42651e-06
QTS000002	QTD000026	BLUEPRINT	neutrophil	CL_0000775	neutrophil	naive	196	ENSG00000176783	ENSG00000176783	rs4701140	5	179607259	G	A	0.489796	0.949161	0.0668631	3.1612e-31
QTS000002	QTD000026	BLUEPRINT	neutrophil	CL_0000775	neutrophil	naive	196	ENSG00000176783	ENSG00000176783	rs72824531	5	179607367	G	A	0.102041	0.958442	0.145482	4.69698e-10
QTS000002	QTD000026	BLUEPRINT	neutrophil	CL_0000775	neutrophil	naive	196	ENSG00000176783	ENSG00000176783	rs73330342	5	179556986	A	G	0.104592	-0.828971	0.14555	4.89889e-08
QTS000002	QTD000026	BLUEPRINT	neutrophil	CL_0000775	neutrophil	naive	196	ENSG00000176788	ENSG00000176788	rs62348040	5	17227699	C	T	0.40051	0.474976	0.0832954	4.73385e-08
QTS000002	QTD000026	BLUEPRINT	neutrophil	CL_0000775	neutrophil	naive	196	ENSG00000177058	ENSG00000177058	rs7718872	5	55716871	C	T	0.612245	0.874656	0.0686576	5.95511e-27
QTS000002	QTD000026	BLUEPRINT	neutrophil	CL_0000775	neutrophil	naive	196	ENSG00000177556	ENSG00000177556	rs2915824	5	151748653	G	C	0.561224	0.423251	0.0705296	1.04554e-08
QTS000002	QTD000026	BLUEPRINT	neutrophil	CL_0000775	neutrophil	naive	196	ENSG00000178913	ENSG00000178913	rs17097180	5	141326358	T	G	0.0688775	-0.702959	0.157749	1.45898e-05
QTS000002	QTD000026	BLUEPRINT	neutrophil	CL_0000775	neutrophil	naive	196	ENSG00000178996	ENSG00000178996	rs13163119	5	54618734	G	A	0.668367	-0.359682	0.0779251	7.40127e-06
QTS000002	QTD000026	BLUEPRINT	neutrophil	CL_0000775	neutrophil	naive	196	ENSG00000180104	ENSG00000180104	rs11744539	5	451310	C	T	0.403061	-1.24829	0.0504797	6.14473e-60
QTS000002	QTD000026	BLUEPRINT	neutrophil	CL_0000775	neutrophil	naive	196	ENSG00000180104	ENSG00000180104	rs13158034	5	488077	C	G	0.556122	0.55655	0.090963	5.70079e-09
QTS000002	QTD000026	BLUEPRINT	neutrophil	CL_0000775	neutrophil	naive	196	ENSG00000180104	ENSG00000180104	rs6888541	5	284687	A	G	0.739796	-0.60839	0.113724	2.63824e-07
QTS000002	QTD000026	BLUEPRINT	neutrophil	CL_0000775	neutrophil	naive	196	ENSG00000181751	ENSG00000181751	rs2431529	5	102789860	A	G	0.346939	0.484675	0.0918223	3.70162e-07
QTS000002	QTD000026	BLUEPRINT	neutrophil	CL_0000775	neutrophil	naive	196	ENSG00000182578	ENSG00000182578	rs10476929	5	150064107	G	A	0.119898	-0.749415	0.116128	9.71852e-10
QTS000002	QTD000026	BLUEPRINT	neutrophil	CL_0000775	neutrophil	naive	196	ENSG00000183323	ENSG00000183323	rs10940214	5	69302233	T	C	0.533163	0.590542	0.0789154	3.04665e-12
QTS000002	QTD000026	BLUEPRINT	neutrophil	CL_0000775	neutrophil	naive	196	ENSG00000184349	ENSG00000184349	rs10491392	5	107478151	C	G	0.15051	0.778297	0.132504	2.00138e-08
QTS000002	QTD000026	BLUEPRINT	neutrophil	CL_0000775	neutrophil	naive	196	ENSG00000185056	ENSG00000185056	rs7705502	5	173893812	G	A	0.311224	0.792294	0.0833444	1.22841e-17
QTS000002	QTD000026	BLUEPRINT	neutrophil	CL_0000775	neutrophil	naive	196	ENSG00000196670	ENSG00000196670	rs111891050	5	180867061	C	T	0.0561224	1.0538	0.165377	1.50054e-09
[truncated: 15,580,925 more chars]
